# Identifying Plasma Proteins Associated with Risk of Solid Cancers: A 25-Year Prospective Analysis of 4,712 Circulating Proteins in the ARIC Study

**DOI:** 10.64898/2026.03.16.26348527

**Authors:** Ziqiao Wang, Vernon A. Burk, Zhe Huang, Hana Zahed, David C. Muller, James Yarmolinsky, Matthew A. Lee, Corinne E. Joshu, Zhike (Coco) Lin, Anna Prizment, Kenneth R. Butler, David J. Couper, Karl Smith-Byrne, P. Martijn Kolijn, Roel C.H. Vermeulen, Elio Riboli, Marc J. Gunter, Josef Coresh, Nilanjan Chatterjee, Elizabeth A. Platz

## Abstract

This study investigated potential pre-diagnostic proteomic risk markers for 7 solid cancers independent of known risk factors within a multi-center, prospective cohort study. Using the SomaScan® 5K assay, we analyzed 4,712 unique plasma proteins (4,955 aptamers) in the Atherosclerosis Risk in Communities (ARIC) study among 9,391 middle-aged and older Black (23%) and White (77%) men and women. Over a maximum follow-up of 25.9 years, incident cases included 136 bladder, 271 colorectal, 96 kidney, 22 liver, 416 lung, 88 pancreatic, and 588 prostate cancers. After false discovery rate (FDR) correction, we identified 144 unique protein-cancer associations in common risk-factor adjusted models, and 41 protein-cancer associations in both common and cancer site-specific risk-factor adjusted models. Associations included several novel circulating proteins related to liver (33 proteins) and lung (4 proteins) cancer risk, and confirmed previously established proteins associated with kidney (HAVCR1 and MMP7) and prostate (KLK3 and ACP3) cancer risk. External validation in the European Prospective Investigation into Cancer and Nutrition cohort (SomaScan 7K) confirmed that the majority of FDR-significant proteins showed consistent effect directions and nominal significance, with the proportion of confirmed proteins varying between 75% and 100% depending on the cancer site. Time-lagged analysis demonstrated that 90% of the identified cancer-associated proteins are markers for long-term cancer risk, with observed associations more than 5 years pre-diagnosis after multiple-testing correction. These findings underscore the potential of circulating proteomic markers beyond known risk factors for elucidating etiologic mechanisms and improving risk stratification across cancers.

## Supplemental Tables for "Identifying Plasma Proteins Associated with Risk of Solid Cancers: A 25-Year Prospective Analysis of 4,712 Circulating Proteins in the ARIC Study" (part 1 of 3)

### Sheet: TOC
Link to Tables	Table of Contents
Table S1	Table S1. Descriptive characteristics of the overall cohort, stratified by sex and cancer type.
Table S2	Table S2. Covariates adjusted in Model 2, adjusted for both common and site-specific risk factors, for each cancer site.
Table S3	Table S3. Significant protein-cancer associations in Model 1, adjusted for common risk factors only. 144 aptamers were associated with the risk of at least one cancer after correction for multiple testing.
Table S4	Table S4. Sensitivity analyses of proteins associated with liver cancer risk in Model 2, adjusted for both common and site-specific risk factors.
Table S5	Table S5. Sensitivity analyses of proteins associated with kidney cancer risk in Model 2, adjusted for both common and site-specific risk factors.
Table S6	Table S6. All protein-cancer associations in Model 1, adjusted for common risk factors only. For each cancer incidence analysis, results are ordered by P-values. log(HR) per SD change can be calculated using the SDs of protein values in Table S15.
Table S7	Table S7. All protein-cancer associations in Model 2, adjusted for both common and site-specific risk factors. For each cancer incidence analysis, results are ordered by P-values. log(HR) per SD change can be calculated using the SDs of protein values in Table S15.
Table S8	Table S8. Cross-cohort validation of the significant protein-cancer associations in ARIC with the EPIC cohort and the UK Biobank (Papier et al., 2024).
Table S9	Table S9. Protein–cancer associations from Model 2, adjusted for both common and site-specific risk factors, in the lag 5-year analysis (i.e., follow-up > 5 years since baseline Visit 2). For each cancer type, results are ordered by P-value. For liver cancer, all cases in the full follow-up occurred beyond 5 years, so the results are identical to those presented in Table S7. log(HR) per SD change can be calculated using the SDs of protein values in Table S15.
Table S10	Table S10. Protein–cancer associations from Model 2, adjusted for both common and site-specific risk factors, in the truncated/censored 10-year analysis (i.e., follow-up < 10 years since baseline Visit 2). For each cancer type, results are ordered by P-value. Liver cancer was excluded from this analysis because only one case occurred within the 10-year window. For pancreatic cancer, the model was adjusted only for age at baseline, sex, race-center, and the top 10 genetic principal components. For other cancer risk associations, the model is identical to the original Model 2. log(HR) per SD change can be calculated using the SDs of protein values in Table S15.
Table S11	Table S11. Temporal correlations of cancer risk-associated proteins across study visits in cancer-free participants.
Table S12	Table S12. Pathway enrichment analysis results of 33 liver cancer-associated proteins (FDR < 0.05). Pathway databases include Reactome and Gene Ontology (GO) pathways.
Table S13	Table S13. Proteins that are conventionally associated (P < 0.05) with multiple cancer sites in Model 2, adjusted for both common and site-specific risk factors.
Table S14	Table S14. Proteins that are conventionally associated (P < 0.05) with multiple cancer sites in the common-risk factor adjusted model (Model 1, adjusted for common risk factors only).
Table S15	Table S15. Standard Deviation (SD) of preprocessed protein values in protein-cancer association analyses for both models of the manuscript.

### Sheet: Table S1
Table S1. Descriptive characteristics of the overall cohort, stratified by sex and cancer type.
		Overall Cohort, Stratified by Sex				Cancer Types
		All	Female	Male		Bladder Cancer	Colorectal Cancer (Colon and Rectal Cancer)	Colon Cancer	Rectal Cancer	Kidney Cancer	Liver Cancer	Lung Cancer	Pancreatic Cancer	Prostate Cancer*
N		9391	5145	4246		136	271	235	36	96	22	416	88	588
Age by years at Baseline (mean (SD))		56.95 (5.69)	56.67 (5.66)	57.30 (5.72)		58.49 (5.61)	58.00 (5.62)	57.81 (5.52)	59.25 (6.15)	56.71 (5.82)	56.91 (4.84)	58.06 (5.76)	57.09 (5.21)	57.91 (5.70)
Follow-up years, from baseline to diagnosis or censor (mean (SD))		18.48 (7.35)	19.59 (6.93)	17.14 (7.62)		13.27 (6.51)	12.15 (6.43)	12.07 (6.52)	12.66 (5.84)	13.49 (6.06)	18.09 (4.32)	12.52 (6.52)	13.01 (7.05)	10.98 (5.84)
Sex N (%)	Female	5145 (54.8)	5145 (100.0)	0 ( 0.0)		30 (22.1)	133 (49.1)	114 (48.5)	19 (52.8)	46 (47.9)	8 (36.4)	183 (44.0)	37 (42.0)	0 ( 0.0)
	Male	4246 (45.2)	0 ( 0.0)	4246 (100.0)		106 (77.9)	138 (50.9)	121 (51.5)	17 (47.2)	50 (52.1)	14 (63.6)	233 (56.0)	51 (58.0)	588 (100.0)
Race N (%)	Black	2185 (23.3)	1361 ( 26.5)	824 ( 19.4)		11 ( 8.1)	74 (27.3)	67 (28.5)	7 (19.4)	31 (32.3)	6 (27.3)	82 (19.7)	27 (30.7)	166 ( 28.2)
	White	7206 (76.7)	3784 ( 73.5)	3422 ( 80.6)		125 (91.9)	197 (72.7)	168 (71.5)	29 (80.6)	65 (67.7)	16 (72.7)	334 (80.3)	61 (69.3)	422 ( 71.8)
Race, Study Site N (%)	Black, Forsyth County, North Carolina	245 ( 2.6)	149 ( 2.9)	96 ( 2.3)		1 ( 0.7)	8 ( 3.0)	8 ( 3.4)	0 ( 0.0)	6 ( 6.2)	2 ( 9.1)	15 ( 3.6)	1 ( 1.1)	17 ( 2.9)
	Black, Jackson, Mississippi	1940 (20.7)	1212 ( 23.6)	728 ( 17.1)		10 ( 7.4)	66 (24.4)	59 (25.1)	7 (19.4)	25 (26.0)	4 (18.2)	67 (16.1)	26 (29.5)	149 ( 25.3)
	White, Forsyth County, North Carolina	2161 (23.0)	1162 ( 22.6)	999 ( 23.5)		33 (24.3)	53 (19.6)	46 (19.6)	7 (19.4)	18 (18.8)	7 (31.8)	108 (26.0)	15 (17.0)	124 ( 21.1)
	White, Minneapolis, Minnesota	2565 (27.3)	1304 ( 25.3)	1261 ( 29.7)		35 (25.7)	72 (26.6)	66 (28.1)	6 (16.7)	17 (17.7)	6 (27.3)	116 (27.9)	25 (28.4)	158 ( 26.9)
	White, Washington County, Maryland	2480 (26.4)	1318 ( 25.6)	1162 ( 27.4)		57 (41.9)	72 (26.6)	56 (23.8)	16 (44.4)	30 (31.2)	3 (13.6)	110 (26.4)	21 (23.9)	140 ( 23.8)
Body Mass Index (mean (SD))		27.93 (5.27)	28.11 (5.99)	27.71 (4.24)		27.34 (4.06)	28.59 (5.31)	28.52 (5.15)	29.04 (6.36)	29.05 (5.82)	29.15 (5.27)	26.62 (4.90)	28.30 (5.41)	27.62 (4.15)
Waist-to-hip ratio (mean (SD))		0.93 (0.08)	0.89 (0.08)	0.97 (0.05)		0.96 (0.07)	0.94 (0.07)	0.94 (0.07)	0.95 (0.08)	0.95 (0.07)	0.97 (0.07)	0.94 (0.07)	0.94 (0.07)	0.96 (0.05)
Height (mean (SD))		168.50 (9.33)	162.19 (5.98)	176.15 (6.51)		173.08 (8.66)	169.32 (9.30)	169.77 (9.46)	166.39 (7.67)	169.77 (9.75)	171.18 (5.42)	169.96 (9.43)	171.15 (9.89)	175.63 (6.63)
Smoking Status N (%)	Non-smoker	3695 (39.3)	2585 ( 50.2)	1110 ( 26.1)		18 (13.2)	103 (38.0)	92 (39.1)	11 (30.6)	42 (43.8)	3 (13.6)	28 ( 6.7)	31 (35.2)	173 ( 29.4)
	Former smoker	3557 (37.9)	1447 ( 28.1)	2110 ( 49.7)		81 (59.6)	110 (40.6)	93 (39.6)	17 (47.2)	27 (28.1)	7 (31.8)	122 (29.3)	32 (36.4)	294 ( 50.0)
	Current smoker	2139 (22.8)	1113 ( 21.6)	1026 ( 24.2)		37 (27.2)	58 (21.4)	50 (21.3)	8 (22.2)	27 (28.1)	12 (54.5)	266 (63.9)	25 (28.4)	121 ( 20.6)
Pack years (mean (SD))		16.81 (22.25)	11.11 (17.64)	23.69 (25.11)		31.66 (24.57)	16.75 (23.95)	16.34 (23.31)	19.41 (27.99)	16.81 (22.37)	27.89 (24.26)	40.60 (25.03)	16.52 (18.08)	20.55 (24.05)
Pack years missing N (%)		512 ( 5.5)	291 ( 5.7)	221 ( 5.2)		6 ( 4.4)	17 ( 6.3)	15 ( 6.4)	2 ( 5.6)	3 ( 3.1)	1 ( 4.5)	17 ( 4.1)	3 ( 3.4)	37 ( 6.3)
Smoking Score (mean (SD))		50.10 (13.42)	48.27 (12.90)	52.32 (13.70)		53.28 (13.11)	49.52 (12.86)	49.30 (13.09)	50.92 (11.33)	50.51 (14.18)	57.91 (11.52)	64.57 (13.93)	52.25 (13.73)	50.29 (12.84)
Alcohol Status N (%)	Non-drinker	2064 (22.0)	1603 ( 31.2)	461 ( 10.9)		12 ( 8.8)	61 (22.5)	53 (22.6)	8 (22.2)	21 (21.9)	4 (18.2)	45 (10.8)	16 (18.2)	76 ( 12.9)
	Former drinker	1932 (20.6)	932 ( 18.1)	1000 ( 23.6)		24 (17.6)	60 (22.1)	51 (21.7)	9 (25.0)	21 (21.9)	5 (22.7)	109 (26.2)	18 (20.5)	123 ( 20.9)
	Current drinker	5395 (57.4)	2610 ( 50.7)	2785 ( 65.6)		100 (73.5)	150 (55.4)	131 (55.7)	19 (52.8)	54 (56.2)	13 (59.1)	262 (63.0)	54 (61.4)	389 ( 66.2)
Diabetes Status N (%)	At risk	4536 (48.3)	2217 ( 43.1)	2319 ( 54.6)		85 (62.5)	132 (48.7)	114 (48.5)	18 (50.0)	49 (51.0)	13 (59.1)	202 (48.6)	48 (54.5)	325 ( 55.3)
	Undiagnosed	674 ( 7.2)	340 ( 6.6)	334 ( 7.9)		8 ( 5.9)	23 ( 8.5)	20 ( 8.5)	3 ( 8.3)	9 ( 9.4)	2 ( 9.1)	29 ( 7.0)	11 (12.5)	46 ( 7.8)
	Diagnosed	893 ( 9.5)	497 ( 9.7)	396 ( 9.3)		5 ( 3.7)	32 (11.8)	28 (11.9)	4 (11.1)	13 (13.5)	2 ( 9.1)	33 ( 7.9)	7 ( 8.0)	39 ( 6.6)
	Non-diabetes	3288 (35.0)	2091 ( 40.6)	1197 ( 28.2)		38 (27.9)	84 (31.0)	73 (31.1)	11 (30.6)	25 (26.0)	5 (22.7)	152 (36.5)	22 (25.0)	178 ( 30.3)
Physical Activity	Work Score (mean (SD))	2.20 (0.94)	2.07 (0.95)	2.36 (0.89)		2.30 (0.94)	2.18 (0.94)	2.19 (0.93)	2.12 (1.05)	2.23 (0.90)	2.20 (0.90)	2.17 (0.98)	2.29 (0.95)	2.39 (0.89)
	Sports Score (mean (SD))	2.45 (0.80)	2.32 (0.75)	2.61 (0.83)		2.60 (0.86)	2.46 (0.78)	2.45 (0.76)	2.49 (0.92)	2.53 (0.79)	2.40 (0.75)	2.43 (0.80)	2.41 (0.76)	2.59 (0.81)
	Leisure Score (mean (SD))	2.39 (0.57)	2.40 (0.58)	2.37 (0.55)		2.40 (0.52)	2.38 (0.57)	2.37 (0.58)	2.42 (0.52)	2.35 (0.59)	2.16 (0.45)	2.36 (0.59)	2.34 (0.65)	2.39 (0.55)
*1 individual had concurrent records of primary bladder cancer and primary prostate cancer diagnoses
Baseline was defined as the collection of blood specimens at Visit 2, at which time proteomic measurements were obtained

### Sheet: Table S2
Table S2. Covariates adjusted in Model 2, adjusted for both common and site-specific risk factors, for each cancer site.
We applied Cox regression model to estimate associations between aptamers and each solid cancer risk. Time by years from baseline to incidence of cancer served as the time scale. All models were adjusted for age at Visit 2 (Baseline), race-center, top 10 PEER factors, and top 10 genetic principal components (PCs). The table below lists additional covariates adjusted in the model that are specific to each cancer type.
Cancer Type	Additional covariates adjusted in the model
Bladder Cancer	Smoking status, pack years, pack year missing indicators, BMI, sex
Prostate Cancer	Smoking status, pack years, pack year missing indicators, BMI, diabetes status (at risk, diagnosed, undiagnosed)
Colorectal Cancer, Kidney Cancer, Liver Cancer	Smoking status, pack years, pack year missing indicators, BMI, diabetes status (at risk, diagnosed, undiagnosed), height, alcohol intake, sex, waist-to-hip ratio, amount of exercises: work index, sport index and leisure time index
Pancreatic Cancer	Smoking status, pack years, pack year missing indicators, BMI, diabetes status (at risk, diagnosed, undiagnosed), alcohol intake, sex
Lung Cancer	Smoking score variable, and smoking status, pack years, pack year missing indicators, BMI, diabetes status (at risk, diagnosed, undiagnosed), alcohol intake, sex

### Sheet: Table S3
Table S3. Significant protein-cancer associations in Model 1, adjusted for common risk factors only. 144 aptamers were associated with the risk of at least one cancer after correction for multiple testing.
Entrez Gene Name	UniProt ID	Protein Target Fullname	Protein Target Fullname	SeqID	N (cases)	Cancer Incidence	HR	lower 95% CI	upper 95% CI	P-value	FDR
CLEC3B	P05452	Tetranectin	Tetranectin	SeqId_5701_81	235	Colon	0.7	0.6	0.8	9.79495e-06	0.048534
CLEC3B	P05452	Tetranectin	Tetranectin	SeqId_5701_81	271	Colorectal	0.8	0.7	0.9	9.88882e-06	0.0472032
BCHE	P06276	Pseudocholinesterase	Cholinesterase	SeqId_15514_26	271	Colorectal	0.8	0.7	0.9	1.90528e-05	0.0472032
HAVCR1	Q96D42	TIM-1	Hepatitis A virus cellular receptor 1	SeqId_9021_1	96	Kidney	1.9	1.6	2.3	2.89897e-10	1.43644e-06
MMP7	P09237	MMP-7	Matrilysin	SeqId_2789_26	96	Kidney	1.8	1.4	2.2	2.59371e-07	0.000642593
CXADR	P78310	CXAR	Coxsackievirus and adenovirus receptor	SeqId_11204_80	22	Liver	0.3	0.2	0.5	3.31853e-07	0.00164433
IGF2	P01344	IGF-II:Mature	Insulin-like growth factor II:Mature	SeqId_15295_81	22	Liver	0.3	0.2	0.5	9.02476e-07	0.00177831
DRAXIN	Q8NBI3	DRAXI	Draxin	SeqId_7084_1	22	Liver	0.3	0.2	0.5	1.45658e-06	0.00177831
A2M	P01023	a2-Macroglobulin	Alpha-2-macroglobulin	SeqId_3708_62	22	Liver	2.9	1.9	4.5	1.76892e-06	0.00177831
IL18BP	O95998	IL-18 BPa	Interleukin-18-binding protein	SeqId_3073_51	22	Liver	3.1	1.9	5	2.45277e-06	0.00177831
IGFBP3	P17936	IGFBP-3	Insulin-like growth factor-binding protein 3	SeqId_2571_12	22	Liver	0.3	0.2	0.5	2.62097e-06	0.00177831
ALCAM	Q13740	ALCAM	CD166 antigen	SeqId_5451_1	22	Liver	2.8	1.8	4.4	2.71279e-06	0.00177831
IGFALS	P35858	IGFALS	Insulin-like growth factor-binding protein complex acid labile subunit	SeqId_6605_17	22	Liver	0.3	0.2	0.5	3.16116e-06	0.00177831
IGF1	P05019	IGF-I	Insulin-like growth factor I	SeqId_2952_75	22	Liver	0.3	0.2	0.5	3.4981e-06	0.00177831
MMP7	P09237	MMP-7	Matrilysin	SeqId_2789_26	22	Liver	3.1	1.9	5	3.58892e-06	0.00177831
CHST9	Q7L1S5	Carbohydrate sulfotransferase 9	Carbohydrate sulfotransferase 9	SeqId_11646_4	22	Liver	2.5	1.7	3.7	4.0295e-06	0.00181511
SERPINA7	P05543	Thyroxine-Binding Globulin	Thyroxine-binding globulin	SeqId_2706_69	22	Liver	3.1	1.9	5	5.80198e-06	0.00239573
AIF1L	Q9BQI0	AIF1L	Allograft inflammatory factor 1-like	SeqId_18871_24	22	Liver	0.4	0.2	0.6	7.18686e-06	0.0027393
WFDC8	Q8IUA0	WFDC8	WAP four-disulfide core domain protein 8	SeqId_7147_35	22	Liver	0.4	0.2	0.6	8.46205e-06	0.00299496
NRXN3	Q9Y4C0	NRX3A	Neurexin-3	SeqId_16323_8	22	Liver	2.6	1.7	3.9	1.15785e-05	0.00382475
ARHGAP25	P42331	RHG25	Rho GTPase-activating protein 25	SeqId_11333_82	22	Liver	0.4	0.2	0.6	1.50351e-05	0.0046562
POMGNT2	Q8NAT1	AGO61	Protein O-linked-mannose beta-1,4-N-acetylglucosaminyltransferase 2	SeqId_6359_50	22	Liver	2.6	1.7	4	1.65599e-05	0.00482673
ARFIP2	P53365	ARFP2	Arfaptin-2	SeqId_12630_8	22	Liver	0.4	0.3	0.6	1.82469e-05	0.00502296
PDGFD	Q9GZP0	PDGFD	Platelet-derived growth factor D	SeqId_9341_1	22	Liver	2.5	1.6	3.9	3.35824e-05	0.00875795
RUNX3	Q13761	RUNX3	Runt-related transcription factor 3	SeqId_11138_16	22	Liver	0.4	0.3	0.6	4.45663e-05	0.0110413
PABPC4	Q13310	PABP4	Polyadenylate-binding protein 4	SeqId_12603_87	22	Liver	0.4	0.3	0.6	5.61682e-05	0.0128377
TIMP1	P01033	TIMP-1	Metalloproteinase inhibitor 1	SeqId_2211_9	22	Liver	2.6	1.6	4	5.72121e-05	0.0128377
LRP1	Q07954	LRP1	Prolow-density lipoprotein receptor-related protein 1	SeqId_10699_52	22	Liver	0.4	0.3	0.6	5.95899e-05	0.0128377
MUSK	O15146	MUSK	Muscle, skeletal receptor tyrosine-protein kinase	SeqId_11547_84	22	Liver	0.4	0.2	0.6	6.4706e-05	0.0133591
MAP2K4	P45985	MP2K4	Dual specificity mitogen-activated protein kinase kinase 4	SeqId_5242_37	22	Liver	0.4	0.3	0.6	7.81287e-05	0.015336
ZBTB33	Q86T24	KAISO	Transcriptional regulator Kaiso	SeqId_12785_49	22	Liver	0.4	0.3	0.7	8.06993e-05	0.015336
CSF1R	P07333	M-CSF R	Macrophage colony-stimulating factor 1 receptor	SeqId_13682_47	22	Liver	2.4	1.6	3.8	8.35667e-05	0.015336
ENPP2	Q13822	ENPP2	Ectonucleotide pyrophosphatase/phosphodiesterase family member 2	SeqId_16892_23	22	Liver	2.7	1.6	4.3	8.69526e-05	0.0153875
PLA2G12B	Q9BX93	sPLA(2)-XIII	Group XIIB secretory phospholipase A2-like protein	SeqId_9380_2	22	Liver	0.4	0.3	0.6	9.71731e-05	0.0166032
TGFBI	Q15582	BGH3	Transforming growth factor-beta-induced protein ig-h3	SeqId_3283_21	22	Liver	2.6	1.6	4.2	0.000112375	0.0184114
MILR1	Q7Z6M3	MILR1	Allergin-1	SeqId_11173_29	22	Liver	0.4	0.2	0.6	0.000115187	0.0184114
FAM234B	A2RU67	K1467:N-term	Protein FAM234B:N-term	SeqId_7892_132	22	Liver	2.4	1.5	3.7	0.000123134	0.0190665
KLKB1	P03952	Prekallikrein	Plasma kallikrein	SeqId_4152_58	22	Liver	0.4	0.3	0.6	0.000135182	0.0202977
F11	P03951	Coagulation Factor XI	Coagulation Factor XI	SeqId_2190_55	22	Liver	0.4	0.3	0.7	0.000144815	0.0210396
COX6C	P09669	COX6C	Cytochrome c oxidase subunit 6C	SeqId_8903_1	22	Liver	0.4	0.3	0.7	0.000150097	0.0210396
MSR1	P21757	Macrophage scavenger receptor:ECD	Macrophage scavenger receptor types I and II:Extracellular domain	SeqId_15533_97	22	Liver	2.3	1.5	3.6	0.000152861	0.0210396
IGFBP7	Q16270	IGFBP-7	Insulin-like growth factor-binding protein 7	SeqId_3320_49	22	Liver	2.4	1.5	3.8	0.000164913	0.0220289
TIMELESS	Q9UNS1	TIMELESS	Protein timeless homolog	SeqId_17699_43	22	Liver	0.4	0.3	0.7	0.000174164	0.0220289
TFPI	P10646	TFPI	Tissue factor pathway inhibitor	SeqId_3336_50	22	Liver	0.4	0.2	0.6	0.000177435	0.0220289
HAAO	P46952	3HAO	3-hydroxyanthranilate 3,4-dioxygenase	SeqId_5861_78	22	Liver	2.3	1.5	3.5	0.0001821	0.0220289
AKT3	Q9Y243	PKB gamma	Protein kinase B gamma	SeqId_3392_68	22	Liver	0.5	0.3	0.7	0.000182277	0.0220289
NAGK	Q9UJ70	NAGK	N-acetyl-D-glucosamine kinase	SeqId_3894_15	22	Liver	2.3	1.5	3.5	0.000196388	0.0225452
POR	P16435	NADPH-P450 Oxidoreductase	NADPH--cytochrome P450 reductase	SeqId_2731_29	22	Liver	2.4	1.5	3.7	0.000196481	0.0225452
MYL7	Q01449	MLRA	Myosin regulatory light chain 2, atrial isoform	SeqId_19296_51	22	Liver	0.5	0.3	0.7	0.000203242	0.0225452
PCYOX1	Q9UHG3	PCYOX	Prenylcysteine oxidase 1	SeqId_6431_68	22	Liver	0.4	0.3	0.7	0.000204971	0.0225452
NRXN3	Q9HDB5	NRX3B	Neurexin-3-beta	SeqId_5111_15	22	Liver	2.3	1.5	3.5	0.0002093	0.0225452
TNFSF8	P32971	CD30 Ligand	Tumor necrosis factor ligand superfamily member 8	SeqId_3421_54	22	Liver	2.2	1.4	3.4	0.00022061	0.0231248
HSPD1	P10809	HSP 60	60 kDa heat shock protein, mitochondrial	SeqId_2682_68	22	Liver	2.2	1.4	3.3	0.000232495	0.0231248
SRI	P30626	Sorcin	Sorcin	SeqId_12356_65	22	Liver	0.4	0.3	0.7	0.000232704	0.0231248
OTC	P00480	OTCase	Ornithine carbamoyltransferase, mitochondrial	SeqId_15431_31	22	Liver	2.4	1.5	3.8	0.000236455	0.0231248
LCK	P06239	LCK	Tyrosine-protein kinase Lck	SeqId_4560_34	22	Liver	0.4	0.3	0.7	0.000238015	0.0231248
CD81	P60033	CD81	CD81 antigen	SeqId_19612_3	22	Liver	0.4	0.3	0.7	0.000252614	0.0240712
IL19	Q9UHD0	IL-19	Interleukin-19	SeqId_3035_80	22	Liver	2.3	1.5	3.6	0.00027755	0.0256002
PCBP1	Q15365	PCBP1	Poly(rC)-binding protein 1	SeqId_11458_30	22	Liver	0.5	0.3	0.7	0.000278993	0.0256002
ARHGEF10	O15013	ARHGA	Rho guanine nucleotide exchange factor 10	SeqId_9061_3	22	Liver	0.5	0.3	0.7	0.000308134	0.0264803
AKR7A3	O95154	ARK73	Aflatoxin B1 aldehyde reductase member 3	SeqId_18173_11	22	Liver	2.2	1.4	3.3	0.0003135	0.0264803
PGR	P06401	PgR	Progesterone receptor	SeqId_15693_9	22	Liver	0.5	0.3	0.7	0.000313612	0.0264803
ADGRG1	Q9Y653	GPR56	Adhesion G-protein coupled receptor G1	SeqId_18893_26	22	Liver	2.2	1.4	3.5	0.000315027	0.0264803
FAH	P16930	FAAA	Fumarylacetoacetase	SeqId_11424_4	22	Liver	2.3	1.4	3.5	0.000320372	0.0264803
ALDOB	P05062	ALDOB	Fructose-bisphosphate aldolase B	SeqId_18185_118	22	Liver	2.2	1.4	3.4	0.00032065	0.0264803
APOM	O95445	ApoM	Apolipoprotein M	SeqId_10445_20	22	Liver	0.4	0.3	0.7	0.00035664	0.0289697
DNAJB4	Q9UDY4	DNJB4	DnaJ homolog subfamily B member 4	SeqId_18884_22	22	Liver	0.4	0.3	0.7	0.000381548	0.030493
IGHG1	P01857	IgG	Immunoglobulin G	SeqId_2744_57	22	Liver	2.2	1.4	3.4	0.000391046	0.0307561
MMRN2	Q9H8L6	EMILIN-3	Multimerin-2	SeqId_9723_105	22	Liver	2.2	1.4	3.5	0.000406195	0.0314484
CRIM1	Q9NZV1	CRIM1:ECD	Cysteine-rich motor neuron 1 protein:Extracellular domain	SeqId_15492_1	22	Liver	0.5	0.3	0.7	0.000441233	0.0336355
PCOLCE2	Q9UKZ9	PCOC2	Procollagen C-endopeptidase enhancer 2	SeqId_6081_52	22	Liver	0.5	0.3	0.7	0.000456543	0.0342131
KRT16	P08779	Keratin-16	Keratin, type I cytoskeletal 16	SeqId_18905_5	22	Liver	2.2	1.4	3.4	0.000466288	0.0342131
C11orf87	Q6NUJ2	CK087	Uncharacterized protein C11orf87	SeqId_11116_16	22	Liver	0.5	0.3	0.7	0.000469523	0.0342131
SMNDC1	O75940	SPF30	Survival of motor neuron-related-splicing factor 30	SeqId_17805_35	22	Liver	0.4	0.3	0.7	0.000518012	0.0362662
CTSA	P10619	Cathepsin A	Lysosomal protective protein	SeqId_3179_51	22	Liver	2.2	1.4	3.4	0.000518088	0.0362662
PPP3R1|PPP3CA	P63098|Q08209	Calcineurin	Calcineurin	SeqId_4903_72	22	Liver	0.4	0.3	0.7	0.000523144	0.0362662
LRIG3	Q6UXM1	LRIG3	Leucine-rich repeats and immunoglobulin-like domains protein 3	SeqId_3322_52	22	Liver	0.5	0.3	0.7	0.000531848	0.0362662
HDAC2	Q92769	HDAC2	Histone deacetylase 2	SeqId_18897_31	22	Liver	0.5	0.3	0.7	0.000534295	0.0362662
FAS	P25445	Fas, soluble	Tumor necrosis factor receptor superfamily member 6	SeqId_9459_7	22	Liver	2.2	1.4	3.5	0.000574508	0.0384687
EBAG9	O00559	RCAS1	Receptor-binding cancer antigen expressed on SiSo cells	SeqId_19323_1	22	Liver	2.1	1.4	3.3	0.000621386	0.0410529
VIT	Q6UXI7	VITRN	Vitrin	SeqId_6234_74	22	Liver	0.5	0.3	0.7	0.000638947	0.0416577
ISOC1	Q96CN7	ISOC1	Isochorismatase domain-containing protein 1	SeqId_9816_37	22	Liver	2	1.3	3	0.00066763	0.0422732
CD3E	P07766	CD3E	T-cell surface glycoprotein CD3 epsilon chain	SeqId_8069_85	22	Liver	0.5	0.3	0.7	0.000673645	0.0422732
TREM2	Q9NZC2	TREM2	Triggering receptor expressed on myeloid cells 2	SeqId_16300_4	22	Liver	2.2	1.4	3.6	0.000679396	0.0422732
CCL5	P13501	RANTES	C-C motif chemokine 5	SeqId_5480_49	22	Liver	2.2	1.4	3.5	0.000682514	0.0422732
FCMR	O60667	FAIM3	Fas apoptotic inhibitory molecule 3	SeqId_6574_11	22	Liver	2.2	1.4	3.5	0.000692267	0.0423479
SIGLEC15	Q6ZMC9	SIG15	Sialic acid-binding Ig-like lectin 15	SeqId_10847_1	22	Liver	2.1	1.4	3.3	0.000763647	0.0461447
PCDHAC1	Q9H158	PCDC1	Protocadherin alpha-C1	SeqId_7193_98	22	Liver	0.4	0.3	0.7	0.000783104	0.0467504
CD38	P28907	CD38	ADP-ribosyl cyclase/cyclic ADP-ribose hydrolase 1	SeqId_11513_92	22	Liver	2.1	1.4	3.2	0.000833279	0.0487002
EGFLAM	Q63HQ2	EGFLA	Pikachurin	SeqId_12338_27	22	Liver	0.5	0.3	0.7	0.000835422	0.0487002
S100A12	P80511	S100A12	Protein S100-A12	SeqId_5852_6	22	Liver	0.5	0.3	0.7	0.000863533	0.0497536
WFDC2	Q14508	HE4	WAP four-disulfide core domain protein 2	SeqId_11388_75	416	Lung	2	1.7	2.3	7.66315e-22	3.79709e-18
RSPO4	Q2I0M5	RSPO4	R-spondin-4	SeqId_8464_31	416	Lung	1.6	1.4	1.8	1.06212e-12	2.63139e-09
PLAUR	Q03405	suPAR	Urokinase plasminogen activator surface receptor	SeqId_2652_15	416	Lung	1.4	1.3	1.6	1.24e-09	2.04806e-06
GDF15	Q99988	MIC-1	Growth/differentiation factor 15	SeqId_4374_45	416	Lung	1.4	1.3	1.6	3.04652e-09	3.77387e-06
SFTPD	P35247	SP-D	Pulmonary surfactant-associated protein D	SeqId_19590_46	416	Lung	1.3	1.2	1.5	4.03291e-08	3.99662e-05
CDCP1	Q9H5V8	CDCP1	CUB domain-containing protein 1	SeqId_16818_200	416	Lung	1.3	1.2	1.5	5.39531e-08	4.45562e-05
ICAM5	Q9UMF0	sICAM-5	Intercellular adhesion molecule 5	SeqId_5124_69	416	Lung	1.3	1.2	1.5	3.09299e-07	0.00021894
PIGR	P01833	PIGR	Polymeric immunoglobulin receptor	SeqId_3216_2	416	Lung	1.3	1.2	1.5	1.55955e-06	0.000965946
TCN1	P20061	Holo-TC I	Transcobalamin-1	SeqId_19614_8	416	Lung	1.3	1.2	1.4	1.92863e-06	0.00104378
TREM2	Q9NZC2	TREM2	Triggering receptor expressed on myeloid cells 2	SeqId_16300_4	416	Lung	1.3	1.2	1.4	2.10652e-06	0.00104378
CAPG	P40121	CAPG	Macrophage-capping protein	SeqId_4968_50	416	Lung	1.3	1.2	1.4	3.60033e-06	0.00162179
BPIFB1	Q8TDL5	LPLC1	BPI fold-containing family B member 1	SeqId_15367_38	416	Lung	1.3	1.2	1.5	4.17384e-06	0.00172345
ICAM5	Q9UMF0	sICAM-5	Intercellular adhesion molecule 5	SeqId_8245_27	416	Lung	1.3	1.2	1.5	5.05803e-06	0.00192789
PSAT1	Q9Y617	SERC	Phosphoserine aminotransferase	SeqId_18342_2	416	Lung	0.8	0.7	0.9	6.1572e-06	0.00216128
ADH4	P08319	ADH4	Alcohol dehydrogenase 4	SeqId_8325_37	416	Lung	0.8	0.7	0.9	6.54274e-06	0.00216128
XPNPEP1	Q9NQW7	XPNPEP1	Xaa-Pro aminopeptidase 1	SeqId_3481_87	416	Lung	1.2	1.1	1.4	8.33413e-06	0.00258098
ALCAM	Q13740	ALCAM	CD166 antigen	SeqId_5451_1	416	Lung	1.3	1.1	1.4	3.42296e-05	0.00997692
COL15A1	P39059	COFA1	Collagen alpha-1(XV) chain	SeqId_8974_172	416	Lung	0.8	0.7	0.9	4.00807e-05	0.0110333
ROBO2	Q9HCK4	ROBO2	Roundabout homolog 2	SeqId_5116_62	416	Lung	1.2	1.1	1.4	4.66837e-05	0.0121746
MMP12	P39900	MMP-12	Macrophage metalloelastase	SeqId_4496_60	416	Lung	1.3	1.1	1.4	6.45336e-05	0.0159882
ALPP	P05187	Alkaline phosphatase, placental	Alkaline phosphatase, placental type	SeqId_7813_6	416	Lung	1.3	1.1	1.5	9.05662e-05	0.0213693
TCN2	P20062	Holo-TC II	Holo-Transcobalamin-2	SeqId_5584_21	416	Lung	1.2	1.1	1.3	9.98436e-05	0.0224875
SMOC1	Q9H4F8	SMOC1	SPARC-related modular calcium-binding protein 1	SeqId_13118_5	416	Lung	0.8	0.7	0.9	0.000108331	0.022952
MB	P02144	Myoglobin	Myoglobin	SeqId_3042_7	416	Lung	0.8	0.7	0.9	0.00011117	0.022952
DNAJB12	Q9NXW2	DJB12	DnaJ homolog subfamily B member 12	SeqId_8006_12	416	Lung	0.8	0.7	0.9	0.000146269	0.0269882
TNFRSF11B	O00300	OPG	Tumor necrosis factor receptor superfamily member 11B	SeqId_8304_50	416	Lung	1.2	1.1	1.4	0.000152658	0.0269882
IL2RB	P14784	IL-2 sRb	Interleukin-2 receptor subunit beta	SeqId_9343_16	416	Lung	0.8	0.7	0.9	0.000153224	0.0269882
NQO1	P15559	NAD(P)H dehydrogenase	NAD(P)H dehydrogenase [quinone] 1	SeqId_9837_60	416	Lung	1.2	1.1	1.3	0.000153515	0.0269882
VWA1	Q6PCB0	VWA1	von Willebrand factor A domain-containing protein 1	SeqId_6385_63	416	Lung	1.2	1.1	1.3	0.000157953	0.0269882
CRLF1	O75462	CRLF1	Cytokine receptor-like factor 1	SeqId_14747_9	416	Lung	1.2	1.1	1.4	0.000167477	0.0276615
MFAP5	Q13361	MFAP5	Microfibrillar-associated protein 5	SeqId_6440_31	416	Lung	1.2	1.1	1.3	0.000177333	0.0283446
TREM1	Q9NP99	sTREM-1	Triggering receptor expressed on myeloid cells 1	SeqId_9266_1	416	Lung	1.2	1.1	1.4	0.000192547	0.0289606
ITIH5	Q86UX2	ITIH5	Inter-alpha-trypsin inhibitor heavy chain H5	SeqId_8233_2	416	Lung	1.2	1.1	1.3	0.000192876	0.0289606
MUC16	Q8WXI7	CA125	Mucin-16	SeqId_15565_102	416	Lung	1.2	1.1	1.3	0.000206458	0.0289896
RSPO1	Q2MKA7	RSPO1	R-spondin-1	SeqId_16614_27	416	Lung	1.2	1.1	1.4	0.000209108	0.0289896
MX1	P20591	Mx1	Interferon-induced GTP-binding protein Mx1	SeqId_17460_51	416	Lung	0.8	0.8	0.9	0.000211401	0.0289896
FCN1	O00602	FCN1	Ficolin-1	SeqId_15582_25	416	Lung	1.2	1.1	1.3	0.000216472	0.0289896
CD14	P08571	sCD14	Monocyte differentiation antigen CD14, soluble	SeqId_16914_104	416	Lung	1.2	1.1	1.3	0.000231674	0.0302091
PSD2	Q9BQI7	PSD2	PH and SEC7 domain-containing protein 2	SeqId_9118_7	416	Lung	1.2	1.1	1.3	0.000286893	0.0364501
NCR1	O76036	NKp46	Natural cytotoxicity triggering receptor 1	SeqId_8360_169	416	Lung	0.8	0.8	0.9	0.000295297	0.0365799
OSMR	Q99650	OSMR	Oncostatin-M-specific receptor subunit beta	SeqId_10892_8	416	Lung	1.2	1.1	1.3	0.00031243	0.0369894
CYTL1	Q9NRR1	CYTL1	Cytokine-like protein 1	SeqId_8402_22	416	Lung	0.8	0.7	0.9	0.000314194	0.0369894
ITGB1|ITGA1	P05556|P56199	Integrin a1b1	Integrin alpha-I: beta-1 complex	SeqId_3503_4	416	Lung	0.8	0.7	0.9	0.000320998	0.0369894
ALPG	P10696	PPBN	Alkaline phosphatase, placental-like	SeqId_6715_63	416	Lung	1.3	1.1	1.4	0.000342625	0.0385842
COL10A1	Q03692	COAA1	Collagen alpha-1(X) chain	SeqId_15653_9	416	Lung	1.2	1.1	1.3	0.000421171	0.0463757
VEGFA	P15692	VEGF	Vascular endothelial growth factor A	SeqId_2597_8	416	Lung	1.2	1.1	1.3	0.000432789	0.0466189
SPON1	Q9HCB6	Spondin-1	Spondin-1	SeqId_4297_62	416	Lung	1.2	1.1	1.3	0.000458866	0.0483762
SFTPB	P07988	SP-B	Pulmonary surfactant-associated protein B	SeqId_10672_75	416	Lung	1.2	1.1	1.3	0.000470807	0.048601
UMOD	P07911	Uromodulin	Uromodulin	SeqId_9451_20	416	Lung	1.2	1.1	1.4	0.000490429	0.0495933
OXT	P01178	NEU1	Oxytocin-neurophysin 1	SeqId_8356_88	416	Lung	0.8	0.8	0.9	0.000502816	0.049829
HGD	Q93099	HGD	Homogentisate 1,2-dioxygenase	SeqId_9832_33	416	Lung	0.8	0.8	0.9	0.000514107	0.049949
KLK3	P07288	PSA	Prostate-specific antigen	SeqId_8468_19	588	Prostate	2.5	2.2	2.8	1.10761e-47	5.48819e-44
ACP3	P15309	Prostatic acid phosphatase	Prostatic acid phosphatase	SeqId_19317_114	588	Prostate	1.3	1.1	1.4	1.70463e-06	0.00422321

### Sheet: Table S4
Table S4. Sensitivity analyses of proteins associated with liver cancer risk in Model 2, adjusted for both common and site-specific risk factors.
*: Individuals with ALT (SeqId_16015_19, Alanine aminotransferase) and AST (SeqId_4912_17, Aspartate aminotransferase ) concentrations in the extreme distribution tails (>95th or <5th percentile) were removed at Visit 2 (baseline) in the sensitivity analyses.
Entrez Gene Name	Uniprot ID	SeqID	N (cases)	HR	lower 95% CI	upper 95% CI	P-value
IGFBP3	P17936	SeqId_2571_12	14	0.22943	0.106037	0.496411	0.000185097
IGF2	P01344	SeqId_15295_81	14	0.208061	0.0961005	0.450458	6.78864196980616e-05
IGF1	P05019	SeqId_2952_75	14	0.281407	0.139953	0.565829	0.000373771
IL18BP	O95998	SeqId_3073_51	14	3.60313	1.74022	7.46029	0.000556455
IGFALS	P35858	SeqId_6605_17	14	0.289522	0.14128	0.593313	0.000709039
PCYOX1	Q9UHG3	SeqId_6431_68	14	0.399403	0.197214	0.808879	0.0107996
MMP7	P09237	SeqId_2789_26	14	2.66293	1.37337	5.16336	0.00374225
A2M	P01023	SeqId_3708_62	14	2.66967	1.4188	5.02334	0.00232972
POMGNT2	Q8NAT1	SeqId_6359_50	14	3.04503	1.569	5.90961	0.000996639
NRXN3	Q9Y4C0	SeqId_16323_8	14	2.57664	1.36405	4.86718	0.00353738
MMRN2	Q9H8L6	SeqId_9723_105	14	1.97837	1.16895	3.34824	0.0110371
CHST9	Q7L1S5	SeqId_11646_4	14	3.212	1.69358	6.09181	0.000352476
FAM234B	A2RU67	SeqId_7892_132	14	2.33926	1.21734	4.49516	0.0107678
IGFBP7	Q16270	SeqId_3320_49	14	2.236	1.21277	4.12252	0.00993633
DRAXIN	Q8NBI3	SeqId_7084_1	14	0.213051	0.0878818	0.5165	0.000620918
NLGN1	Q8N2Q7	SeqId_15620_4	14	0.29463	0.152861	0.567879	0.00026208
WFDC8	Q8IUA0	SeqId_7147_35	14	0.541735	0.296266	0.990586	0.0465119
LRP1	Q07954	SeqId_10699_52	14	0.391796	0.198306	0.774077	0.00699431
ALCAM	Q13740	SeqId_5451_1	14	2.35474	1.24967	4.43698	0.00806027
ADGRG1	Q9Y653	SeqId_18893_26	14	1.87421	1.04975	3.34618	0.033656
APOM	O95445	SeqId_10445_20	14	0.32019	0.162156	0.632244	0.00103513
KRT16	P08779	SeqId_18905_5	14	2.37427	1.15986	4.86022	0.0179948
AIF1L	Q9BQI0	SeqId_18871_24	14	0.349978	0.176941	0.692233	0.00255262
TIMP1	P01033	SeqId_2211_9	14	2.19922	1.17531	4.11516	0.0136907
ARFIP2	P53365	SeqId_12630_8	14	0.275727	0.139738	0.544056	0.000202864
TGFBI	Q15582	SeqId_3283_21	14	2.37022	1.32329	4.24544	0.00370841
FCMR	O60667	SeqId_6574_11	14	5.52166	2.36352	12.8997	7.91825478256614e-05
MSR1	P21757	SeqId_15533_97	14	2.96435	1.43922	6.10565	0.00320185
KLKB1	P03952	SeqId_4152_58	14	0.315882	0.156852	0.636153	0.00125375
EBAG9	O00559	SeqId_19323_1	14	2.1416	1.16746	3.92857	0.0138869
ARL5A	Q9Y689	SeqId_18414_26	14	2.4678	1.37191	4.43909	0.0025648
NRXN3	Q9HDB5	SeqId_5111_15	14	2.1293	1.13248	4.00356	0.0189664
ADAM11	O75078	SeqId_6586_19	14	2.62167	1.35942	5.05596	0.00402288

### Sheet: Table S5
Table S5. Sensitivity analyses of proteins associated with kidney cancer risk in Model 2, adjusted for both common and site-specific risk factors.
Entrez Gene Name	Uniprot ID	SeqID	N (cases)	Sensitivity*	HR	lower 95% CI	upper 95% CI	P-value
HAVCR1	Q96D42	SeqId_9021_1	73	eGFR > 90 mL/min/1.73 m2	1.70642	1.33906	2.17457	1.55694064427441e-05
MMP7	P09237	SeqId_2789_26	73	eGFR > 90 mL/min/1.73 m2	1.83498	1.38921	2.42378	1.90950600321132e-05
HAVCR1	Q96D42	SeqId_9021_1	91	eGFR > 60 mL/min/1.73 m2	1.87898	1.52373	2.31705	3.65937477561785e-09
MMP7	P09237	SeqId_2789_26	91	eGFR > 60 mL/min/1.73 m2	1.74039	1.37773	2.19851	3.35583012788371e-06
*: Individuals meeting the specified criteria for kidney function at Visit 2 (baseline) were retained in the 2 sensitivity analyses.

### Sheet: Table S6
Table S6. All protein-cancer associations in Model 1, adjusted for common risk factors only. For each cancer incidence analysis, results are ordered by P-values. log(HR) per SD change can be calculated using the SDs of protein values in Table S15.
Entrez Gene Name	Uniprot ID	Protein Target	Protein Target Fullname	SeqID	N (cases)	Cancer Incidence	HR	lower 95% CI	upper 95% CI	P-value	FDR
GSTM1	P09488	GST M1-1	Glutathione S-transferase Mu 1	SeqId_15395_15	36	Bladder	0.695116	0.579176	0.834264	9.36821162592272e-05	0.464195
CST5	P28325	CYTD	Cystatin-D	SeqId_3803_10	36	Bladder	0.731908	0.613201	0.873595	0.000546698	0.933337
CDHR1	Q96JP9	CDHR1	Cadherin-related family member 1	SeqId_8372_29	36	Bladder	1.35787	1.14025	1.61704	0.000597659	0.933337
MPST	P25325	THTM	3-mercaptopyruvate sulfurtransferase	SeqId_12686_15	36	Bladder	1.32105	1.1135	1.56727	0.00140836	0.933337
RTN4R	Q9BZR6	Nogo Receptor	Reticulon-4 receptor	SeqId_5105_2	36	Bladder	0.741494	0.616955	0.891172	0.00143172	0.933337
GNAS	O95467	GNAS3	Neuroendocrine secretory protein 55	SeqId_5757_45	36	Bladder	0.761065	0.642195	0.901938	0.00162622	0.933337
OOSP2	Q86WS3	PLACL	Oocyte-secreted protein 2	SeqId_7106_37	36	Bladder	1.32829	1.11154	1.58729	0.00178701	0.933337
RAP1GAP	P47736	RPGP1	Rap1 GTPase-activating protein 1	SeqId_13735_1	36	Bladder	1.31695	1.10488	1.56973	0.00211702	0.933337
CXCL17	Q6UXB2	VCC1	C-X-C motif chemokine 17	SeqId_9495_10	36	Bladder	1.31553	1.103	1.56901	0.00228531	0.933337
ARFIP2	P53365	ARFP2	Arfaptin-2	SeqId_12630_8	36	Bladder	1.30854	1.10088	1.55538	0.00228732	0.933337
GLUL	P15104	GLNA	Glutamine synthetase	SeqId_19238_12	36	Bladder	1.3151	1.10268	1.56844	0.00230822	0.933337
FAM174A	Q8TBP5	TM157	Membrane protein FAM174A	SeqId_6597_24	36	Bladder	1.31962	1.10371	1.57778	0.00234653	0.933337
KAZALD1	Q96I82	KAZD1	Kazal-type serine protease inhibitor domain-containing protein 1	SeqId_7144_234	36	Bladder	1.31862	1.10102	1.57922	0.00264771	0.933337
PSME1	Q06323	PSME1	Proteasome activator complex subunit 1	SeqId_5918_5	36	Bladder	1.30551	1.09625	1.55472	0.00278067	0.933337
SPON1	Q9HCB6	Spondin-1	Spondin-1	SeqId_4297_62	36	Bladder	0.7599	0.634583	0.909965	0.00282544	0.933337
PABPC4	Q13310	PABP4	Polyadenylate-binding protein 4	SeqId_12603_87	36	Bladder	1.28991	1.08827	1.52891	0.00333197	0.998674
THBS2	P35442	TSP2	Thrombospondin-2	SeqId_3339_33	36	Bladder	0.762751	0.635484	0.915505	0.00363904	0.998674
ARPP21	Q9UBL0	cAMP-regulated phosphoprotein 21	cAMP-regulated phosphoprotein 21	SeqId_12860_7	36	Bladder	0.773407	0.649203	0.921373	0.0040166	0.998674
SLC6A14	Q9UN76	S6A14	Sodium- and chloride-dependent neutral and basic amino acid transporter B(0+)	SeqId_13053_6	36	Bladder	0.777703	0.655037	0.923341	0.00409574	0.998674
IGFBP7	Q16270	IGFBP-7	Insulin-like growth factor-binding protein 7	SeqId_3320_49	36	Bladder	0.772061	0.646153	0.922502	0.0043982	0.998674
EPOR	P19235	EPO-R	Erythropoietin receptor	SeqId_19575_4	36	Bladder	0.773482	0.648136	0.92307	0.00440736	0.998674
SNRPF	P62306	RUXF	Small nuclear ribonucleoprotein F	SeqId_5494_52	36	Bladder	1.27346	1.07394	1.51004	0.00542832	0.998674
KLK7	P49862	Kallikrein 7	Kallikrein-7	SeqId_3378_49	36	Bladder	1.28269	1.07412	1.53177	0.00596453	0.998674
PRSS3	P35030	TRY3	Trypsin-3	SeqId_18864_7	36	Bladder	1.2765	1.0722	1.51973	0.00607906	0.998674
PTPRU	Q92729	PTPRU	Receptor-type tyrosine-protein phosphatase U	SeqId_8337_65	36	Bladder	0.78038	0.652447	0.933397	0.00663783	0.998674
PLIN3	O60664	M6PBP	Perilipin-3	SeqId_14687_6	36	Bladder	0.79113	0.667889	0.937112	0.00669244	0.998674
LDLRAP1	Q5SW96	ARH	Low density lipoprotein receptor adapter protein 1	SeqId_18183_3	36	Bladder	0.786373	0.660302	0.936515	0.00702361	0.998674
PCDHB7	Q9Y5E2	PCDB7	Protocadherin beta-7	SeqId_8071_114	36	Bladder	1.26932	1.06626	1.51106	0.00733253	0.998674
ADAMTSL2	Q86TH1	ATL2	ADAMTS-like protein 2	SeqId_6379_62	36	Bladder	0.781563	0.652039	0.936815	0.00767511	0.998674
HMGA2	P52926	HMGA2	High mobility group protein HMGI-C	SeqId_19516_10	36	Bladder	0.787266	0.659708	0.939488	0.00799896	0.998674
GFRAL	Q6UXV0	GFRAL	GDNF family receptor alpha-like	SeqId_6920_1	36	Bladder	1.27058	1.06435	1.51675	0.00804388	0.998674
COLEC11	Q9BWP8	Collectin Kidney 1	Collectin-11	SeqId_4430_44	36	Bladder	0.786913	0.658998	0.939658	0.00810503	0.998674
FAM3B	P58499	FAM3B	Protein FAM3B	SeqId_5618_50	36	Bladder	0.785613	0.65657	0.940017	0.00839696	0.998674
MAD2L1	Q13257	MD2L1	Mitotic spindle assembly checkpoint protein MAD2A	SeqId_15313_28	36	Bladder	1.25326	1.05934	1.48269	0.00848667	0.998674
HAVCR2	Q8TDQ0	TIMD3	Hepatitis A virus cellular receptor 2	SeqId_11481_25	36	Bladder	1.25928	1.0586	1.49801	0.00924087	0.998674
RUFY1	Q96T51	RUFY1	RUN and FYVE domain-containing protein 1	SeqId_11425_31	36	Bladder	0.79497	0.66869	0.945097	0.00932754	0.998674
CMA1	P23946	Chymase	Chymase	SeqId_3423_59	36	Bladder	0.794339	0.66759	0.945153	0.00943144	0.998674
TUFT1	Q9NNX1	TUFT1	Tuftelin	SeqId_5690_49	36	Bladder	1.25252	1.05577	1.48593	0.00980855	0.998674
MLN	P12872	MOTI	Promotilin	SeqId_5631_83	36	Bladder	1.24975	1.05402	1.48183	0.0103063	0.998674
CCM2	Q9BSQ5	CCM2	Cerebral cavernous malformations 2 protein	SeqId_12347_29	36	Bladder	1.26636	1.05657	1.51779	0.0106027	0.998674
PGRMC1	O00264	PGRC1	Membrane-associated progesterone receptor component 1	SeqId_7863_50	36	Bladder	0.782109	0.647612	0.944537	0.0106899	0.998674
PDIA5	Q14554	PDIA5	Protein disulfide-isomerase A5	SeqId_5593_11	36	Bladder	0.796606	0.66871	0.948964	0.0108755	0.998674
IGHA2|IGHA1	P01877|P01876	IgA	Immunoglobulin A	SeqId_11089_7	36	Bladder	0.80202	0.676679	0.950577	0.0109404	0.998674
MCL1	Q07820	Mcl-1	Induced myeloid leukemia cell differentiation protein Mcl-1	SeqId_10396_6	36	Bladder	0.801895	0.676257	0.950874	0.0111041	0.998674
PPP3R1|PPP3CA	P63098|Q08209	Calcineurin	Calcineurin	SeqId_4903_72	36	Bladder	1.25055	1.05189	1.48672	0.011302	0.998674
PDCD1LG2	Q9BQ51	PD-L2	Programmed cell death 1 ligand 2	SeqId_3004_67	36	Bladder	1.24354	1.0505	1.47205	0.0113287	0.998674
DCP1B	Q8IZD4	DCP1B	mRNA-decapping enzyme 1B	SeqId_12715_30	36	Bladder	0.805163	0.680665	0.952432	0.0114492	0.998674
NEFL	P07196	NFL	Neurofilament light polypeptide	SeqId_10082_251	36	Bladder	1.25065	1.0507	1.48866	0.0118559	0.998674
VLDLR	P98155	VLDLR	Very low-density lipoprotein receptor	SeqId_18938_3	36	Bladder	0.801214	0.67403	0.952396	0.0119688	0.998674
ANP32B	Q92688	AN32B	Acidic leucine-rich nuclear phosphoprotein 32 family member B	SeqId_4194_26	36	Bladder	0.798445	0.669538	0.95217	0.0122254	0.998674
SWAP70	Q9UH65	SWP70	Switch-associated protein 70	SeqId_13552_7	36	Bladder	1.24394	1.04866	1.47558	0.0122341	0.998674
SLITRK1	Q96PX8	SLIK1	SLIT and NTRK-like protein 1	SeqId_15539_15	36	Bladder	1.25412	1.05002	1.49788	0.0124689	0.998674
AASDHPPT	Q9NRN7	ADPPT	L-aminoadipate-semialdehyde dehydrogenase-phosphopantetheinyl transferase	SeqId_17320_19	36	Bladder	1.25453	1.04984	1.49912	0.0125864	0.998674
TPMT	P51580	TPMT	Thiopurine S-methyltransferase	SeqId_11218_84	36	Bladder	1.25325	1.04934	1.49678	0.0127164	0.998674
TACO1	Q9BSH4	TACO1	Translational activator of cytochrome c oxidase 1	SeqId_9257_14	36	Bladder	0.799528	0.670162	0.953866	0.0129736	0.998674
CSF3	P09919	G-CSF	Granulocyte colony-stimulating factor	SeqId_4840_73	36	Bladder	0.808867	0.68419	0.956263	0.0130048	0.998674
MANF	P55145	ARMET	Mesencephalic astrocyte-derived neurotrophic factor	SeqId_9223_11	36	Bladder	0.800451	0.671237	0.954538	0.0132124	0.998674
FCRL4	Q96PJ5	FCRL4:CD	Fc receptor-like protein 4:Cytoplasmic domain	SeqId_8991_115	36	Bladder	1.23434	1.04439	1.45882	0.0135297	0.998674
MDH1	P40925	MDHC	Malate dehydrogenase, cytoplasmic	SeqId_3853_56	36	Bladder	1.25316	1.04754	1.49913	0.0135901	0.998674
EVA1C	P58658	F176C:ECD	Protein eva-1 homolog C:Extracellular domain	SeqId_8877_22	36	Bladder	0.806159	0.678851	0.95734	0.0140046	0.998674
PLBD2	Q8NHP8	LAML2	Putative phospholipase B-like 2	SeqId_6536_54	36	Bladder	1.23512	1.0435	1.46194	0.0140886	0.998674
PHGDH	O43175	SERA	D-3-phosphoglycerate dehydrogenase	SeqId_15548_35	36	Bladder	1.2398	1.04423	1.47201	0.0141251	0.998674
GMPS	P49915	GUAA	GMP synthase [glutamine-hydrolyzing]	SeqId_18184_28	36	Bladder	1.23975	1.04401	1.4722	0.0142377	0.998674
DGCR2	P98153	IDD	Integral membrane protein DGCR2/IDD	SeqId_8055_33	36	Bladder	1.24753	1.04364	1.49125	0.0151325	0.998674
SPSB1	Q96BD6	SPSB1	SPRY domain-containing SOCS box protein 1	SeqId_13942_140	36	Bladder	0.810179	0.68326	0.960674	0.0154552	0.998674
PTH	P01270	Parathyroid Hormone1-34	Parathyroid Hormone1-34	SeqId_19640_2	36	Bladder	1.23836	1.04138	1.4726	0.0155728	0.998674
MAPK10	P53779	MK10	Mitogen-activated protein kinase 10	SeqId_15418_25	36	Bladder	0.806369	0.676723	0.960851	0.016103	0.998674
GSTM4	Q03013	GSTM4	Glutathione S-transferase Mu 4	SeqId_18895_54	36	Bladder	0.799149	0.665722	0.959317	0.0161443	0.998674
HTATIP2	Q9BUP3	HTAI2	Oxidoreductase HTATIP2	SeqId_10630_5	36	Bladder	1.25181	1.0419	1.504	0.0164697	0.998674
AZU1	P20160	Azurocidin	Azurocidin	SeqId_14713_46	36	Bladder	0.809833	0.681499	0.962333	0.0165671	0.998674
GSR	P00390	Glutathione reductase	Glutathione reductase, mitochondrial	SeqId_19273_3	36	Bladder	1.2796	1.04586	1.56557	0.0165875	0.998674
CARD18	P57730	ICBR	Caspase recruitment domain-containing protein 18	SeqId_18190_15	36	Bladder	0.810727	0.682676	0.962798	0.0167463	0.998674
SEMA4F	O95754	SEM4F	Semaphorin-4F	SeqId_9932_49	36	Bladder	0.808516	0.678737	0.96311	0.017263	0.998674
SIGLEC12	Q96PQ1	SIG12:Ig-like C2-type 2	Sialic acid-binding Ig-like lectin 12:Ig-like C2-type 2 domain, Isoform short	SeqId_8352_26	36	Bladder	0.807245	0.676742	0.962915	0.017311	0.998674
CLCA1	A8K7I4	CaCC	Calcium-activated chloride channel regulator 1	SeqId_10496_11	36	Bladder	1.23851	1.03825	1.47739	0.0174465	0.998674
RAB3B	P20337	RAB3B	Ras-related protein Rab-3B	SeqId_16847_39	36	Bladder	1.23362	1.03738	1.46699	0.0175442	0.998674
IGFL3	Q6UXB1	IGFL3	Insulin growth factor-like family member 3	SeqId_6961_14	36	Bladder	0.815333	0.688796	0.965116	0.0176614	0.998674
SPINT1	O43278	HAI-1	Kunitz-type protease inhibitor 1	SeqId_2828_82	36	Bladder	1.24735	1.03855	1.49813	0.0180438	0.998674
GRHPR	Q9UBQ7	GRHPR	Glyoxylate reductase/hydroxypyruvate reductase	SeqId_18295_102	36	Bladder	1.23349	1.03646	1.46799	0.0181163	0.998674
CPA4	Q9UI42	CBPA4	Carboxypeptidase A4	SeqId_9267_2	36	Bladder	1.22109	1.03445	1.44139	0.0182641	0.998674
CD247	P20963	CD3-zeta	T-cell surface glycoprotein CD3 zeta chain	SeqId_15567_2	36	Bladder	0.81146	0.682096	0.965358	0.0183782	0.998674
MAPK11	Q15759	MK11	Mitogen-activated protein kinase 11	SeqId_5004_69	36	Bladder	0.809476	0.679008	0.965012	0.0184147	0.998674
DUSP23	Q9BVJ7	DUS23	Dual specificity protein phosphatase 23	SeqId_17326_44	36	Bladder	0.810723	0.680882	0.965324	0.0184575	0.998674
PKM	P14618	M2-PK	Pyruvate kinase PKM	SeqId_4240_31	36	Bladder	0.809803	0.678623	0.96634	0.0192972	0.998674
ASPRV1	Q53RT3	APRV1	Retroviral-like aspartic protease 1	SeqId_10902_53	36	Bladder	1.23117	1.033	1.46735	0.0201985	0.998674
FRZB	Q92765	sFRP-3	Secreted frizzled-related protein 3	SeqId_13740_51	36	Bladder	0.809861	0.67758	0.967967	0.0204589	0.998674
KMT2C	Q8NEZ4	KMT2C	Histone-lysine N-methyltransferase 2C	SeqId_11402_17	36	Bladder	0.817964	0.690113	0.9695	0.020493	0.998674
LYSMD3	Q7Z3D4	LYSM3	LysM and putative peptidoglycan-binding domain-containing protein 3	SeqId_10563_13	36	Bladder	0.816771	0.688171	0.969403	0.0205846	0.998674
OTUB2	Q96DC9	OTUB2	Ubiquitin thioesterase OTUB2	SeqId_12493_42	36	Bladder	0.813915	0.683241	0.969581	0.0211123	0.998674
LCT	P09848	LPH	Lactase-phlorizin hydrolase	SeqId_9017_58	36	Bladder	0.823616	0.698293	0.971432	0.0212138	0.998674
TNFSF15	O95150	TNFSF15	Tumor necrosis factor ligand superfamily member 15	SeqId_2968_61	36	Bladder	0.811802	0.679769	0.96948	0.0213211	0.998674
CLCA2	Q9UQC9	CLCA2	Calcium-activated chloride channel regulator 2	SeqId_8950_4	36	Bladder	1.22202	1.03016	1.44961	0.0213902	0.998674
KRT7	P08729	Keratin 7	Keratin, type II cytoskeletal 7	SeqId_11383_41	36	Bladder	1.22822	1.03074	1.46354	0.0215343	0.998674
KLK9	Q9UKQ9	kallikrein 9	Kallikrein-9	SeqId_5758_49	36	Bladder	1.23223	1.03102	1.47272	0.0216855	0.998674
GSTM3	P21266	GSTM3-3	Glutathione S-transferase Mu 3	SeqId_9748_31	36	Bladder	0.818337	0.689063	0.971864	0.0222939	0.998674
CCL22	O00626	MDC	C-C motif chemokine 22	SeqId_3508_78	36	Bladder	0.803286	0.665056	0.970247	0.0229958	0.998674
THYN1	Q9P016	THYN1	Thymocyte nuclear protein 1	SeqId_12424_107	36	Bladder	0.822299	0.694364	0.973807	0.0233515	0.998674
HAMP	P81172	LEAP-1	Hepcidin	SeqId_3504_58	36	Bladder	0.814347	0.68158	0.972977	0.0237163	0.998674
QPCT	Q16769	Glutaminyl cyclase	Glutaminyl-peptide cyclotransferase	SeqId_7849_3	36	Bladder	0.818379	0.687756	0.97381	0.0238747	0.998674
PRKCZ	Q05513	PKC-Z	Protein kinase C zeta type	SeqId_2645_54	36	Bladder	0.821232	0.691942	0.974681	0.0242325	0.998674
PILRA	Q9UKJ1	PILRA	Paired immunoglobulin-like type 2 receptor alpha	SeqId_8825_4	36	Bladder	1.22553	1.02668	1.46289	0.0243554	0.998674
BPI	P17213	BPI	Bactericidal permeability-increasing protein	SeqId_4126_22	36	Bladder	0.822139	0.692906	0.975476	0.0247958	0.998674
CTRL	P40313	CTRL	Chymotrypsin-like protease CTRL-1	SeqId_9229_9	36	Bladder	0.822253	0.692667	0.976084	0.0253091	0.998674
CKAP4	Q07065	CKAP4	Cytoskeleton-associated protein 4	SeqId_7221_56	36	Bladder	1.22306	1.02474	1.45977	0.0256981	0.998674
HMOX1	P09601	HO-1	Heme oxygenase 1	SeqId_17398_55	36	Bladder	1.22766	1.02476	1.47072	0.0260574	0.998674
SLC3A1	Q07837	SLC31	Neutral and basic amino acid transport protein rBAT	SeqId_9000_177	36	Bladder	1.21974	1.02387	1.45308	0.0261365	0.998674
HRG	P04196	HRG	Histidine-rich glycoprotein	SeqId_4996_66	36	Bladder	0.826794	0.699105	0.977805	0.0262667	0.998674
HPRT1	P00492	HPRT	Hypoxanthine-guanine phosphoribosyltransferase	SeqId_19290_5	36	Bladder	1.21876	1.02301	1.45196	0.0267787	0.998674
GZMB	P10144	Granzyme B	Granzyme B	SeqId_4133_54	36	Bladder	0.825795	0.696961	0.978444	0.0269794	0.998674
GSS	P48637	GSHB	Glutathione synthetase	SeqId_15526_33	36	Bladder	1.2243	1.02311	1.46505	0.027144	0.998674
EID3	Q8N140	EID3	EP300-interacting inhibitor of differentiation 3	SeqId_8079_39	36	Bladder	1.2162	1.02198	1.44734	0.0274622	0.998674
UNC13A	Q9UPW8	UN13A	Protein unc-13 homolog A	SeqId_14052_26	36	Bladder	1.22431	1.02266	1.46572	0.0275218	0.998674
REXO2	Q9Y3B8	ORN	Oligoribonuclease, mitochondrial	SeqId_13590_1	36	Bladder	1.22374	1.02232	1.46484	0.0277662	0.998674
SGTA	O43765	SGTA	Small glutamine-rich tetratricopeptide repeat-containing protein alpha	SeqId_3868_8	36	Bladder	1.21195	1.02078	1.43892	0.0281771	0.998674
FANCL	Q9NW38	FANCL	E3 ubiquitin-protein ligase FANCL	SeqId_10063_10	36	Bladder	0.819787	0.686311	0.979222	0.0284099	0.998674
TTC17	Q96AE7	TTC17:TPR3	Tetratricopeptide repeat protein 17:Tetratricopeptide repeat 3	SeqId_8800_14	36	Bladder	0.822603	0.690704	0.979691	0.0285158	0.998674
SIT1	Q9Y3P8	SIT1	Signaling threshold-regulating transmembrane adapter 1	SeqId_11194_6	36	Bladder	1.20922	1.01948	1.43429	0.0291459	0.998674
IL19	Q9UHD0	IL-19	Interleukin-19	SeqId_3035_80	36	Bladder	0.821899	0.688882	0.9806	0.0294443	0.998674
TBCA	O75347	TBCA	Tubulin-specific chaperone A	SeqId_12501_10	36	Bladder	1.22706	1.02043	1.47552	0.0296312	0.998674
SLC41A2	Q96JW4	S41A2	Solute carrier family 41 member 2	SeqId_12511_83	36	Bladder	1.20945	1.01893	1.4356	0.0296703	0.998674
PAFAH2	Q99487	PAFA2	Platelet-activating factor acetylhydrolase 2, cytoplasmic	SeqId_18914_188	36	Bladder	0.82561	0.694504	0.981465	0.0298517	0.998674
CARD17	Q5XLA6	CAR17	Caspase recruitment domain-containing protein 17	SeqId_18267_74	36	Bladder	0.826744	0.695715	0.982449	0.0306858	0.998674
RPL12	P30050	RL12	60S ribosomal protein L12	SeqId_19183_164	36	Bladder	1.20305	1.01713	1.42295	0.0309006	0.998674
VWA2	Q5GFL6	VWA2	von Willebrand factor A domain-containing protein 2	SeqId_7128_9	36	Bladder	0.827047	0.695881	0.982936	0.031134	0.998674
KLK8	O60259	kallikrein 8	Kallikrein-8	SeqId_2834_54	36	Bladder	1.21646	1.01781	1.45387	0.0312354	0.998674
CCN2	P29279	CTGF	Connective tissue growth factor	SeqId_2975_19	36	Bladder	1.2123	1.01706	1.44503	0.0316481	0.998674
PDGFC	Q9NRA1	PDGF-CC	Platelet-derived growth factor C	SeqId_13658_31	36	Bladder	1.20369	1.01626	1.42569	0.0318156	0.998674
CNPY3	Q9BT09	CNPY3	Protein canopy homolog 3	SeqId_17327_3	36	Bladder	0.828491	0.697693	0.983811	0.031859	0.998674
NUDT5	Q9UKK9	NUDT5	ADP-sugar pyrophosphatase	SeqId_17761_2	36	Bladder	1.20845	1.0161	1.43722	0.0323044	0.998674
FAM234B	A2RU67	K1467:N-term	Protein FAM234B:N-term	SeqId_7892_132	36	Bladder	1.21359	1.01629	1.44918	0.0324733	0.998674
DNER	Q8NFT8	DNER:CD	Delta and Notch-like epidermal growth factor-related receptor:Cytoplasmic domain	SeqId_11442_1	36	Bladder	1.21723	1.01654	1.45753	0.032478	0.998674
APBB3	O95704	APBB3:PID 2	Amyloid beta A4 precursor protein-binding family B member 3:Phosphotyrosine Interaction Domain 2, Isoform IV	SeqId_13589_10	36	Bladder	1.21531	1.01609	1.4536	0.0327854	0.998674
PFKM	P08237	K6PF	ATP-dependent 6-phosphofructokinase, muscle type	SeqId_17384_110	36	Bladder	1.21202	1.0158	1.44614	0.032842	0.998674
ARMC5	Q96C12	ARMC5:ARM 5	Armadillo repeat-containing protein 5:Armadillo Repeat Domain 5	SeqId_8785_1	36	Bladder	1.21639	1.01583	1.45656	0.0331022	0.998674
PLA2R1	Q13018	PLA2R	Secretory phospholipase A2 receptor	SeqId_10916_44	36	Bladder	0.82474	0.690758	0.984711	0.0331437	0.998674
NCR3LG1	Q68D85	NR3L1	Natural cytotoxicity triggering receptor 3 ligand 1	SeqId_7854_38	36	Bladder	1.20855	1.01526	1.43864	0.0331459	0.998674
VPS29	Q9UBQ0	VPS29	Vacuolar protein sorting-associated protein 29	SeqId_14318_1	36	Bladder	1.20238	1.01449	1.42508	0.0335076	0.998674
DLL3	Q9NYJ7	DLL3	Delta-like protein 3	SeqId_9974_8	36	Bladder	1.19395	1.01335	1.40673	0.0341321	0.998674
CNP	P09543	CN37	2',3'-cyclic-nucleotide 3'-phosphodiesterase	SeqId_6609_22	36	Bladder	1.21508	1.0144	1.45546	0.0344134	0.998674
LYSMD4	Q5XG99	LYSM4	LysM and putative peptidoglycan-binding domain-containing protein 4	SeqId_9106_87	36	Bladder	1.20605	1.01346	1.43525	0.0348017	0.998674
TG	P01266	Thyroglobulin	Thyroglobulin	SeqId_18839_24	36	Bladder	0.826519	0.692456	0.986537	0.0348481	0.998674
DLX4	Q92988	DLX4	Homeobox protein DLX-4	SeqId_11910_27	36	Bladder	1.20575	1.01294	1.43526	0.0353279	0.998674
ADSL	P30566	PUR8	Adenylosuccinate lyase	SeqId_5023_23	36	Bladder	1.21429	1.01341	1.45498	0.0353472	0.998674
TREML1	Q86YW5	TRML1:ITIM	Trem-like transcript 1 protein:immunoreceptor tyrosine-based inhibition motif	SeqId_11147_17	36	Bladder	1.20717	1.01247	1.43931	0.0358998	0.998674
NRSN1	Q8IZ57	NRSN1	Neurensin-1	SeqId_11654_77	36	Bladder	1.2005	1.01207	1.42402	0.0359319	0.998674
FSHB|CGA	P01225|P01215	FSH	Follicle stimulating hormone	SeqId_3032_11	36	Bladder	1.33079	1.01873	1.73843	0.0360721	0.998674
PSMD4	P55036	PSMD4	26S proteasome non-ATPase regulatory subunit 4	SeqId_13568_30	36	Bladder	0.827278	0.692608	0.988132	0.0364648	0.998674
DMKN	Q6E0U4	Dermokine	Dermokine	SeqId_5963_9	36	Bladder	1.1926	1.01081	1.40709	0.0368488	0.998674
KLF4	O43474	KLF4	Krueppel-like factor 4	SeqId_17850_42	36	Bladder	0.830869	0.697975	0.989067	0.0371944	0.998674
UBL4A	P11441	UBL4A	Ubiquitin-like protein 4A	SeqId_11490_42	36	Bladder	1.21243	1.0113	1.45356	0.0373964	0.998674
TOR1AIP1	Q5JTV8	TOIP1:Nuclear	Torsin-1A-interacting protein 1:Nuclear domain	SeqId_9039_47	36	Bladder	1.20257	1.01048	1.43118	0.037762	0.998674
MAGEA5	P43359	MAGE-5	Melanoma-associated antigen 5	SeqId_18192_69	36	Bladder	0.834034	0.702783	0.989797	0.0377658	0.998674
CA11	O75493	CAH11	Carbonic anhydrase-related protein 11	SeqId_8859_51	36	Bladder	0.833041	0.700921	0.990065	0.0381424	0.998674
PLCB1	Q9NQ66	Phospholipase C-beta-1	1-phosphatidylinositol 4,5-bisphosphate phosphodiesterase beta-1	SeqId_11354_21	36	Bladder	1.2049	1.01005	1.43733	0.0383441	0.998674
DNAJC4	Q9NNZ3	DNJC4:C-term	DnaJ homolog subfamily C member 4:C-term	SeqId_8653_132	36	Bladder	0.834058	0.702425	0.990359	0.0384016	0.998674
HTRA1	Q92743	HTRA1	Serine protease HTRA1	SeqId_15594_47	36	Bladder	0.82353	0.685154	0.989853	0.0385771	0.998674
SMIM24	O75264	CS077	Small integral membrane protein 24	SeqId_7108_7	36	Bladder	1.20562	1.00926	1.44018	0.0392405	0.998674
RUVBL1	Q9Y265	RUVB1	RuvB-like 1	SeqId_12365_108	36	Bladder	0.825547	0.687949	0.990666	0.0393212	0.998674
PYGL	P06737	PYGL	Glycogen phosphorylase, liver form	SeqId_11441_11	36	Bladder	1.20452	1.00904	1.43788	0.0394338	0.998674
PPBP	P02775	PBP	Platelet basic protein	SeqId_16765_52	36	Bladder	0.832914	0.699852	0.991274	0.0395242	0.998674
SLC14A1	Q13336	UT1	Urea transporter 1	SeqId_13430_50	36	Bladder	0.83441	0.702137	0.9916	0.039803	0.998674
HIBADH	P31937	3HIDH	3-hydroxyisobutyrate dehydrogenase, mitochondrial	SeqId_4693_72	36	Bladder	1.19974	1.00843	1.42734	0.0399046	0.998674
LDHA	P00338	LDHA	L-lactate dehydrogenase A chain	SeqId_15414_316	36	Bladder	1.19635	1.00793	1.41998	0.0403277	0.998674
SERPINE1	P05121	PAI-1	Plasminogen activator inhibitor 1	SeqId_2925_9	36	Bladder	0.831239	0.696573	0.991939	0.0403887	0.998674
STXBP6	Q8NFX7	STXB6	Syntaxin-binding protein 6	SeqId_18308_30	36	Bladder	1.19333	1.00763	1.41325	0.0405485	0.998674
NAB2	Q15742	NAB2	NGFI-A-binding protein 2	SeqId_13680_3	36	Bladder	0.835688	0.703499	0.992715	0.0410302	0.998674
STAMBPL1	Q96FJ0	STALP	AMSH-like protease	SeqId_12401_3	36	Bladder	0.838615	0.708207	0.993036	0.0412463	0.998674
VWA1	Q6PCB0	VWA1	von Willebrand factor A domain-containing protein 1	SeqId_6385_63	36	Bladder	0.832897	0.698543	0.993093	0.0416273	0.998674
ALDOC	P09972	aldolase C	Fructose-bisphosphate aldolase C	SeqId_9876_20	36	Bladder	1.21223	1.00719	1.45901	0.0417715	0.998674
FKBP4	Q02790	FKBP52 protein	Peptidyl-prolyl cis-trans isomerase FKBP4	SeqId_17722_5	36	Bladder	1.20136	1.00682	1.4335	0.0418149	0.998674
ASF1A	Q9Y294	ASF1A	Histone chaperone ASF1A	SeqId_18172_71	36	Bladder	0.836987	0.705126	0.993508	0.0419043	0.998674
STIM1	Q13586	STIM1:ECD	Stromal interaction molecule 1:Extracellular domain	SeqId_9271_101	36	Bladder	0.83675	0.704459	0.993883	0.0423685	0.998674
EIF3J	O75822	EIF3J	Eukaryotic translation initiation factor 3 subunit J	SeqId_13497_34	36	Bladder	1.19496	1.00599	1.41943	0.0425615	0.998674
PYCR2	Q96C36	P5CR2	Pyrroline-5-carboxylate reductase 2	SeqId_18328_36	36	Bladder	1.19982	1.00613	1.43081	0.0425618	0.998674
GOSR1	O95249	GOS-28	Golgi SNAP receptor complex member 1	SeqId_7805_52	36	Bladder	1.19812	1.00589	1.42709	0.0427863	0.998674
HGF	P14210	HGF	Hepatocyte growth factor	SeqId_2681_23	36	Bladder	0.83185	0.695921	0.99433	0.0431278	0.998674
PDIA3	P30101	Protein disulfide isomerase A3	Protein disulfide-isomerase A3	SeqId_4719_58	36	Bladder	0.837333	0.704734	0.994881	0.0435556	0.998674
MCTS1	Q9ULC4	MCTS1	Malignant T-cell-amplified sequence 1	SeqId_12488_9	36	Bladder	0.834933	0.700493	0.995174	0.0440086	0.998674
TGIF2	Q9GZN2	TGIF2	Homeobox protein TGIF2	SeqId_9847_21	36	Bladder	1.19215	1.00448	1.41488	0.0443068	0.998674
ADGRE2	Q9UHX3	EMR2	Adhesion G protein-coupled receptor E2	SeqId_4546_27	36	Bladder	0.825488	0.684679	0.995255	0.0444476	0.998674
NT5C2	P49902	5NTC	Cytosolic purine 5'-nucleotidase	SeqId_11288_26	36	Bladder	1.20098	1.00436	1.43609	0.0446707	0.998674
PRSS1	P07477	Trypsin	Trypsin-1	SeqId_3049_61	36	Bladder	1.18576	1.00384	1.40066	0.0449545	0.998674
RNF8	O76064	RNF8	E3 ubiquitin-protein ligase RNF8	SeqId_14663_44	36	Bladder	1.19267	1.00389	1.41695	0.0450526	0.998674
CLTA	P09496	CLCA	Clathrin light chain A	SeqId_19257_11	36	Bladder	0.834258	0.698765	0.996023	0.0450631	0.998674
EGFL6	Q8IUX8	EGFL6	Epidermal growth factor-like protein 6	SeqId_17454_15	36	Bladder	0.828839	0.689733	0.995999	0.0452021	0.998674
PSD	A5PKW4	PSD1	PH and SEC7 domain-containing protein 1	SeqId_13055_53	36	Bladder	0.842544	0.712284	0.996624	0.0455579	0.998674
GPI	P06744	PHI	Glucose-6-phosphate isomerase	SeqId_4272_46	36	Bladder	1.19919	1.00358	1.43293	0.0455714	0.998674
PCDHB10	Q9UN67	PCDBA	Protocadherin beta-10	SeqId_9963_19	36	Bladder	1.19299	1.00306	1.41889	0.0460997	0.998674
IL13	P35225	IL-13	Interleukin-13	SeqId_3072_4	36	Bladder	1.19312	1.00304	1.41923	0.0461266	0.998674
PCYOX1L	Q8NBM8	PCYXL	Prenylcysteine oxidase-like	SeqId_5599_88	36	Bladder	0.835543	0.700153	0.997115	0.0463673	0.998674
CNOT9	Q92600	RCD1	Cell differentiation protein RCD1 homolog	SeqId_8975_26	36	Bladder	1.20111	1.00286	1.43854	0.0464744	0.998674
PCBD1	P61457	PHS	Pterin-4-alpha-carbinolamine dehydratase	SeqId_11313_100	36	Bladder	1.20078	1.00283	1.43781	0.0465063	0.998674
MOB4	Q9Y3A3	MOBL3	MOB-like protein phocein	SeqId_19332_1	36	Bladder	1.19481	1.00271	1.4237	0.0465622	0.998674
CNN1	P51911	Calponin-1	Calponin-1	SeqId_15566_10	36	Bladder	1.2083	1.0026	1.4562	0.0468899	0.998674
DTYMK	P23919	KTHY	Thymidylate kinase	SeqId_19504_22	36	Bladder	0.838101	0.704032	0.997702	0.0470473	0.998674
GRB10	Q13322	GRB10	Growth factor receptor-bound protein 10	SeqId_11358_15	36	Bladder	1.19963	1.00227	1.43585	0.0471734	0.998674
SOST	Q9BQB4	SOST	Sclerostin	SeqId_13101_60	36	Bladder	0.8321	0.693657	0.998174	0.0477389	0.998674
FNDC4	Q9H6D8	FNDC4	Fibronectin type III domain-containing protein 4	SeqId_13451_2	36	Bladder	0.834961	0.698377	0.998258	0.0478009	0.998674
AS3MT	Q9HBK9	AS3MT	Arsenite methyltransferase	SeqId_18417_3	36	Bladder	1.19012	1.00161	1.41411	0.0478914	0.998674
MB	P02144	Myoglobin	Myoglobin	SeqId_3042_7	36	Bladder	1.21507	1.00179	1.47376	0.0479155	0.998674
TSR3	Q9UJK0	TSR3	Ribosome biogenesis protein TSR3 homolog	SeqId_7018_10	36	Bladder	1.19119	1.00124	1.41717	0.0483857	0.998674
MRPL58	Q14197	ICT1	Peptidyl-tRNA hydrolase ICT1, mitochondrial	SeqId_6380_23	36	Bladder	0.835611	0.698881	0.99909	0.0488403	0.998674
RNPEP	Q9H4A4	AMPB	Aminopeptidase B	SeqId_12386_11	36	Bladder	1.19463	1.00086	1.42591	0.0488954	0.998674
CLC	Q05315	LPPL	Galectin-10	SeqId_11094_104	36	Bladder	1.19271	1.00083	1.42139	0.0489279	0.998674
NFASC	O94856	NFASC	Neurofascin	SeqId_7179_69	36	Bladder	0.832527	0.69336	0.999627	0.0495301	0.998674
NR1H4	Q96RI1	NR1H4	Bile acid receptor	SeqId_8946_38	36	Bladder	1.19109	1.00034	1.41821	0.0495484	0.998674
FCGR3A	P08637	FcRIIIa	Low affinity immunoglobulin gamma Fc region receptor III-A	SeqId_15388_24	36	Bladder	0.842182	0.709503	0.999673	0.0495606	0.998674
GCK	P35557	HXK4	Glucokinase	SeqId_12960_9	36	Bladder	0.838304	0.702915	0.99977	0.0496971	0.998674
HMOX2	P30519	HO-2	Heme oxygenase 2	SeqId_2622_18	36	Bladder	0.847029	0.7176	0.999802	0.0497228	0.998674
CKAP2	Q8WWK9	CKAP2	Cytoskeleton-associated protein 2	SeqId_5345_51	36	Bladder	1.19067	1.0002	1.41741	0.0497373	0.998674
ANAPC7	Q9UJX3	APC7	Anaphase-promoting complex subunit 7	SeqId_11690_47	36	Bladder	0.837097	0.700724	1.00001	0.0500107	0.998674
BCL2	P10415	Bcl-2	Apoptosis regulator Bcl-2	SeqId_3412_7	36	Bladder	0.840242	0.705982	1.00004	0.0500422	0.998674
SPINT3	P49223	SPIT3	Kunitz-type protease inhibitor 3	SeqId_7926_13	36	Bladder	0.800628	0.640748	1.0004	0.0504103	0.998674
HERC5	Q9UII4	HERC5	E3 ISG15--protein ligase HERC5	SeqId_12934_1	36	Bladder	0.837571	0.701057	1.00067	0.0508637	0.998674
CA13	Q8N1Q1	Carbonic anhydrase XIII	Carbonic anhydrase 13	SeqId_3420_21	36	Bladder	0.834674	0.695914	1.0011	0.0514001	0.998674
TMCC3	Q9ULS5	TMCC3:region 1	Transmembrane and coiled-coil domains protein 3:region 1	SeqId_8922_4	36	Bladder	1.18017	0.998621	1.39472	0.051918	0.998674
TNFSF18	Q9UNG2	TNFSF18	Tumor necrosis factor ligand superfamily member 18	SeqId_2708_54	36	Bladder	1.20471	0.997927	1.45435	0.0525744	0.998674
LRRTM1	Q86UE6	LRRT1	Leucine-rich repeat transmembrane neuronal protein 1	SeqId_19360_22	36	Bladder	1.18617	0.998056	1.40975	0.0526343	0.998674
MGAT4A	Q9UM21	MGT4A	Alpha-1,3-mannosyl-glycoprotein 4-beta-N-acetylglucosaminyltransferase A	SeqId_9392_43	36	Bladder	1.18695	0.997102	1.41295	0.0539345	0.998674
CST2	P09228	CYTT	Cystatin-SA	SeqId_4324_33	36	Bladder	0.835571	0.696026	1.00309	0.0539962	0.998674
MENT	Q9BUN1	CA056	Protein MENT	SeqId_5744_12	36	Bladder	0.843702	0.70971	1.00299	0.0540862	0.998674
SPINK7	P58062	ISK7	Serine protease inhibitor Kazal-type 7	SeqId_10974_20	36	Bladder	1.18991	0.996869	1.42034	0.0541945	0.998674
CSDE1	O75534	CSDE1	Cold shock domain-containing protein E1	SeqId_12735_39	36	Bladder	0.835321	0.695473	1.00329	0.054245	0.998674
CYB5D2	Q8WUJ1	NEUFC	Neuferricin	SeqId_10924_258	36	Bladder	0.846085	0.71363	1.00312	0.054343	0.998674
NDUFAF8	A1L188	CQ089	Uncharacterized protein C17orf89	SeqId_9030_56	36	Bladder	1.18712	0.996706	1.41391	0.0544782	0.998674
IFNLR1	Q8IU57	CRF2-12	Interferon lambda receptor 1	SeqId_7192_37	36	Bladder	1.19228	0.996607	1.42638	0.0544999	0.998674
GHRL	Q9UBU3	ghrelin	Appetite-regulating hormone	SeqId_8447_11	36	Bladder	1.18705	0.996688	1.41376	0.0545049	0.998674
LAIR2	Q6ISS4	LAIR2	Leukocyte-associated immunoglobulin-like receptor 2	SeqId_7130_4	36	Bladder	1.18462	0.996586	1.40814	0.0547042	0.998674
GLRX2	Q9NS18	GLRX2	Glutaredoxin-2, mitochondrial	SeqId_12486_8	36	Bladder	1.18433	0.99654	1.4075	0.0547756	0.998674
HS3ST4	Q9Y661	HS3S4	Heparan sulfate glucosamine 3-O-sulfotransferase 4	SeqId_8998_15	36	Bladder	1.18569	0.996355	1.41101	0.0550026	0.998674
TGM1	P22735	TGM1	Protein-glutamine gamma-glutamyltransferase K	SeqId_11242_33	36	Bladder	1.19086	0.996098	1.42371	0.0552262	0.998674
DIPK1C	Q0P6D2	FA69C	Protein FAM69C	SeqId_14341_8	36	Bladder	1.18311	0.99615	1.40516	0.0553596	0.998674
NDC80	O14777	KNTC2	Kinetochore protein NDC80 homolog	SeqId_12730_3	36	Bladder	1.18407	0.996035	1.40761	0.0554959	0.998674
CTNNB1	P35222	b-Catenin	Catenin beta-1	SeqId_8424_269	36	Bladder	0.84838	0.716911	1.00396	0.0556168	0.998674
PRLH	P81277	PRRP	Prolactin-releasing peptide	SeqId_6543_182	36	Bladder	0.841512	0.705203	1.00417	0.0556378	0.998674
GIP	P09681	GIP	Gastric inhibitory polypeptide	SeqId_5755_29	36	Bladder	1.18327	0.995448	1.40653	0.0563569	0.998674
PRSS8	Q16651	Prostasin	Prostasin	SeqId_15513_108	36	Bladder	0.839649	0.701642	1.0048	0.0564263	0.998674
CELA3B	P08861	ELA3B	Chymotrypsin-like elastase family member 3B	SeqId_6357_83	36	Bladder	1.18677	0.995257	1.41514	0.0565139	0.998674
DCTPP1	Q9H773	XTP3A	dCTP pyrophosphatase 1	SeqId_4314_12	36	Bladder	1.18706	0.9951	1.41604	0.0567264	0.998674
LRTM2	Q8N967	LRTM2	Leucine-rich repeat and transmembrane domain-containing protein 2	SeqId_8906_60	36	Bladder	1.17729	0.994997	1.39297	0.0572275	0.998674
ABCC6	O95255	MRP6	Multidrug resistance-associated protein 6	SeqId_8935_22	36	Bladder	1.18257	0.994679	1.40596	0.0574905	0.998674
ZHX1	Q9UKY1	ZHX1	Zinc fingers and homeoboxes protein 1	SeqId_12751_26	36	Bladder	1.18785	0.99424	1.41915	0.0579115	0.998674
POLI	Q9UNA4	POLI	DNA polymerase iota	SeqId_13536_56	36	Bladder	1.18262	0.994344	1.40655	0.0579747	0.998674
KCNE5	Q9UJ90	KCE1L:CD	Potassium voltage-gated channel subfamily E regulatory beta subunit 5:Cytoplasmic domain	SeqId_8908_14	36	Bladder	1.18817	0.994115	1.4201	0.0580769	0.998674
B2M	P61769	b2-Microglobulin	Beta-2-microglobulin	SeqId_3485_28	36	Bladder	1.19036	0.993879	1.42568	0.0583186	0.998674
ARL2	P36404	ARL2	ADP-ribosylation factor-like protein 2	SeqId_12587_65	36	Bladder	1.18289	0.994064	1.40758	0.058371	0.998674
ACLY	P53396	ACLY	ATP-citrate synthase	SeqId_12700_9	36	Bladder	1.18618	0.993811	1.41579	0.0585935	0.998674
DNAJB2	P25686	DNJB2	DnaJ homolog subfamily B member 2	SeqId_11438_6	36	Bladder	0.841779	0.703656	1.00702	0.0596258	0.998674
IL31RA	Q8NI17	IL31R	Interleukin-31 receptor subunit alpha	SeqId_8273_84	36	Bladder	1.18543	0.993049	1.41508	0.0597285	0.998674
WNK3	Q9BYP7	WNK3	Serine/threonine-protein kinase WNK3	SeqId_5493_17	36	Bladder	1.19162	0.992796	1.43026	0.0597852	0.998674
CSF1	P09603	CSF-1	Macrophage colony-stimulating factor 1	SeqId_3738_54	36	Bladder	0.849559	0.716766	1.00695	0.0600948	0.998674
EFNB1	P98172	EFNB1	Ephrin-B1	SeqId_13104_32	36	Bladder	1.18235	0.992869	1.40799	0.0601501	0.998674
MAP1LC3B	Q9GZQ8	MLP3B	Microtubule-associated proteins 1A/1B light chain 3B	SeqId_11608_5	36	Bladder	1.18306	0.99272	1.40991	0.0603321	0.998674
NPDC1	Q9NQX5	NPDC1	Neural proliferation differentiation and control protein 1	SeqId_10424_31	36	Bladder	1.17685	0.992871	1.39493	0.0604484	0.998674
ANGPT4	Q9Y264	Angiopoietin-4	Angiopoietin-4	SeqId_2500_2	36	Bladder	0.846931	0.711959	1.00749	0.0606918	0.998674
RRM2B	Q7LG56	RIR2B	Ribonucleoside-diphosphate reductase subunit M2 B	SeqId_8925_25	36	Bladder	1.18315	0.992407	1.41055	0.0607893	0.998674
TNFRSF11B	O00300	OPG	Tumor necrosis factor receptor superfamily member 11B	SeqId_8304_50	36	Bladder	0.830128	0.683287	1.00853	0.0608583	0.998674
IL12RB1	P42701	IL-12 Rb1	Interleukin-12 receptor subunit beta-1	SeqId_2632_5	36	Bladder	0.849104	0.715443	1.00774	0.0612317	0.998674
ELL	P55199	ELL	RNA polymerase II elongation factor ELL	SeqId_11459_81	36	Bladder	1.17879	0.992254	1.40039	0.0612733	0.998674
GGT2	P36268	GGT2	Inactive gamma-glutamyltranspeptidase 2	SeqId_6334_9	36	Bladder	1.17247	0.992204	1.38549	0.0617469	0.998674
TAGLN2	P37802	Transgelin-2	Transgelin-2	SeqId_9201_13	36	Bladder	1.1796	0.991624	1.4032	0.0621778	0.998674
CDH1	P12830	Cadherin E	Cadherin-1	SeqId_18429_10	36	Bladder	1.17648	0.991255	1.39632	0.0629559	0.998674
CCL16	O15467	HCC-4	C-C motif chemokine 16	SeqId_4913_78	36	Bladder	1.1949	0.990304	1.44176	0.0631249	0.998674
GPC1	P35052	Glypican 1	Glypican-1	SeqId_8697_38	36	Bladder	1.18192	0.990626	1.41015	0.0635322	0.998674
PRPF6	O94906	PRP6:region 2	Pre-mRNA-processing factor 6:region 2	SeqId_9581_4	36	Bladder	1.17968	0.990442	1.40508	0.0639769	0.998674
FGF17	O60258	FGF-17	Fibroblast growth factor 17	SeqId_3494_71	36	Bladder	0.850637	0.716682	1.00963	0.0642578	0.998674
FGF23	Q9GZV9	FGF23	Fibroblast growth factor 23	SeqId_3807_1	36	Bladder	1.17954	0.989903	1.40551	0.0648165	0.998674
ASIP	P42127	ASIP	Agouti-signaling protein	SeqId_5676_54	36	Bladder	0.849036	0.713597	1.01018	0.0649287	0.998674
PDE5A	O76074	PDE5A	cGMP-specific 3',5'-cyclic phosphodiesterase	SeqId_5256_86	36	Bladder	0.843223	0.703532	1.01065	0.0649874	0.998674
ATRN	O75882	Attractin	Attractin	SeqId_15499_11	36	Bladder	0.850149	0.715471	1.01018	0.0650507	0.998674
WFDC10B	Q8IUB3	WF10B	Protein WFDC10B	SeqId_10695_12	36	Bladder	0.851589	0.717972	1.01007	0.0650532	0.998674
TXN	P10599	Thioredoxin	Thioredoxin	SeqId_8813_160	36	Bladder	1.17725	0.989581	1.40052	0.0655052	0.998674
CSMD1	Q96PZ7	CSMD1	CUB and sushi domain-containing protein 1	SeqId_9598_23	36	Bladder	0.850676	0.716073	1.01058	0.0657315	0.998674
MMP1	P03956	MMP-1	Interstitial collagenase	SeqId_4924_32	36	Bladder	0.845619	0.707107	1.01126	0.0661688	0.998674
LIF	P15018	LIF	Leukemia inhibitory factor	SeqId_7790_21	36	Bladder	0.852192	0.718508	1.01075	0.0661821	0.998674
DYNLRB2	Q8TF09	DLRB2	Dynein light chain roadblock-type 2	SeqId_17827_53	36	Bladder	1.18363	0.988555	1.4172	0.0665467	0.998674
DCUN1D5	Q9BTE7	DCNL5	DCN1-like protein 5	SeqId_8760_10	36	Bladder	1.17391	0.989084	1.39328	0.0665904	0.998674
GPC2	Q8N158	GPC2	Glypican-2	SeqId_3315_15	36	Bladder	0.851025	0.716235	1.01118	0.0667117	0.998674
OLFM1	Q99784	NOE1	Noelin	SeqId_5703_26	36	Bladder	1.17879	0.988714	1.40542	0.0667308	0.998674
GRAP2	O75791	GRB2-related adapter protein 2	GRB2-related adapter protein 2	SeqId_16074_12	36	Bladder	1.17626	0.988678	1.39944	0.0670208	0.998674
CD200	P41217	OX2G	OX-2 membrane glycoprotein	SeqId_5112_73	36	Bladder	0.852552	0.718588	1.01149	0.0673989	0.998674
MTPAP	Q9NVV4	PAPD1	Poly(A) RNA polymerase, mitochondrial	SeqId_9028_5	36	Bladder	1.16957	0.988761	1.38344	0.0675369	0.998674
GHRH	P01286	Growth hormone-releasing factor	Somatoliberin	SeqId_16293_1	36	Bladder	0.84681	0.708482	1.01215	0.0676497	0.998674
TPPP2	P59282	TPPP2	Tubulin polymerization-promoting protein family member 2	SeqId_12800_5	36	Bladder	1.18977	0.987447	1.43355	0.0676748	0.998674
ECE1	P42892	Endothelin-converting enzyme 1:CD	Endothelin-converting enzyme 1:Cytoplasmic domain	SeqId_8767_44	36	Bladder	1.17634	0.988255	1.40021	0.0676878	0.998674
UROD	P06132	DCUP	Uroporphyrinogen decarboxylase	SeqId_19289_29	36	Bladder	1.17614	0.987903	1.40023	0.0682702	0.998674
MFAP5	Q13361	MFAP5	Microfibrillar-associated protein 5	SeqId_6440_31	36	Bladder	1.17832	0.987585	1.4059	0.0685564	0.998674
S100A6	P06703	S100A6	Protein S100-A6	SeqId_13090_17	36	Bladder	1.18096	0.987396	1.41247	0.0685889	0.998674
GP5	P40197	GPV	Platelet glycoprotein V	SeqId_7185_29	36	Bladder	0.849402	0.712209	1.01302	0.0693644	0.998674
ADGRG1	Q9Y653	GPR56	Adhesion G-protein coupled receptor G1	SeqId_18893_26	36	Bladder	0.853327	0.719026	1.01271	0.0694597	0.998674
DTD1	Q8TEA8	Histidyl-tRNA synthetase-related	D-tyrosyl-tRNA(Tyr) deacylase 1	SeqId_19194_9	36	Bladder	1.17885	0.986703	1.40841	0.0699028	0.998674
KIT	P10721	SCF sR	Mast/stem cell growth factor receptor Kit	SeqId_2475_1	36	Bladder	1.18127	0.98648	1.41453	0.0699946	0.998674
TREML2	Q5T2D2	TRML2	Trem-like transcript 2 protein	SeqId_5736_1	36	Bladder	1.18154	0.986382	1.41532	0.0701192	0.998674
SIRPA	P78324	SHPS1	Tyrosine-protein phosphatase non-receptor type substrate 1	SeqId_5430_66	36	Bladder	0.860249	0.730835	1.01258	0.0703396	0.998674
REPIN1	Q9BWE0	REPI1	Replication initiator 1	SeqId_13554_78	36	Bladder	1.17933	0.986166	1.41034	0.0707066	0.998674
ATG5	Q9H1Y0	Autophagy protein 5	Autophagy protein 5	SeqId_12597_68	36	Bladder	1.18245	0.985675	1.41851	0.0711322	0.998674
HPGDS	O60760	PTGD2	Hematopoietic prostaglandin D synthase	SeqId_12549_33	36	Bladder	1.17897	0.985779	1.41001	0.0713675	0.998674
ZHX3	Q9H4I2	ZHX3	Zinc fingers and homeoboxes protein 3	SeqId_10036_201	36	Bladder	1.17588	0.985996	1.40234	0.0713792	0.998674
CLEC7A	Q9BXN2	CLC7A	C-type lectin domain family 7 member A	SeqId_3603_60	36	Bladder	0.851897	0.715534	1.01425	0.0716973	0.998674
CAT	P04040	Catalase	Catalase	SeqId_3488_64	36	Bladder	1.18344	0.985232	1.42151	0.0717174	0.998674
NR1H2	P55055	NR1H2	Oxysterols receptor LXR-beta	SeqId_9016_12	36	Bladder	1.16721	0.986203	1.38144	0.0721123	0.998674
DEFB4A	O15263	HBD-2	Beta-defensin 4A	SeqId_13397_88	36	Bladder	1.18082	0.98463	1.41611	0.0729856	0.998674
SFTA2	Q6UW10	SFTA2	Surfactant-associated protein 2	SeqId_10580_14	36	Bladder	1.17875	0.984774	1.41094	0.073014	0.998674
CDKN2D	P55273	p19-INK4d	Cyclin-dependent kinase 4 inhibitor D	SeqId_12376_85	36	Bladder	0.849404	0.710462	1.01552	0.0732899	0.998674
PTPN6	P29350	PTP-1C	Tyrosine-protein phosphatase non-receptor type 6	SeqId_4318_12	36	Bladder	0.851132	0.713431	1.01541	0.0734308	0.998674
FCER1A	P12319	FCERA	High affinity immunoglobulin epsilon receptor subunit alpha	SeqId_9254_18	36	Bladder	0.855838	0.721685	1.01493	0.0735103	0.998674
PLAU	P00749	uPA	Urokinase-type plasminogen activator	SeqId_4158_54	36	Bladder	1.17227	0.984899	1.39529	0.0736536	0.998674
CD300LF	Q8TDQ1	CLM1	CMRF35-like molecule 1	SeqId_5623_11	36	Bladder	0.850825	0.712742	1.01566	0.0737729	0.998674
A1CF	Q9NQ94	A1CF	APOBEC1 complementation factor	SeqId_12423_38	36	Bladder	0.851324	0.713553	1.0157	0.0739232	0.998674
DNAJC19	Q96DA6	DnaJ homolog	Mitochondrial import inner membrane translocase subunit TIM14	SeqId_4545_53	36	Bladder	0.853466	0.717153	1.01569	0.0743168	0.998674
RFFL	Q8WZ73	RFFL	E3 ubiquitin-protein ligase rififylin	SeqId_14186_13	36	Bladder	1.17162	0.984162	1.39479	0.0749893	0.998674
QRFP	P83859	OX26	Orexigenic neuropeptide QRFP	SeqId_6463_59	36	Bladder	0.854619	0.718889	1.01597	0.075011	0.998674
UGP2	Q16851	UGPA1	UTP--glucose-1-phosphate uridylyltransferase	SeqId_13939_14	36	Bladder	1.17238	0.984002	1.39683	0.0751504	0.998674
CHFR	Q96EP1	CHFR	E3 ubiquitin-protein ligase CHFR	SeqId_11320_29	36	Bladder	1.16781	0.984317	1.38552	0.0752799	0.998674
MBD1	Q9UIS9	MBD1	Methyl-CpG-binding domain protein 1	SeqId_14294_61	36	Bladder	0.862402	0.732543	1.01528	0.0754279	0.998674
MARCKSL1	P49006	MARCKSL1	MARCKS-related protein	SeqId_19175_18	36	Bladder	1.17147	0.98381	1.39493	0.0756085	0.998674
ADIPOQ	Q15848	Adiponectin	Adiponectin	SeqId_3554_24	36	Bladder	1.17767	0.983187	1.41061	0.0757537	0.998674
ALDH6A1	Q02252	MMSA	Methylmalonate-semialdehyde dehydrogenase [acylating], mitochondrial	SeqId_19136_22	36	Bladder	1.16667	0.984026	1.38321	0.0759597	0.998674
CEACAM21	Q3KPI0	CEA21	Carcinoembryonic antigen-related cell adhesion molecule 21	SeqId_7204_1	36	Bladder	1.17275	0.983135	1.39894	0.076565	0.998674
DHH	O43323	DHH	Desert hedgehog protein N-product	SeqId_4389_2	36	Bladder	0.854571	0.718139	1.01692	0.076579	0.998674
F7	P08709	Coagulation Factor VII	Coagulation factor VII	SeqId_3184_25	36	Bladder	0.849484	0.709152	1.01758	0.0765989	0.998674
PABPN1	Q86U42	PABP2	Polyadenylate-binding protein 2	SeqId_8921_139	36	Bladder	0.850845	0.711494	1.01749	0.0767261	0.998674
PDE9A	O76083	PDE9A	High affinity cGMP-specific 3',5'-cyclic phosphodiesterase 9A	SeqId_5201_50	36	Bladder	0.851065	0.711778	1.01761	0.0769674	0.998674
CSF2RB	P32927	IL3RB:CD	Cytokine receptor common subunit beta:Cytoplasmic domain	SeqId_11137_43	36	Bladder	1.17217	0.982782	1.39805	0.0772572	0.998674
HLA-G	P17693	HLA-G	HLA class I histocompatibility antigen, alpha chain G	SeqId_19636_23	36	Bladder	0.851382	0.712099	1.01791	0.0775231	0.998674
YIPF6	Q96EC8	YIPF6	Protein YIPF6	SeqId_9984_12	36	Bladder	1.17032	0.982668	1.39381	0.077747	0.998674
ATP5PO	P48047	ATPO	ATP synthase subunit O, mitochondrial	SeqId_9202_309	36	Bladder	0.853226	0.71523	1.01785	0.077823	0.998674
MYORG	Q6NSJ0	K1161:CD	Uncharacterized family 31 glucosidase KIAA1161:Cytoplasmic domain	SeqId_8093_13	36	Bladder	1.16839	0.982719	1.38915	0.0779715	0.998674
GOT1	P17174	GOT1	Aspartate aminotransferase, cytoplasmic	SeqId_4912_17	36	Bladder	0.854862	0.717889	1.01797	0.0783905	0.998674
ATP13A1	Q9HD20	AT131	Manganese-transporting ATPase 13A1	SeqId_13659_36	36	Bladder	0.852079	0.712804	1.01857	0.0787515	0.998674
PCDHGB1	Q9Y5G3	PCDGD	Protocadherin gamma-B1	SeqId_11872_9	36	Bladder	1.16547	0.982275	1.38282	0.0792557	0.998674
HNRNPH1	P31943	HNRH1	Heterogeneous nuclear ribonucleoprotein H	SeqId_14309_8	36	Bladder	0.859996	0.726678	1.01777	0.0792567	0.998674
ATAD2	Q6PL18	ATAD2	ATPase family AAA domain-containing protein 2	SeqId_13043_157	36	Bladder	0.859803	0.72628	1.01787	0.079384	0.998674
PDIA6	Q15084	PDIA6	Protein disulfide-isomerase A6	SeqId_5650_9	36	Bladder	0.850901	0.710384	1.01921	0.0795456	0.998674
PLCG1	P19174	PLCG1	1-phosphatidylinositol 4,5-bisphosphate phosphodiesterase gamma-1	SeqId_4563_61	36	Bladder	0.856301	0.719742	1.01877	0.0800845	0.998674
C5	P01031	C5a	C5a anaphylatoxin	SeqId_2851_63	36	Bladder	0.851966	0.712	1.01945	0.0801773	0.998674
PELI2	Q9HAT8	PELI2	E3 ubiquitin-protein ligase pellino homolog 2	SeqId_12702_13	36	Bladder	1.16887	0.981341	1.39223	0.0803102	0.998674
RPRD1B	Q9NQG5	C20orf77	Regulation of nuclear pre-mRNA domain-containing protein 1B	SeqId_19126_4	36	Bladder	1.17115	0.981104	1.39801	0.0803203	0.998674
FDX2	Q6P4F2	ADXL	Adrenodoxin-like protein, mitochondrial	SeqId_11231_12	36	Bladder	1.16886	0.981252	1.39235	0.080467	0.998674
EPHB2	P29323	EPHB2	Ephrin type-B receptor 2	SeqId_8225_86	36	Bladder	1.16771	0.981354	1.38944	0.0804953	0.998674
NOTCH2	Q04721	NOTC2	Neurogenic locus notch homolog protein 2	SeqId_5106_52	36	Bladder	0.853357	0.714309	1.01947	0.0805514	0.998674
SSB	P05455	LA:HTH	Lupus La protein:HTH La-type RNA-binding domain	SeqId_13625_19	36	Bladder	1.17334	0.980651	1.40388	0.0807198	0.998674
CGB7|CGB3|CGA	P0DN87|P0DN86|P01215	HCG	Human Chorionic Gonadotropin	SeqId_4914_10	36	Bladder	1.23478	0.97411	1.5652	0.0813023	0.998674
JMJD6	Q6NYC1	JMJD6	Bifunctional arginine demethylase and lysyl-hydroxylase JMJD6	SeqId_18322_15	36	Bladder	1.16443	0.980981	1.38219	0.0817781	0.998674
LRFN5	Q96NI6	LRFN5	Leucine-rich repeat and fibronectin type-III domain-containing protein 5	SeqId_6587_6	36	Bladder	1.16794	0.980437	1.39131	0.0820837	0.998674
ST8SIA4	Q92187	SIA8D	CMP-N-acetylneuraminate-poly-alpha-2,8-sialyltransferase	SeqId_7038_45	36	Bladder	0.852425	0.712012	1.02053	0.082086	0.998674
CANX	P27824	Calnexin	Calnexin	SeqId_8834_58	36	Bladder	1.1647	0.980659	1.38328	0.0823111	0.998674
LPCAT2	Q7L5N7	PCAT2	Lysophosphatidylcholine acyltransferase 2	SeqId_11175_45	36	Bladder	0.856439	0.718969	1.02019	0.0825574	0.998674
TXNRD1	Q16881	Thioredoxin reductase 1	Thioredoxin reductase 1, cytoplasmic	SeqId_13967_14	36	Bladder	1.16887	0.97997	1.39417	0.0827379	0.998674
LTB|LTA	Q06643|P01374	Lymphotoxin a2/b1	Lymphotoxin alpha2:beta1	SeqId_3506_49	36	Bladder	0.85507	0.71643	1.02054	0.082788	0.998674
PTK7	Q13308	PTK7	Inactive tyrosine-protein kinase 7	SeqId_9525_1	36	Bladder	0.85291	0.712579	1.02088	0.0827903	0.998674
COL28A1	Q2UY09	COSA1	Collagen alpha-1(XXVIII) chain	SeqId_10702_1	36	Bladder	0.849258	0.705969	1.02163	0.0830884	0.998674
ZPBP	Q9BS86	ZPBP1	Zona pellucida-binding protein 1	SeqId_8635_283	36	Bladder	1.15938	0.980643	1.3707	0.0834199	0.998674
CA7	P43166	Carbonic anhydrase VII	Carbonic anhydrase 7	SeqId_3356_50	36	Bladder	0.858624	0.722517	1.02037	0.0834553	0.998674
COL23A1	Q86Y22	CONA1	Collagen alpha-1(XXIII) chain	SeqId_4543_65	36	Bladder	0.859401	0.723656	1.02061	0.0840905	0.998674
ACP1	P24666	PPAC	Low molecular weight phosphotyrosine protein phosphatase	SeqId_3858_5	36	Bladder	0.861719	0.72754	1.02064	0.0848193	0.998674
SMTN	P53814	SMTN	Smoothelin	SeqId_12546_1	36	Bladder	1.17338	0.978261	1.40742	0.0848647	0.998674
GBP1	P32455	GBP1	Guanylate-binding protein 1	SeqId_15326_64	36	Bladder	1.17349	0.978208	1.40777	0.0849342	0.998674
NATD1	Q8N6N6	NATD1	Protein NATD1	SeqId_18261_34	36	Bladder	0.855761	0.716751	1.02173	0.0850155	0.998674
TMPRSS6	Q8IU80	TMPS6	Transmembrane protease serine 6	SeqId_11239_49	36	Bladder	1.16152	0.979476	1.3774	0.0851488	0.998674
PCBD2	Q9H0N5	PHS2	Pterin-4-alpha-carbinolamine dehydratase 2	SeqId_6899_37	36	Bladder	1.17103	0.978366	1.40162	0.0851572	0.998674
SRA1	Q9HD15	SRA1	Steroid receptor RNA activator 1	SeqId_18220_141	36	Bladder	0.855023	0.715321	1.02201	0.0852824	0.998674
GABBR1	Q9UBS5	GABR1	Gamma-aminobutyric acid type B receptor subunit 1	SeqId_11279_42	36	Bladder	1.16508	0.978746	1.38688	0.0857261	0.998674
MPO	P05164	Myeloperoxidase	Myeloperoxidase	SeqId_2580_83	36	Bladder	0.857291	0.71919	1.02191	0.0857683	0.998674
PFDN2	Q9UHV9	PFD2	Prefoldin subunit 2	SeqId_19243_2	36	Bladder	1.16198	0.979089	1.37903	0.0857711	0.998674
NCAM1	P13591	NCAM-120	Neural cell adhesion molecule 1, 120 kDa isoform	SeqId_4498_62	36	Bladder	1.17314	0.977675	1.40769	0.0859411	0.998674
IL22RA1	Q8N6P7	IL22RA1	Interleukin-22 receptor subunit alpha-1	SeqId_3620_67	36	Bladder	0.859679	0.723277	1.0218	0.0862908	0.998674
CRYBB1	P53674	CRBB1	Beta-crystallin B1	SeqId_17751_68	36	Bladder	1.16273	0.978406	1.38178	0.0868792	0.998674
ARFGAP1	Q8N6T3	ARFG1	ADP-ribosylation factor GTPase-activating protein 1	SeqId_11556_19	36	Bladder	1.15908	0.978777	1.3726	0.087021	0.998674
ASPH	Q12797	HAAH	Aspartyl/asparaginyl beta-hydroxylase	SeqId_6998_106	36	Bladder	0.856232	0.716675	1.02296	0.0872876	0.998674
LDHB	P07195	LDH-H 1	L-lactate dehydrogenase B chain	SeqId_3890_8	36	Bladder	1.1658	0.977605	1.39022	0.0876647	0.998674
MMP12	P39900	MMP-12	Macrophage metalloelastase	SeqId_4496_60	36	Bladder	0.843185	0.693124	1.02574	0.0880311	0.998674
SCARA3	Q6AZY7	SCAR3:region 2	Scavenger receptor class A member 3:region 2	SeqId_11292_13	36	Bladder	1.16026	0.977826	1.37673	0.0885534	0.998674
LAMP1	P11279	LAMP1	Lysosome-associated membrane glycoprotein 1	SeqId_16902_17	36	Bladder	1.16747	0.976656	1.39557	0.0890211	0.998674
CPOX	P36551	HEM6	Oxygen-dependent coproporphyrinogen-III oxidase, mitochondrial	SeqId_18241_18	36	Bladder	1.17397	0.97561	1.41265	0.0894121	0.998674
BAD	Q92934	BAD	Bcl2-associated agonist of cell death	SeqId_5870_23	36	Bladder	0.857754	0.718404	1.02413	0.0898186	0.998674
EGFLAM	Q63HQ2	EGFLA	Pikachurin	SeqId_12338_27	36	Bladder	1.16402	0.976415	1.38766	0.0903002	0.998674
PCNA	P12004	PCNA	Proliferating cell nuclear antigen	SeqId_19364_163	36	Bladder	0.863155	0.727959	1.02346	0.0904157	0.998674
PGLYRP3	Q96LB9	PGRP-I-alpha	Peptidoglycan recognition protein 3	SeqId_10561_5	36	Bladder	1.16385	0.976028	1.38782	0.0910697	0.998674
SHISAL1	Q3SXP7	K1644	Uncharacterized protein KIAA1644	SeqId_10432_3	36	Bladder	0.861836	0.725265	1.02412	0.0911811	0.998674
MTFR1	Q15390	MTFR1	Mitochondrial fission regulator 1	SeqId_9095_5	36	Bladder	1.16202	0.976103	1.38334	0.0913943	0.998674
SEMA6C	Q9H3T2	SEM6C	Semaphorin-6C, cytoplasmic	SeqId_14597_5	36	Bladder	0.861753	0.724924	1.02441	0.091674	0.998674
IL17RA	Q96F46	IL-17 sR	Interleukin-17 receptor A	SeqId_2992_59	36	Bladder	0.857997	0.718091	1.02516	0.0917224	0.998674
HBZ	P02008	HBAZ	Hemoglobin subunit zeta	SeqId_6919_3	36	Bladder	1.16946	0.974814	1.40296	0.0919191	0.998674
ACBD7	Q8N6N7	ACBD7	Acyl-CoA-binding domain-containing protein 7	SeqId_13563_259	36	Bladder	1.16128	0.975258	1.38279	0.0932044	0.998674
IGSF8	Q969P0	IGSF8	Immunoglobulin superfamily member 8	SeqId_6984_6	36	Bladder	0.861078	0.723067	1.02543	0.0933061	0.998674
SERPINB13	Q9UIV8	SPB13	Serpin B13	SeqId_18841_1	36	Bladder	1.17331	0.973391	1.41429	0.0935372	0.998674
TCL1A	P56279	TCL1A	T-cell leukemia/lymphoma protein 1A	SeqId_17210_2	36	Bladder	0.857149	0.715758	1.02647	0.0937518	0.998674
IRAG1	Q9Y6F6	MRVI1	Protein MRVI1	SeqId_8255_34	36	Bladder	1.16353	0.974633	1.38903	0.0937947	0.998674
ARHGEF25	Q86VW2	ARHGP	Rho guanine nucleotide exchange factor 25	SeqId_13519_112	36	Bladder	1.16362	0.974575	1.38932	0.0938797	0.998674
ST13	P50502	suppression of tumorigenicity 13	Hsc70-interacting protein	SeqId_18387_7	36	Bladder	1.16245	0.974741	1.3863	0.0938808	0.998674
LHCGR	P22888	LSHR	Lutropin-choriogonadotropic hormone receptor	SeqId_14634_13	36	Bladder	1.15644	0.975591	1.37082	0.0938985	0.998674
NXPH2	O95156	NXPH2	Neurexophilin-2	SeqId_9511_61	36	Bladder	1.15522	0.975684	1.36778	0.0940624	0.998674
CDC42BPB	Q9Y5S2	MRCKB	Serine/threonine-protein kinase MRCK beta	SeqId_3629_60	36	Bladder	0.866784	0.732986	1.025	0.0946647	0.998674
PARP11	Q9NR21	PAR11	Poly [ADP-ribose] polymerase 11	SeqId_12882_7	36	Bladder	0.861338	0.722616	1.02669	0.095712	0.998674
AKR1B1	P15121	Aldose reductase	Aldose reductase	SeqId_16606_85	36	Bladder	1.15845	0.974376	1.37729	0.0957193	0.998674
NME4	O00746	NDKM	Nucleoside diphosphate kinase, mitochondrial	SeqId_16809_1	36	Bladder	0.859041	0.718383	1.02724	0.095828	0.998674
KLK10	O43240	kallikrein 10	Kallikrein-10	SeqId_6227_1	36	Bladder	1.16721	0.972656	1.40067	0.0965166	0.998674
MAP2K6	P52564	MP2K6	Dual specificity mitogen-activated protein kinase kinase 6	SeqId_17175_5	36	Bladder	1.1545	0.974539	1.36768	0.0965741	0.998674
POGLUT1	Q8NBL1	KTEL1	Protein O-glucosyltransferase 1	SeqId_6467_65	36	Bladder	0.86284	0.724927	1.02699	0.0968561	0.998674
PRTN3	P24158	Proteinase-3	Myeloblastin	SeqId_13720_95	36	Bladder	0.864398	0.727719	1.02675	0.0970346	0.998674
CACNA2D3	Q8IZS8	CA2D3	Voltage-dependent calcium channel subunit alpha-2/delta-3	SeqId_8885_6	36	Bladder	1.16771	0.972278	1.40244	0.0970839	0.998674
LYZ	P61626	Lysozyme	Lysozyme C	SeqId_4920_10	36	Bladder	0.863223	0.725517	1.02707	0.0971564	0.998674
RAB27B	O00194	RB27B	Ras-related protein Rab-27B	SeqId_13596_3	36	Bladder	1.16317	0.972925	1.39061	0.0971622	0.998674
NXPH1	P58417	NXPH1	Neurexophilin-1	SeqId_4562_1	36	Bladder	0.864216	0.727254	1.02697	0.0973836	0.998674
DHRS9	Q9BPW9	DHRS9	Dehydrogenase/reductase SDR family member 9	SeqId_17467_1	36	Bladder	1.15364	0.97401	1.3664	0.097914	0.998674
ARL3	P36405	ARL3	ADP-ribosylation factor-like protein 3	SeqId_12571_14	36	Bladder	1.15751	0.973408	1.37644	0.0979149	0.998674
CLPSL2	Q6UWE3	CF126	Colipase-like protein 2	SeqId_7767_1	36	Bladder	0.863562	0.725831	1.02743	0.0979748	0.998674
FGF2	P09038	bFGF	Fibroblast growth factor 2	SeqId_3025_50	36	Bladder	0.865168	0.728773	1.02709	0.0980019	0.998674
N6AMT1	Q9Y5N5	HEMK2	HemK methyltransferase family member 2	SeqId_11096_57	36	Bladder	1.16018	0.972914	1.38348	0.0980754	0.998674
SLC26A11	Q86WA9	S2611	Sodium-independent sulfate anion transporter	SeqId_13502_2	36	Bladder	0.863217	0.724934	1.02788	0.0986745	0.998674
S100A13	Q99584	S100A13	Protein S100-A13	SeqId_7223_60	36	Bladder	1.16508	0.971714	1.39692	0.0989203	0.998674
CA6	P23280	Carbonic anhydrase 6	Carbonic anhydrase 6	SeqId_3352_80	36	Bladder	1.16581	0.971151	1.39949	0.0997757	0.998674
CXCL6	P80162	GCP-2	C-X-C motif chemokine 6	SeqId_3495_15	36	Bladder	1.16058	0.971843	1.38598	0.100054	0.998674
PSAT1	Q9Y617	SERC	Phosphoserine aminotransferase	SeqId_18342_2	36	Bladder	1.16172	0.971581	1.38907	0.100209	0.998674
ERH	P84090	ERH	Enhancer of rudimentary homolog	SeqId_11614_29	36	Bladder	0.862229	0.722419	1.0291	0.100537	0.998674
MPIG6B	O95866	G6B:ECD	Protein G6b:Isoform A, Extracellular domain	SeqId_7065_1	36	Bladder	0.859837	0.718015	1.02967	0.100577	0.998674
TMOD3	Q9NYL9	TMOD3	Tropomodulin-3	SeqId_12861_13	36	Bladder	1.16442	0.970823	1.39663	0.100834	0.998674
RAB3A	P20336	Rab3A	Ras-related protein Rab-3A	SeqId_17516_7	36	Bladder	0.867827	0.732585	1.02804	0.100981	0.998674
KCNE5	Q9UJ90	KCE1L:N-term	Potassium voltage-gated channel subfamily E regulatory beta subunit 5:N-term, opposite side of membrane	SeqId_8756_41	36	Bladder	1.15779	0.971802	1.37938	0.101033	0.998674
ENGASE	Q8NFI3	ENASE	Cytosolic endo-beta-N-acetylglucosaminidase	SeqId_16781_2	36	Bladder	1.1511	0.972875	1.36197	0.101093	0.998674
RPE	Q96AT9	RPE	Ribulose-phosphate 3-epimerase	SeqId_12646_2	36	Bladder	1.16216	0.970994	1.39097	0.101217	0.998674
CSGALNACT2	Q8N6G5	CGAT2	Chondroitin sulfate N-acetylgalactosaminyltransferase 2	SeqId_10772_21	36	Bladder	0.867729	0.732272	1.02824	0.101345	0.998674
UBE2D3	P61077	UB2D3	Ubiquitin-conjugating enzyme E2 D3	SeqId_19280_29	36	Bladder	1.15721	0.971654	1.3782	0.101524	0.998674
IGHD	P01880	IgD	Immunoglobulin D	SeqId_4916_2	36	Bladder	0.870204	0.73676	1.02782	0.101642	0.998674
CELF2	O95319	CELF2	CUGBP Elav-like family member 2	SeqId_7245_2	36	Bladder	0.866553	0.729968	1.0287	0.101692	0.998674
PLXDC1	Q8IUK5	PXDC1	Plexin domain-containing protein 1	SeqId_9235_3	36	Bladder	0.861434	0.720426	1.03004	0.101951	0.998674
WNT5A	P41221	WNT5A	Protein Wnt-5a	SeqId_13268_45	36	Bladder	1.1631	0.970411	1.39405	0.102053	0.998674
FAM3B	P58499	FAM3B	Protein FAM3B	SeqId_9177_6	36	Bladder	0.85379	0.706404	1.03193	0.102064	0.998674
NQO2	P16083	Quinone reductase 2	Ribosyldihydronicotinamide dehydrogenase [quinone]	SeqId_9754_33	36	Bladder	1.14729	0.973001	1.35281	0.102167	0.998674
PDIA4	P13667	PDIA4	Protein disulfide-isomerase A4	SeqId_7146_16	36	Bladder	1.15579	0.971565	1.37496	0.102181	0.998674
LRP1	Q07954	sLRP1:CD	Low-density lipoprotein receptor-related protein 1, soluble:Cytoplasmic domain	SeqId_8601_167	36	Bladder	1.1517	0.972016	1.36461	0.102672	0.998674
GSTZ1	O43708	MAAI	Maleylacetoacetate isomerase	SeqId_16872_248	36	Bladder	0.859156	0.715916	1.03105	0.102816	0.998674
CXCL1	P09341	Gro-a	Growth-regulated alpha protein	SeqId_2985_35	36	Bladder	0.854592	0.707533	1.03222	0.102916	0.998674
RAMP3	O60896	RAMP3	Receptor activity-modifying protein 3	SeqId_15437_11	36	Bladder	1.15616	0.971065	1.37653	0.103072	0.998674
PPP1R2	P41236	IPP2	Protein phosphatase inhibitor 2	SeqId_19152_4	36	Bladder	1.15579	0.971115	1.37557	0.1031	0.998674
TXNDC15	Q96J42	TXD15	Thioredoxin domain-containing protein 15	SeqId_6366_38	36	Bladder	0.866305	0.728822	1.02972	0.103565	0.998674
CALR	P27797	calreticulin	Calreticulin	SeqId_5264_65	36	Bladder	0.863417	0.723419	1.03051	0.103725	0.998674
MAN2B2	Q9Y2E5	MA2B2	Epididymis-specific alpha-mannosidase	SeqId_9251_28	36	Bladder	1.14878	0.971928	1.35781	0.103914	0.998674
INHBC	P55103	INHBC	Inhibin beta C chain	SeqId_6408_2	36	Bladder	0.856884	0.711269	1.03231	0.104082	0.998674
CAV2	P51636	CAV2	Caveolin-2	SeqId_9457_3	36	Bladder	0.866523	0.728922	1.0301	0.104405	0.998674
AAGAB	Q6PD74	P34	Alpha- and gamma-adaptin-binding protein p34	SeqId_11926_23	36	Bladder	1.14549	0.972241	1.34961	0.104479	0.998674
NOP16	Q9Y3C1	NOP16	Nucleolar protein 16	SeqId_18228_30	36	Bladder	0.867588	0.730723	1.03009	0.104896	0.998674
BTN3A1	O00481	BT3A1	Butyrophilin subfamily 3 member A1	SeqId_7081_2	36	Bladder	1.1509	0.971088	1.36401	0.104907	0.998674
S100A3	P33764	S100A3	Protein S100-A3	SeqId_15297_3	36	Bladder	0.866331	0.728382	1.03041	0.10491	0.998674
VARS1	P26640	SYVC	Valine--tRNA ligase	SeqId_13083_18	36	Bladder	0.871211	0.737468	1.02921	0.104928	0.998674
MMEL1	Q495T6	MMEL2	Membrane metallo-endopeptidase-like 1	SeqId_3627_71	36	Bladder	0.867438	0.730428	1.03015	0.104939	0.998674
KLRC1	P26715	NKG2A	NKG2-A/NKG2-B type II integral membrane protein	SeqId_5629_58	36	Bladder	0.864055	0.723841	1.03143	0.105783	0.998674
HS3ST5	Q8IZT8	HS3S5	Heparan sulfate glucosamine 3-O-sulfotransferase 5	SeqId_10731_10	36	Bladder	1.15033	0.970771	1.36311	0.10579	0.998674
ARHGEF1	Q92888	ARHG1	Rho guanine nucleotide exchange factor 1	SeqId_13976_9	36	Bladder	0.863421	0.722656	1.03161	0.105811	0.998674
FRRS1L	Q9P0K9	FRS1L	DOMON domain-containing protein FRRS1L	SeqId_7976_19	36	Bladder	1.15267	0.970278	1.36934	0.105948	0.998674
ABLIM3	O94929	ABLM3	Actin-binding LIM protein 3	SeqId_13578_98	36	Bladder	1.15432	0.969926	1.37376	0.106067	0.998674
BDNF	P23560	BDNF	Brain-derived neurotrophic factor	SeqId_2421_7	36	Bladder	0.864695	0.724815	1.03157	0.10636	0.998674
A2ML1	A8K2U0	A2ML1	Alpha-2-macroglobulin-like protein 1	SeqId_15482_12	36	Bladder	1.15372	0.969815	1.37251	0.106518	0.998674
SORCS3	Q9UPU3	SORC3	VPS10 domain-containing receptor SorCS3	SeqId_15637_38	36	Bladder	1.15542	0.969403	1.37714	0.106737	0.998674
SATB1	Q01826	SATB1	DNA-binding protein SATB1	SeqId_13511_29	36	Bladder	0.866585	0.72813	1.03137	0.106907	0.998674
MICU3	Q86XE3	EFHA2	Calcium uptake protein 3, mitochondrial	SeqId_6912_6	36	Bladder	0.866722	0.728285	1.03147	0.107184	0.998674
PNLIPRP2	P54317	LIPR2	Pancreatic lipase-related protein 2	SeqId_15471_29	36	Bladder	1.1517	0.969791	1.36773	0.107338	0.998674
TOR4A	Q9NXH8	CI167	Torsin-4A	SeqId_13459_30	36	Bladder	1.15688	0.968844	1.38142	0.10734	0.998674
DHX8	Q14562	DHX8	ATP-dependent RNA helicase DHX8	SeqId_11601_26	36	Bladder	0.872024	0.738088	1.03026	0.107495	0.998674
HAO1	Q9UJM8	HAOX1	Hydroxyacid oxidase 1	SeqId_17768_50	36	Bladder	0.866504	0.727656	1.03185	0.107803	0.998674
ADAMDEC1	O15204	ADEC1	ADAM DEC1	SeqId_9115_78	36	Bladder	1.15419	0.969069	1.37468	0.107893	0.998674
CLEC4G	Q6UXB4	CLC4G	C-type lectin domain family 4 member G	SeqId_10781_19	36	Bladder	1.15046	0.969501	1.36519	0.108438	0.998674
DYNLT1	P63172	DYLT1	Dynein light chain Tctex-type 1	SeqId_14331_262	36	Bladder	0.872439	0.73853	1.03063	0.108462	0.998674
NTN4	Q9HB63	NET4	Netrin-4	SeqId_3327_27	36	Bladder	0.86238	0.719689	1.03336	0.108628	0.998674
BOLA1	Q9Y3E2	BOLA1	BolA-like protein 1	SeqId_15370_5	36	Bladder	1.14896	0.969622	1.36147	0.108778	0.998674
PRSS2	P07478	Trypsin 2	Trypsin-2	SeqId_5034_79	36	Bladder	1.14615	0.970017	1.35428	0.109066	0.998674
FIBP	O43427	FIBP	Acidic fibroblast growth factor intracellular-binding protein	SeqId_19169_88	36	Bladder	0.865369	0.724997	1.03292	0.109308	0.998674
ESD	P10768	Esterase D	S-formylglutathione hydrolase	SeqId_4984_83	36	Bladder	1.15159	0.968713	1.36899	0.109658	0.998674
TNC	P24821	Tenascin	Tenascin	SeqId_4155_3	36	Bladder	0.866213	0.726323	1.03305	0.109995	0.998674
LARGE1	O95461	LARGE	Glycosyltransferase-like protein LARGE1	SeqId_7935_26	36	Bladder	0.869763	0.732964	1.0321	0.110006	0.998674
COL6A3	P12111	Collagen alpha-3(VI):BPTI/Kunitz inhibitor	Collagen alpha-3(VI) chain:Bovine pancreatic trypsin inhibitor/Kunitz inhibitor domain, isoform 1	SeqId_11196_31	36	Bladder	0.860231	0.715048	1.03489	0.110411	0.998674
PPP4R3A	Q6IN85	P4R3A	Serine/threonine-protein phosphatase 4 regulatory subunit 3A	SeqId_10866_60	36	Bladder	1.14939	0.968571	1.36397	0.110862	0.998674
IFNL1	Q8IU54	IFN-lambda 1	Interferon lambda-1	SeqId_4396_54	36	Bladder	0.867499	0.728411	1.03315	0.110877	0.998674
HCAR2	Q8TDS4	HCAR2	Hydroxycarboxylic acid receptor 2	SeqId_13495_48	36	Bladder	0.869288	0.731626	1.03285	0.111268	0.998674
WBP2	Q969T9	WBP2	WW domain-binding protein 2	SeqId_17698_15	36	Bladder	0.866446	0.726288	1.03365	0.111305	0.998674
CSPG4	Q6UVK1	CSPG4	Chondroitin sulfate proteoglycan 4	SeqId_8951_162	36	Bladder	1.15298	0.96764	1.37383	0.111364	0.998674
STAT6	P42226	STAT6	Signal transducer and activator of transcription 6	SeqId_10372_18	36	Bladder	1.15142	0.967888	1.36975	0.11148	0.998674
SEMA3A	Q14563	Semaphorin 3A	Semaphorin-3A	SeqId_3222_11	36	Bladder	0.869998	0.732837	1.03283	0.111616	0.998674
PECAM1	P16284	PECAM-1	Platelet endothelial cell adhesion molecule	SeqId_2695_25	36	Bladder	0.870647	0.733999	1.03274	0.111787	0.998674
NIP7	Q9Y221	NIP7	60S ribosome subunit biogenesis protein NIP7 homolog	SeqId_12564_9	36	Bladder	1.15091	0.967765	1.36872	0.111956	0.998674
TNFRSF4	P43489	TNR4	Tumor necrosis factor receptor superfamily member 4	SeqId_3730_81	36	Bladder	1.15118	0.967706	1.36945	0.111968	0.998674
HYAL1	Q12794	HYAL1	Hyaluronidase-1	SeqId_8309_12	36	Bladder	0.863489	0.720479	1.03489	0.112104	0.998674
ELANE	P08246	Elastase	Neutrophil elastase	SeqId_13671_40	36	Bladder	0.868454	0.729742	1.03353	0.112165	0.998674
LGALS4	P56470	Galectin-4	Galectin-4	SeqId_2982_82	36	Bladder	0.868675	0.730081	1.03358	0.112382	0.998674
MRC1	P22897	Macrophage mannose receptor	Macrophage mannose receptor 1	SeqId_2637_77	36	Bladder	1.15322	0.967075	1.37518	0.112459	0.998674
RSPO1	Q2MKA7	RSPO1	R-spondin-1	SeqId_16614_27	36	Bladder	0.857474	0.709108	1.03688	0.112662	0.998674
TGFB2	P61812	TGF-b2	Transforming growth factor beta-2	SeqId_4156_74	36	Bladder	0.868385	0.729412	1.03384	0.112739	0.998674
NLGN2	Q8NFZ4	NLGN2:CD	Neuroligin-2:Cytoplasmic domain	SeqId_9027_10	36	Bladder	1.15515	0.966512	1.3806	0.11284	0.998674
NAXE	Q8NCW5	AIBP	NAD(P)H-hydrate epimerase	SeqId_16621_77	36	Bladder	1.15703	0.966131	1.38566	0.112859	0.998674
CCL13	Q99616	MCP-4	C-C motif chemokine 13	SeqId_4144_13	36	Bladder	0.869831	0.732069	1.03352	0.112912	0.998674
SLC4A8	Q2Y0W8	S4A8	Electroneutral sodium bicarbonate exchanger 1	SeqId_12798_46	36	Bladder	0.867428	0.727551	1.0342	0.11292	0.998674
IL15RA	Q13261	IL-15 Ra	Interleukin-15 receptor subunit alpha	SeqId_3445_53	36	Bladder	0.870211	0.732512	1.0338	0.113692	0.998674
FSHB	P01225	FSHB	Follitropin subunit beta	SeqId_8036_75	36	Bladder	0.86821	0.728726	1.03439	0.113746	0.998674
KIF23	Q02241	KIF23	Kinesin-like protein KIF23	SeqId_5228_25	36	Bladder	0.866132	0.724712	1.03515	0.114065	0.998674
FASN	P49327	Fatty acid synthase	Fatty acid synthase	SeqId_8403_18	36	Bladder	1.15533	0.96562	1.38231	0.114631	0.998674
TSSK1B	Q9BXA7	TSSK1	Testis-specific serine/threonine-protein kinase 1	SeqId_11179_7	36	Bladder	0.868125	0.728147	1.03501	0.114933	0.998674
PPP2R1A	P30153	PP2AAA	Serine/threonine-protein phosphatase 2A 65 kDa regulatory subunit A alpha isoform	SeqId_12621_55	36	Bladder	1.15264	0.965892	1.3755	0.115212	0.998674
CHGA	P10645	CgA	Chromogranin-A	SeqId_8476_11	36	Bladder	0.868444	0.728611	1.03511	0.115319	0.998674
SMIM13	P0DJ93	SIM13	Small integral membrane protein 13	SeqId_13452_113	36	Bladder	1.15657	0.965024	1.38614	0.115347	0.998674
NAGPA	Q9UK23	NAGPA	N-acetylglucosamine-1-phosphodiester alpha-N-acetylglucosaminidase	SeqId_11208_15	36	Bladder	1.15209	0.965767	1.37435	0.115721	0.998674
TLE5	Q08117	AES	Amino-terminal enhancer of split	SeqId_18396_10	36	Bladder	1.14873	0.966286	1.36562	0.116102	0.998674
MYZAP	P0CAP1	MYZAP	Myocardial zonula adherens protein	SeqId_9964_10	36	Bladder	1.15341	0.965181	1.37835	0.116387	0.998674
MMP8	P22894	MMP-8	Neutrophil collagenase	SeqId_9172_69	36	Bladder	0.872566	0.73596	1.03453	0.116591	0.998674
CCN1	O00622	CYR61	Protein CYR61	SeqId_6264_9	36	Bladder	1.15396	0.964844	1.38014	0.116859	0.998674
DRGX	A6NNA5	DRGX	Dorsal root ganglia homeobox protein	SeqId_8034_6	36	Bladder	1.15055	0.965546	1.37101	0.116881	0.998674
CREBBP	Q92793	CREB-binding protein	CREB-binding protein	SeqId_13614_6	36	Bladder	0.869289	0.729508	1.03585	0.117311	0.998674
FGF10	O15520	FGF-10	Fibroblast growth factor 10	SeqId_2441_2	36	Bladder	0.872447	0.735325	1.03514	0.117791	0.998674
TNFRSF21	O75509	DR6	Tumor necrosis factor receptor superfamily member 21	SeqId_5404_53	36	Bladder	1.15349	0.964485	1.37953	0.117833	0.998674
HSPH1	Q92598	HS105	Heat shock protein 105 kDa	SeqId_17704_74	36	Bladder	1.14671	0.965912	1.36136	0.11786	0.998674
LILRB1	Q8NHL6	ILT-2	Leukocyte immunoglobulin-like receptor subfamily B member 1	SeqId_5090_49	36	Bladder	1.18627	0.957592	1.46956	0.117961	0.998674
CCT7	Q99832	TCPH	T-complex protein 1 subunit eta	SeqId_13673_21	36	Bladder	1.15114	0.964816	1.37344	0.118192	0.998674
CRABP2	P29373	RABP2	Cellular retinoic acid-binding protein 2	SeqId_11696_7	36	Bladder	1.16339	0.962001	1.40694	0.118634	0.998674
SLPI	P03973	SLPI	Antileukoproteinase	SeqId_4413_3	36	Bladder	1.16479	0.96141	1.4112	0.119225	0.998674
DYRK3	O43781	DYRK3	Dual specificity tyrosine-phosphorylation-regulated kinase 3	SeqId_4359_87	36	Bladder	0.873711	0.737126	1.0356	0.119561	0.998674
IL26	Q9NPH9	IL-26	Interleukin-26	SeqId_16760_2	36	Bladder	0.874378	0.738306	1.03553	0.119832	0.998674
S100A5	P33763	S100A5	Protein S100-A5	SeqId_15303_63	36	Bladder	0.871492	0.732497	1.03686	0.120745	0.998674
AGFG1	P52594	NUPL	Arf-GAP domain and FG repeat-containing protein 1	SeqId_11681_8	36	Bladder	1.14717	0.964305	1.3647	0.121209	0.998674
ANKRD54	Q6NXT1	ANR54	Ankyrin repeat domain-containing protein 54	SeqId_18404_22	36	Bladder	1.1487	0.963557	1.36943	0.122103	0.998674
TXNDC12	O95881	TXD12	Thioredoxin domain-containing protein 12	SeqId_19334_62	36	Bladder	0.867337	0.724038	1.039	0.122396	0.998674
KNG1	P01042	Kininogen, HMW	Kininogen-1	SeqId_7784_1	36	Bladder	0.871949	0.732586	1.03782	0.123031	0.998674
ATP1B4	Q9UN42	AT1B4	Protein ATP1B4	SeqId_9933_49	36	Bladder	0.870966	0.730463	1.03849	0.123761	0.998674
CCL1	P22362	I-309	C-C motif chemokine 1	SeqId_2770_51	36	Bladder	0.872704	0.73377	1.03795	0.123796	0.998674
SFRP2	Q96HF1	SARP-1	Secreted frizzled-related protein 2	SeqId_7751_121	36	Bladder	1.1468	0.963226	1.36536	0.123799	0.998674
CHD7	Q9P2D1	CHD7	Chromodomain-helicase-DNA-binding protein 7	SeqId_14005_2	36	Bladder	1.1514	0.961965	1.37813	0.12425	0.998674
RDX	P35241	Radixin	Radixin	SeqId_18373_13	36	Bladder	1.14799	0.962681	1.36898	0.124398	0.998674
NDE1	Q9NXR1	NDE1	Nuclear distribution protein nudE homolog 1	SeqId_9765_4	36	Bladder	1.13959	0.96462	1.34629	0.124429	0.998674
CDHR5	Q9HBB8	MUCDL	Cadherin-related family member 5	SeqId_9962_1	36	Bladder	1.14629	0.962965	1.36453	0.124645	0.998674
GUSB	P08236	BGLR	Beta-glucuronidase	SeqId_15562_24	36	Bladder	0.869286	0.72694	1.03951	0.1247	0.998674
HMGN1	P05114	HMGN1	Non-histone chromosomal protein HMG-14	SeqId_9187_2	36	Bladder	0.873869	0.735675	1.03802	0.12476	0.998674
ASPA	P45381	ACY2	Aspartoacylase	SeqId_18187_16	36	Bladder	1.13831	0.964767	1.34308	0.124786	0.998674
OVCA2	Q8WZ82	OVCA2	Esterase OVCA2	SeqId_17697_2	36	Bladder	1.1469	0.962556	1.36654	0.125246	0.998674
ZDHHC14	Q8IZN3	ZDH14	Probable palmitoyltransferase ZDHHC14	SeqId_11677_17	36	Bladder	0.870629	0.729283	1.03937	0.125333	0.998674
CCNA1	P78396	CCNA1	Cyclin-A1	SeqId_15319_226	36	Bladder	0.873915	0.735551	1.03831	0.12539	0.998674
POMC	P01189	b-Endorphin	Beta-endorphin	SeqId_2558_51	36	Bladder	1.14173	0.963651	1.35272	0.125514	0.998674
GALP	Q9UBC7	GALP	Galanin-like peptide	SeqId_9398_30	36	Bladder	0.875402	0.738256	1.03802	0.125838	0.998674
ARL5B	Q96KC2	ARL5B	ADP-ribosylation factor-like protein 5B	SeqId_17404_5	36	Bladder	0.871425	0.730581	1.03942	0.125988	0.998674
CGB2	Q6NT52	CGB2	Choriogonadotropin subunit beta variant 2	SeqId_6213_10	36	Bladder	0.872545	0.732682	1.03911	0.126108	0.998674
TYMS	P04818	TS	Thymidylate synthase	SeqId_5035_7	36	Bladder	1.14679	0.962166	1.36685	0.126176	0.998674
SLC27A2	O14975	S27A2	Very long-chain acyl-CoA synthetase	SeqId_9045_3	36	Bladder	1.1432	0.963005	1.35711	0.126203	0.998674
P4HA2	O15460	P4HA2	Prolyl 4-hydroxylase subunit alpha-2	SeqId_11348_132	36	Bladder	1.15479	0.960237	1.38876	0.126278	0.998674
ANGPTL8	Q6UXH0	TD26	Angiopoietin-like protein 8	SeqId_7183_102	36	Bladder	1.1448	0.962351	1.36185	0.126825	0.998674
GDF5	P43026	BMP-14	Growth/differentiation factor 5	SeqId_2752_62	36	Bladder	1.14046	0.963313	1.35018	0.127003	0.998674
DLD	P09622	DLDH	Dihydrolipoyl dehydrogenase, mitochondrial	SeqId_15527_90	36	Bladder	1.14376	0.962497	1.35917	0.127058	0.998674
CEACAM4	O75871	CEAM4	Carcinoembryonic antigen-related cell adhesion molecule 4	SeqId_10910_6	36	Bladder	0.872582	0.732367	1.03964	0.127253	0.998674
ERP29	P30040	ERP29	Endoplasmic reticulum resident protein 29	SeqId_13728_19	36	Bladder	0.871604	0.730162	1.04045	0.128231	0.998674
METAP1	P53582	METAP1	Methionine aminopeptidase 1	SeqId_3210_1	36	Bladder	1.14973	0.96049	1.37624	0.128349	0.998674
MSRB3	Q8IXL7	MSRB3	Methionine-R-sulfoxide reductase B3	SeqId_7824_88	36	Bladder	0.871063	0.729024	1.04078	0.128526	0.998674
GFRA3	O60609	GFRa-3	GDNF family receptor alpha-3	SeqId_2505_49	36	Bladder	0.874701	0.735965	1.03959	0.128676	0.998674
CHCHD10	Q8WYQ3	CHC10	Coiled-coil-helix-coiled-coil-helix domain-containing protein 10, mitochondrial	SeqId_11270_17	36	Bladder	0.875126	0.736649	1.03964	0.129085	0.998674
GAPDH	P04406	GAPDH, liver	Glyceraldehyde-3-phosphate dehydrogenase	SeqId_3848_14	36	Bladder	0.875036	0.73644	1.03971	0.129185	0.998674
CENPW	Q5EE01	CENPW	Centromere protein W	SeqId_8864_59	36	Bladder	0.872834	0.73204	1.04071	0.129666	0.998674
BAG4	O95429	BAG4	BAG family molecular chaperone regulator 4	SeqId_12844_10	36	Bladder	1.14529	0.960829	1.36517	0.130016	0.998674
SEMA6A	Q9H2E6	Semaphorin-6A	Semaphorin-6A	SeqId_7945_10	36	Bladder	0.869347	0.725133	1.04224	0.130299	0.998674
SLAMF6	Q96DU3	SLAF6	SLAM family member 6	SeqId_5128_53	36	Bladder	1.14573	0.96054	1.36663	0.130426	0.998674
DECR1	Q16698	DECR	2,4-dienoyl-CoA reductase, mitochondrial	SeqId_12687_2	36	Bladder	1.14703	0.960164	1.37025	0.130549	0.998674
SCARF1	Q14162	SREC-I	Scavenger receptor class F member 1	SeqId_5129_12	36	Bladder	1.14254	0.961232	1.35805	0.13066	0.998674
C2orf66	Q6UXQ4	CB066	Uncharacterized protein C2orf66	SeqId_5677_15	36	Bladder	0.879037	0.743654	1.03907	0.130817	0.998674
FERMT3	Q86UX7	URP2	Fermitin family homolog 3	SeqId_12599_10	36	Bladder	0.874106	0.73379	1.04125	0.13176	0.998674
IRF6	O14896	IRF6	Interferon regulatory factor 6	SeqId_9999_1	36	Bladder	1.14518	0.960035	1.36604	0.131887	0.998674
MLEC	Q14165	K0152	Malectin	SeqId_6285_71	36	Bladder	1.14549	0.959941	1.36691	0.131925	0.998674
CFAP45	Q9UL16	CCD19	Cilia- and flagella-associated protein 45	SeqId_6553_68	36	Bladder	0.87163	0.7289	1.04231	0.132109	0.998674
TIMD4	Q96H15	TIM-4	T-cell immunoglobulin and mucin domain-containing protein 4	SeqId_15449_33	36	Bladder	1.14566	0.959816	1.36749	0.132111	0.998674
LINGO1	Q96FE5	LIGO1	Leucine-rich repeat and immunoglobulin-like domain-containing nogo receptor-interacting protein 1	SeqId_6620_82	36	Bladder	0.870823	0.727199	1.04281	0.132552	0.998674
CHST4	Q8NCG5	CHST4	Carbohydrate sulfotransferase 4	SeqId_18876_77	36	Bladder	0.875689	0.736539	1.04113	0.132707	0.998674
GDNF	P39905	GDNF	Glial cell line-derived neurotrophic factor	SeqId_5822_22	36	Bladder	1.14132	0.960565	1.35609	0.132932	0.998674
OLFML3	Q9NRN5	OLFL3	Olfactomedin-like protein 3	SeqId_8660_5	36	Bladder	0.87276	0.730801	1.0423	0.132937	0.998674
NTRK1	P04629	TrkA	High affinity nerve growth factor receptor	SeqId_3477_63	36	Bladder	0.874841	0.734757	1.04163	0.133135	0.998674
WFDC6	Q9BQY6	WFDC6	WAP four-disulfide core domain protein 6	SeqId_13412_5	36	Bladder	0.871256	0.727822	1.04296	0.133174	0.998674
MAMDC2	Q7Z304	MAMC2	MAM domain-containing protein 2	SeqId_6119_14	36	Bladder	0.878935	0.742669	1.0402	0.133255	0.998674
RBM22	Q9NW64	RBM22	Pre-mRNA-splicing factor RBM22	SeqId_12980_31	36	Bladder	1.13988	0.960785	1.35237	0.133284	0.998674
RNF122	Q9H9V4	RN122	RING finger protein 122	SeqId_11160_56	36	Bladder	1.14173	0.960273	1.35748	0.133369	0.998674
ACP6	Q9NPH0	PPA6	Lysophosphatidic acid phosphatase type 6	SeqId_5742_14	36	Bladder	1.13671	0.961282	1.34414	0.134062	0.998674
C1orf115	Q9H7X2	CA115	Uncharacterized protein C1orf115	SeqId_8366_19	36	Bladder	1.14295	0.959472	1.36151	0.134501	0.998674
ISG15	P05161	UCRP	Ubiquitin-like protein ISG15	SeqId_14151_4	36	Bladder	1.14588	0.958658	1.36968	0.13462	0.998674
TRIM3	O75382	TRIM3	Tripartite motif-containing protein 3	SeqId_12573_80	36	Bladder	1.14553	0.95851	1.36904	0.135167	0.998674
OSBPL9	Q96SU4	OSBL9	Oxysterol-binding protein-related protein 9	SeqId_16899_59	36	Bladder	1.14345	0.958773	1.36371	0.135815	0.998674
CLMP	Q9H6B4	ACAM:CD	CXADR-like membrane protein:Cytoplasmic domain	SeqId_9585_80	36	Bladder	0.872926	0.730153	1.04362	0.13584	0.998674
CA8	P35219	Carbonic Anhydrase VIII	Carbonic anhydrase-related protein	SeqId_11390_24	36	Bladder	0.877914	0.739804	1.04181	0.135964	0.998674
UCMA	Q8WVF2	UCMA	Unique cartilage matrix-associated protein	SeqId_10977_55	36	Bladder	1.13978	0.959676	1.35367	0.135975	0.998674
NDRG4	Q9ULP0	NDRG4	Protein NDRG4	SeqId_7934_11	36	Bladder	0.876245	0.736541	1.04245	0.135993	0.998674
SAT1	P21673	SSAT-1	Diamine acetyltransferase 1	SeqId_9859_180	36	Bladder	1.14365	0.958538	1.36451	0.13624	0.998674
ERP27	Q96DN0	ERP27	Endoplasmic reticulum resident protein 27	SeqId_9333_59	36	Bladder	1.1385	0.959697	1.35062	0.136733	0.998674
CPN2	P22792	CPN2	Carboxypeptidase N subunit 2	SeqId_6415_90	36	Bladder	0.879072	0.741809	1.04173	0.136754	0.998674
KIR3DS1	Q14943	KI3S1	Killer cell immunoglobulin-like receptor 3DS1	SeqId_5097_14	36	Bladder	0.873181	0.730318	1.04399	0.136828	0.998674
NELL2	Q99435	NELL2	Protein kinase C-binding protein NELL2	SeqId_6022_57	36	Bladder	0.871501	0.726995	1.04473	0.137035	0.998674
CSNK1G2	P78368	CSNK1G2	Casein kinase I isoform gamma-2	SeqId_12653_13	36	Bladder	1.14365	0.958174	1.36502	0.137084	0.998674
BCAR3	O75815	BCAR3:Ras-GEF	Breast cancer anti-estrogen resistance protein 3:Guanine Nucleotide Exchange Factor Domain	SeqId_12634_79	36	Bladder	1.14435	0.957949	1.36702	0.13717	0.998674
PSTPIP1	O43586	PPIP1	Proline-serine-threonine phosphatase-interacting protein 1	SeqId_19168_71	36	Bladder	0.873125	0.730069	1.04421	0.137246	0.998674
AKR1C3	P42330	Aldose reductase-like C3	Aldo-keto reductase family 1 member C3	SeqId_17377_1	36	Bladder	1.1435	0.958141	1.36471	0.137253	0.998674
DOC2B	Q14184	DOC2B	Double C2-like domain-containing protein beta	SeqId_7997_118	36	Bladder	0.874102	0.731955	1.04386	0.137279	0.998674
CDC37	Q16543	CDC37	Hsp90 co-chaperone Cdc37	SeqId_3879_50	36	Bladder	1.14121	0.958553	1.35868	0.137724	0.998674
PCDHA7	Q9UN72	PCDA7	Protocadherin alpha-7	SeqId_8758_2	36	Bladder	1.13755	0.959493	1.34865	0.13784	0.998674
TMEM9	Q9P0T7	TMEM9:CD	Transmembrane protein 9:Cytoplasmic domain	SeqId_8597_1	36	Bladder	0.876053	0.735543	1.0434	0.137908	0.998674
HSD17B10	Q99714	ERAB	3-hydroxyacyl-CoA dehydrogenase type-2	SeqId_4217_49	36	Bladder	0.872155	0.72796	1.04491	0.137934	0.998674
PYCR1	P32322	P5CR1	Pyrroline-5-carboxylate reductase 1, mitochondrial	SeqId_18170_46	36	Bladder	1.13586	0.959912	1.34405	0.137935	0.998674
PRPF6	O94906	PRP6:region 1	Pre-mRNA-processing factor 6:region 1	SeqId_9012_1	36	Bladder	1.13975	0.958663	1.35504	0.138397	0.998674
IL10RB	Q08334	IL-10 Rb	Interleukin-10 receptor subunit beta	SeqId_2631_50	36	Bladder	0.878408	0.739889	1.04286	0.138689	0.998674
TNR	Q92752	TENR	Tenascin-R	SeqId_11302_237	36	Bladder	1.13945	0.958593	1.35443	0.138758	0.998674
SCO2	O43819	SCO2	Protein SCO2 homolog, mitochondrial	SeqId_16851_50	36	Bladder	1.13925	0.958042	1.35474	0.140203	0.998674
SERPINB5	P36952	Maspin	Serpin B5	SeqId_15417_3	36	Bladder	1.15281	0.954184	1.39279	0.140505	0.998674
LCK	P06239	LCK	Tyrosine-protein kinase Lck	SeqId_3452_17	36	Bladder	0.87961	0.741657	1.04322	0.14053	0.998674
CRYBB2	P43320	CRBB2	Beta-crystallin B2	SeqId_10000_28	36	Bladder	0.877735	0.737888	1.04409	0.14081	0.998674
C1orf198	Q9H425	CA198	Uncharacterized protein C1orf198	SeqId_8035_6	36	Bladder	0.876658	0.735716	1.0446	0.141006	0.998674
CSF2	P04141	GM-CSF	Granulocyte-macrophage colony-stimulating factor	SeqId_4697_59	36	Bladder	1.13507	0.958781	1.34378	0.141233	0.998674
EDA	Q92838	EDA	Ectodysplasin-A, secreted form	SeqId_14024_196	36	Bladder	0.876171	0.734669	1.04493	0.141295	0.998674
FAM151A	Q8WW52	F151A	Protein FAM151A	SeqId_7856_51	36	Bladder	0.876098	0.734422	1.04511	0.14162	0.998674
APOC1	P02654	Apo C-I	Apolipoprotein C-I	SeqId_15364_101	36	Bladder	1.1395	0.957371	1.35627	0.141642	0.998674
PSMA6	P60900	PSA6	Proteasome subunit alpha type-6	SeqId_3860_7	36	Bladder	0.877648	0.737393	1.04458	0.14182	0.998674
STATH	P02808	STAT	Statherin	SeqId_17172_19	36	Bladder	1.13487	0.95855	1.34361	0.141945	0.998674
IGSF3	O75054	IGSF3	Immunoglobulin superfamily member 3	SeqId_9715_15	36	Bladder	0.87209	0.726236	1.04724	0.142728	0.998674
ANGPTL1	O95841	ANGL1:C-term	Angiopoietin-related protein 1:C-Term, Fibrinogen domian	SeqId_11142_11	36	Bladder	0.875331	0.732314	1.04628	0.143483	0.998674
MXRA8	Q9BRK3	MXRA8:ECD	Matrix-remodeling-associated protein 8:Extracellular domain	SeqId_10521_10	36	Bladder	1.14335	0.955437	1.36823	0.143639	0.998674
APOA2	P02652	Apo A-II	Apolipoprotein A-II	SeqId_7127_3	36	Bladder	1.14053	0.956166	1.36045	0.143814	0.998674
RAD51	Q06609	RAD51	DNA repair protein RAD51 homolog 1	SeqId_2871_73	36	Bladder	0.879982	0.741328	1.04457	0.143868	0.998674
GRB14	Q14449	GRB14	Growth factor receptor-bound protein 14	SeqId_13628_58	36	Bladder	1.13983	0.956291	1.35861	0.143994	0.998674
ITM2B	Q9Y287	ITM2B	Integral membrane protein 2B	SeqId_8086_49	36	Bladder	1.13763	0.956905	1.3525	0.144035	0.998674
GMFB	P60983	GMFB	Glia maturation factor beta	SeqId_17784_23	36	Bladder	1.14241	0.955536	1.36583	0.144037	0.998674
HOMER2	Q9NSB8	HOME2	Homer protein homolog 2	SeqId_12685_57	36	Bladder	1.14072	0.95596	1.3612	0.144175	0.998674
KRT5	P13647	K2C5	Keratin, type II cytoskeletal 5	SeqId_11177_16	36	Bladder	1.15025	0.953209	1.38801	0.144256	0.998674
S100Z	Q8WXG8	S100Z	Protein S100-Z	SeqId_18928_10	36	Bladder	1.1361	0.957237	1.34839	0.144298	0.998674
ACVR2B	Q13705	Activin RIIB	Activin receptor type-2B	SeqId_9412_52	36	Bladder	1.13736	0.956701	1.35214	0.144719	0.998674
ALDH2	P05091	ALDH-E2	Aldehyde dehydrogenase, mitochondrial	SeqId_18381_16	36	Bladder	0.878004	0.737152	1.04577	0.14474	0.998674
MOG	Q16653	MOG	Myelin-oligodendrocyte glycoprotein	SeqId_15619_49	36	Bladder	1.13294	0.957914	1.33995	0.144892	0.998674
UNC5D	Q6UXZ4	UNC5H4	Netrin receptor UNC5D	SeqId_16307_22	36	Bladder	1.15024	0.952837	1.38853	0.145096	0.998674
CCT8	P50990	TCP-1-theta	T-complex protein 1 subunit theta	SeqId_12699_28	36	Bladder	1.13752	0.956416	1.35291	0.145301	0.998674
CPB1	P15086	Carboxypeptidase B1	Carboxypeptidase B	SeqId_15375_49	36	Bladder	1.13224	0.95788	1.33834	0.145492	0.998674
CDC25B	P30305	MPIP2	M-phase inducer phosphatase 2	SeqId_12427_8	36	Bladder	1.13155	0.958022	1.3365	0.145647	0.998674
U2AF2	P26368	U2AF2	Splicing factor U2AF 65 kDa subunit	SeqId_13577_25	36	Bladder	1.13702	0.956318	1.35186	0.145894	0.998674
ITIH1	P19827	ITI heavy chain H1	Inter-alpha-trypsin inhibitor heavy chain H1	SeqId_7955_195	36	Bladder	0.875669	0.732175	1.04729	0.145942	0.998674
C2	P06681	C2	Complement C2	SeqId_3186_2	36	Bladder	0.87355	0.728012	1.04818	0.145969	0.998674
COTL1	Q14019	Coactosin-like protein	Coactosin-like protein	SeqId_4905_63	36	Bladder	1.13272	0.95743	1.3401	0.146267	0.998674
UTS2B	Q765I0	UTS2B	Urotensin-2B	SeqId_6290_3	36	Bladder	0.875622	0.731851	1.04764	0.146653	0.998674
PLAT	P00750	tPA	Tissue-type plasminogen activator	SeqId_2212_69	36	Bladder	0.877858	0.736027	1.04702	0.147354	0.998674
EZR	P15311	Ezrin	Ezrin	SeqId_9753_17	36	Bladder	1.13469	0.956072	1.34667	0.148193	0.998674
ANTXR1	Q9H6X2	ANTR1	Anthrax toxin receptor 1	SeqId_10464_6	36	Bladder	1.13323	0.956467	1.34267	0.148295	0.998674
ITGB5|ITGAV	P18084|P06756	Integrin aVb5	Integrin alpha-V: beta-5 complex	SeqId_4917_62	36	Bladder	1.13703	0.955186	1.35348	0.148648	0.998674
PCSK1N	Q9UHG2	PCSK1	ProSAAS	SeqId_9391_60	36	Bladder	1.13367	0.9561	1.34422	0.148883	0.998674
KLK3|SERPINA3	P07288|P01011	alpha-1-antichymotrypsin complex	Alpha-1-antichymotrypsin complex	SeqId_4153_11	36	Bladder	0.877337	0.734499	1.04795	0.148912	0.998674
KLRC3	Q07444	NKG2E:ECD	NKG2-E type II integral membrane protein:Isoform E, Extracellular domain	SeqId_11571_75	36	Bladder	1.13765	0.954881	1.35541	0.148931	0.998674
BACH1	O14867	BACH1	Transcription regulator protein BACH1	SeqId_12451_62	36	Bladder	1.13645	0.95519	1.35211	0.149061	0.998674
ANK2	Q01484	ANK2	Ankyrin-2	SeqId_7624_19	36	Bladder	1.13849	0.954451	1.35801	0.149366	0.998674
ITIH5	Q86UX2	ITIH5	Inter-alpha-trypsin inhibitor heavy chain H5	SeqId_8233_2	36	Bladder	0.876802	0.733209	1.04852	0.149638	0.998674
TNFSF12	O43508	TWEAK	Tumor necrosis factor ligand superfamily member 12	SeqId_5939_42	36	Bladder	1.13941	0.953985	1.36087	0.14982	0.998674
CRIP1	P50238	CRIP1	Cysteine-rich protein 1	SeqId_18275_5	36	Bladder	1.1385	0.95414	1.35848	0.150111	0.998674
CST7	O76096	CYTF	Cystatin-F	SeqId_3302_58	36	Bladder	0.877529	0.734361	1.04861	0.150527	0.998674
UBXN4	Q92575	UBXN4:CD 1	UBX domain-containing protein 4:Cytoplasmic domain 1	SeqId_9997_12	36	Bladder	1.13956	0.95359	1.36181	0.150656	0.998674
DSC2	Q02487	DSC2	Desmocollin-2	SeqId_13126_52	36	Bladder	1.13834	0.953943	1.35838	0.150704	0.998674
SUN3	Q8TAQ9	SUN3	SUN domain-containing protein 3	SeqId_8852_10	36	Bladder	1.13219	0.955752	1.34121	0.150886	0.998674
PPIL1	Q9Y3C6	PPIL1	Peptidyl-prolyl cis-trans isomerase-like 1	SeqId_9884_8	36	Bladder	0.882361	0.743793	1.04675	0.151042	0.998674
SYT5	O00445	SYT5	Synaptotagmin-5	SeqId_9099_19	36	Bladder	1.14119	0.952746	1.36691	0.151484	0.998674
KYAT3	Q6YP21	KAT3	Kynurenine--oxoglutarate transaminase 3	SeqId_12682_5	36	Bladder	0.874816	0.728446	1.0506	0.152244	0.998674
HTN3	P15516	HIS3	Histatin-3	SeqId_10603_1	36	Bladder	0.881015	0.740705	1.0479	0.152341	0.998674
TOR1AIP2	Q8NFQ8	TOIP2	Torsin-1A-interacting protein 2	SeqId_10553_8	36	Bladder	0.877137	0.732916	1.04974	0.152608	0.998674
C6|C5	P13671|P01031	C5b, 6 Complex	Complement C5b-C6 complex	SeqId_4482_66	36	Bladder	0.879034	0.736672	1.04891	0.152629	0.998674
MICOS10	Q5TGZ0	MOS1	MICOS complex subunit MIC10	SeqId_7956_11	36	Bladder	1.13056	0.955547	1.33762	0.152695	0.998674
HINT2	Q9BX68	HINT2	Histidine triad nucleotide-binding protein 2, mitochondrial	SeqId_5612_16	36	Bladder	0.877706	0.733999	1.04955	0.152752	0.998674
STOM	P27105	STOM	Erythrocyte band 7 integral membrane protein	SeqId_8261_51	36	Bladder	1.13832	0.953004	1.35967	0.152993	0.998674
PPARGC1A	Q9UBK2	PRGC1	Peroxisome proliferator-activated receptor gamma coactivator 1-alpha	SeqId_11825_27	36	Bladder	0.884044	0.746454	1.047	0.153313	0.998674
CERS5	Q8N5B7	CERS5	Ceramide synthase 5	SeqId_13494_6	36	Bladder	1.135	0.953761	1.35069	0.15368	0.998674
CST4	P01036	Cystatin-S	Cystatin-S	SeqId_14076_74	36	Bladder	0.877191	0.732672	1.05022	0.153703	0.998674
NOVA1	P51513	NOVA1	RNA-binding protein Nova-1	SeqId_12557_18	36	Bladder	1.13709	0.953076	1.35662	0.153758	0.998674
CCDC126	Q96EE4	CC126	Coiled-coil domain-containing protein 126	SeqId_6388_21	36	Bladder	1.13421	0.953809	1.34873	0.154181	0.998674
ATP2A3	Q93084	AT2A3	Sarcoplasmic/endoplasmic reticulum calcium ATPase 3	SeqId_13510_7	36	Bladder	0.881586	0.741229	1.04852	0.154305	0.998674
BTD	P43251	Biotinidase	Biotinidase	SeqId_15644_1	36	Bladder	0.882164	0.742349	1.04831	0.15442	0.998674
GULP1	Q9UBP9	GULP1	PTB domain-containing engulfment adapter protein 1	SeqId_19180_38	36	Bladder	1.13231	0.954309	1.34352	0.154434	0.998674
GABARAPL2	P60520	GBRL2	Gamma-aminobutyric acid receptor-associated protein-like 2	SeqId_12494_99	36	Bladder	1.1369	0.952823	1.35654	0.154519	0.998674
SCG3	Q8WXD2	SCG3	Secretogranin-3	SeqId_7957_2	36	Bladder	1.13857	0.952057	1.36163	0.155098	0.998674
UNC5A	Q6ZN44	UNC5A	Netrin receptor UNC5A	SeqId_7975_97	36	Bladder	0.883547	0.744865	1.04805	0.155236	0.998674
JTB	O76095	JTB	Protein JTB	SeqId_9038_12	36	Bladder	1.13605	0.952534	1.35493	0.15589	0.998674
EGF	P01133	EGF:ECD	Epidermal growth factor:Extracellular domain	SeqId_5509_7	36	Bladder	1.13227	0.953742	1.34421	0.155904	0.998674
GNRH2	O43555	GON2	Progonadoliberin-2	SeqId_10708_3	36	Bladder	1.13174	0.953906	1.34274	0.155915	0.998674
MYORG	Q6NSJ0	K1161:ECD	Uncharacterized family 31 glucosidase KIAA1161:Extracellular domain	SeqId_8068_43	36	Bladder	0.882517	0.742485	1.04896	0.156258	0.998674
SEMA4A	Q9H3S1	SEM4A	Semaphorin-4A	SeqId_16915_153	36	Bladder	0.878424	0.734299	1.05084	0.156282	0.998674
GABBR2	O75899	GABR2:ECD	Gamma-aminobutyric acid type B receptor subunit 2:Extracellular domain	SeqId_13948_50	36	Bladder	0.882129	0.741677	1.04918	0.156356	0.998674
YY1	P25490	TYY1	Transcriptional repressor protein YY1	SeqId_17337_1	36	Bladder	1.12973	0.954255	1.33748	0.156681	0.998674
PIWIL1	Q96J94	PIWL1	Piwi-like protein 1	SeqId_12793_4	36	Bladder	0.88326	0.743837	1.04882	0.15671	0.998674
CTRB1	P17538	Chymotrypsin	Chymotrypsinogen B	SeqId_5671_1	36	Bladder	1.12847	0.95439	1.33429	0.157397	0.998674
VEGFC	P49767	VEGF-C	Vascular endothelial growth factor C	SeqId_3132_1	36	Bladder	0.881097	0.739247	1.05017	0.157521	0.998674
PKN1	Q16512	PKN1	Serine/threonine-protein kinase N1	SeqId_12562_1	36	Bladder	1.13487	0.95222	1.35255	0.157613	0.998674
PI3	P19957	Elafin	Elafin	SeqId_4982_54	36	Bladder	1.13949	0.950383	1.36622	0.158436	0.998674
DPT	Q07507	DERM	Dermatopontin	SeqId_4979_34	36	Bladder	0.867049	0.711036	1.05729	0.158679	0.998674
SPINK14	Q6IE38	ISK52	Serine protease inhibitor Kazal-type 14	SeqId_8587_21	36	Bladder	0.880885	0.738456	1.05079	0.158696	0.998674
STX1A	Q16623	STX1a	Syntaxin-1A	SeqId_19553_14	36	Bladder	1.13718	0.95099	1.35982	0.158793	0.998674
HPX	P02790	Hemopexin	Hemopexin	SeqId_15347_12	36	Bladder	1.12958	0.953378	1.33835	0.15907	0.998674
ZFAND1	Q8TCF1	ZFAN1	AN1-type zinc finger protein 1	SeqId_19173_5	36	Bladder	1.13351	0.952069	1.34953	0.159099	0.998674
ST6GALNAC3	Q8NDV1	SIA7C	Alpha-N-acetylgalactosaminide alpha-2,6-sialyltransferase 3	SeqId_10705_14	36	Bladder	1.12982	0.953261	1.33907	0.159167	0.998674
LRP10	Q7Z4F1	LRP10	Low-density lipoprotein receptor-related protein 10	SeqId_16610_13	36	Bladder	1.14331	0.948617	1.37796	0.159676	0.998674
PUF60	Q9UHX1	PUF60	Poly(U)-binding-splicing factor PUF60	SeqId_10575_31	36	Bladder	1.13403	0.951621	1.35141	0.15979	0.998674
SERPINA10	Q9UK55	protein Z inhibitor	Protein Z-dependent protease inhibitor	SeqId_13119_26	36	Bladder	0.884554	0.745409	1.04967	0.160075	0.998674
PCDHGC3	Q9UN70	PCDGK	Protocadherin gamma-C3	SeqId_7859_21	36	Bladder	0.885121	0.746468	1.04953	0.160356	0.998674
PIK3R1	P27986	P85A	Phosphatidylinositol 3-kinase regulatory subunit alpha	SeqId_8863_3	36	Bladder	1.14214	0.948712	1.375	0.160362	0.998674
IL13RA1	P78552	IL-13 Ra1	Interleukin-13 receptor subunit alpha-1	SeqId_2633_52	36	Bladder	1.13115	0.952278	1.34363	0.160548	0.998674
LY9	Q9HBG7	LY9	T-lymphocyte surface antigen Ly-9	SeqId_3324_51	36	Bladder	0.880643	0.737324	1.05182	0.160763	0.998674
G0S2	P27469	G0S2	G0/G1 switch protein 2	SeqId_8931_124	36	Bladder	0.880946	0.737919	1.0517	0.160806	0.998674
CDH11	P55287	Cadherin-11:ECD	Cadherin-11:Extracellular domain	SeqId_16305_10	36	Bladder	1.13954	0.949365	1.36781	0.160854	0.998674
HRC	P23327	SRCH	Sarcoplasmic reticulum histidine-rich calcium-binding protein	SeqId_6584_1	36	Bladder	1.13083	0.952153	1.34304	0.161145	0.998674
HSPB6	O14558	HSPB6	Heat shock protein beta-6	SeqId_19127_1	36	Bladder	1.13839	0.949609	1.36471	0.161186	0.998674
C1orf185	Q5T7R7	CA185	Uncharacterized protein C1orf185	SeqId_10667_78	36	Bladder	1.1318	0.951735	1.34594	0.161378	0.998674
INSL3	P51460	INSL3	Insulin-like 3	SeqId_5723_4	36	Bladder	1.15119	0.945298	1.40191	0.161382	0.998674
CLEC4D	Q8WXI8	CLC4D	C-type lectin domain family 4 member D	SeqId_7752_31	36	Bladder	1.13281	0.95139	1.34883	0.161394	0.998674
CST8	O60676	CST8	Cystatin-8	SeqId_10572_65	36	Bladder	1.13981	0.948985	1.369	0.161555	0.998674
RAD51D	O75771	RA51D	DNA repair protein RAD51 homolog 4	SeqId_12554_10	36	Bladder	0.883487	0.74268	1.05099	0.161951	0.998674
SHC1	P29353	SHC1:SH2	SHC-transforming protein 1:Src Homology domain	SeqId_5272_55	36	Bladder	1.1373	0.949595	1.36212	0.162108	0.998674
IFNB1	P01574	IFN-b	Interferon beta	SeqId_14127_240	36	Bladder	1.13406	0.950452	1.35315	0.162692	0.998674
IGKV1-5	P01602	Ig K chain V-I region HK102-like	Ig Kappa chain V-I region HK102- like	SeqId_6561_77	36	Bladder	1.13414	0.950422	1.35338	0.162698	0.998674
LAIR1	Q6GTX8	LAIR1	Leukocyte-associated immunoglobulin-like receptor 1	SeqId_11284_24	36	Bladder	1.1315	0.951287	1.34584	0.162783	0.998674
APOBEC3G	Q9HC16	ABC3G	DNA dC->dU-editing enzyme APOBEC-3G	SeqId_13930_3	36	Bladder	1.13438	0.950202	1.35425	0.163049	0.998674
TAPBPL	Q9BX59	TPSNR	Tapasin-related protein	SeqId_6364_7	36	Bladder	0.890163	0.755808	1.0484	0.163382	0.998674
LRRC37A2	A6NM11	L37A2	Leucine-rich repeat-containing protein 37A2	SeqId_8897_3	36	Bladder	0.880433	0.736062	1.05312	0.163446	0.998674
CBX1	P83916	CBX1	Chromobox protein homolog 1	SeqId_18817_50	36	Bladder	1.13648	0.949299	1.36057	0.163521	0.998674
RAB5A	P20339	RAB5A	Ras-related protein Rab-5A	SeqId_17205_21	36	Bladder	0.879451	0.734005	1.05372	0.163706	0.998674
S100A7	P31151	S100A7	Protein S100-A7	SeqId_7916_10	36	Bladder	1.12346	0.953669	1.32348	0.163758	0.998674
CLMP	Q9H6B4	ACAM:ECD	CXADR-like membrane protein:Extracellular domain	SeqId_10440_26	36	Bladder	1.14019	0.947938	1.37144	0.163767	0.998674
RPLP2	P05387	RLA2	60S acidic ribosomal protein P2	SeqId_10949_59	36	Bladder	0.881005	0.737112	1.05299	0.163772	0.998674
LEFTY2	O00292	Lefty-A	Left-right determination factor 2	SeqId_15503_15	36	Bladder	0.887644	0.75046	1.04991	0.164094	0.998674
LYPD1	Q8N2G4	LYPD1	Ly6/PLAUR domain-containing protein 1	SeqId_9327_3	36	Bladder	1.12897	0.951591	1.33942	0.164218	0.998674
EMC4	Q5J8M3	TMM85	ER membrane protein complex subunit 4	SeqId_13516_46	36	Bladder	0.888996	0.752987	1.04957	0.164864	0.998674
PPIB	P23284	PPIB	Peptidyl-prolyl cis-trans isomerase B	SeqId_4718_5	36	Bladder	0.881551	0.737858	1.05323	0.16491	0.998674
OLFM4	Q6UX06	Olfactomedin-4	Olfactomedin-4	SeqId_4769_10	36	Bladder	0.875769	0.726162	1.0562	0.165158	0.998674
CTCF	P49711	CTCF	Transcriptional repressor CTCF	SeqId_14624_51	36	Bladder	0.885188	0.74508	1.05164	0.165367	0.998674
CCDC80	Q76M96	URB	Coiled-coil domain-containing protein 80	SeqId_3234_23	36	Bladder	0.8818	0.738202	1.05333	0.165417	0.998674
PEBP1	P30086	prostatic binding protein	Phosphatidylethanolamine-binding protein 1	SeqId_4276_10	36	Bladder	1.13188	0.949926	1.34869	0.165907	0.998674
HAPLN1	P10915	HPLN1	Hyaluronan and proteoglycan link protein 1	SeqId_3196_6	36	Bladder	0.884155	0.742677	1.05259	0.166377	0.998674
HEPHL1	Q6MZM0	HPHL1	Hephaestin-like protein 1	SeqId_6354_13	36	Bladder	1.13081	0.949949	1.34611	0.166802	0.998674
ABHD14A	Q9BUJ0	ABHEA	Protein ABHD14A	SeqId_5715_4	36	Bladder	0.879417	0.732888	1.05524	0.167036	0.998674
MRRF	Q96E11	RRFM	Ribosome-recycling factor, mitochondrial	SeqId_12355_223	36	Bladder	0.883737	0.741572	1.05316	0.167213	0.998674
VEGFB	P49765	VEGF-B	Vascular endothelial growth factor B	SeqId_9453_12	36	Bladder	0.884066	0.74222	1.05302	0.167275	0.998674
ULBP1	Q9BZM6	ULBP-1	NKG2D ligand 1	SeqId_3081_70	36	Bladder	1.13305	0.948974	1.35284	0.167281	0.998674
GPX7	Q96SL4	GPX7	Glutathione peroxidase 7	SeqId_8345_27	36	Bladder	0.886453	0.747062	1.05185	0.167326	0.998674
TXNL4B	Q9NX01	TXN4B	Thioredoxin-like protein 4B	SeqId_15316_262	36	Bladder	0.868418	0.710654	1.06121	0.167822	0.998674
CALCOCO2	Q13137	CACO2	Calcium-binding and coiled-coil domain-containing protein 2	SeqId_12534_10	36	Bladder	1.13302	0.948764	1.35305	0.167845	0.998674
ITM2C	Q9NQX7	ITM2C:C-term	Integral membrane protein 2C:C-term	SeqId_9523_34	36	Bladder	0.880279	0.734345	1.05521	0.167936	0.998674
SOD3	P08294	SOD3	Extracellular superoxide dismutase [Cu-Zn]	SeqId_5660_51	36	Bladder	1.13341	0.948523	1.35433	0.168105	0.998674
PNMT	P11086	PNMT	Phenylethanolamine N-methyltransferase	SeqId_17204_17	36	Bladder	1.12723	0.950712	1.33651	0.168112	0.998674
SYT4	Q9H2B2	SYT4	Synaptotagmin-4	SeqId_17355_56	36	Bladder	1.132	0.9489	1.35044	0.168406	0.998674
SPOP	O43791	SPOP	Speckle-type POZ protein	SeqId_13727_44	36	Bladder	1.12953	0.949673	1.34344	0.168683	0.998674
AKR1C1	Q04828	Aldo-keto reductase 1C1	Aldo-keto reductase family 1 member C1	SeqId_12618_50	36	Bladder	1.12889	0.949785	1.34176	0.168986	0.998674
SCGN	O76038	Secretagogin	Secretagogin	SeqId_15305_7	36	Bladder	1.12398	0.951392	1.32788	0.169398	0.998674
RYK	P34925	RYK	Tyrosine-protein kinase RYK	SeqId_5583_62	36	Bladder	1.13005	0.949194	1.34536	0.16944	0.998674
MYG1	Q9HB07	MYG1	UPF0160 protein MYG1, mitochondrial	SeqId_8303_102	36	Bladder	1.12707	0.950245	1.3368	0.169483	0.998674
AXIN2	Q9Y2T1	AXIN2	Axin-2	SeqId_12925_105	36	Bladder	0.888095	0.749705	1.05203	0.169711	0.998674
PSG6	Q00889	PSG6	Pregnancy-specific beta-1-glycoprotein 6	SeqId_6456_17	36	Bladder	1.12922	0.949358	1.34316	0.169782	0.998674
TP53I11	O14683	P5I11	Tumor protein p53-inducible protein 11	SeqId_13022_20	36	Bladder	1.12907	0.949345	1.34283	0.169954	0.998674
NADK	O95544	NADK	NAD kinase	SeqId_13624_17	36	Bladder	1.12844	0.949567	1.34101	0.169969	0.998674
LAT2	Q9GZY6	NTAL	Linker for activation of T-cells family member 2	SeqId_5613_75	36	Bladder	0.885108	0.74341	1.05382	0.170338	0.998674
RNF149	Q8NC42	RN149	E3 ubiquitin-protein ligase RNF149	SeqId_9773_15	36	Bladder	1.13498	0.947066	1.36018	0.170353	0.998674
C10orf105	Q8TEF2	CJ105	Uncharacterized protein C10orf105	SeqId_11220_53	36	Bladder	0.886141	0.745501	1.05331	0.170399	0.998674
C1orf162	Q8NEQ5	CA162	Transmembrane protein C1orf162	SeqId_6896_3	36	Bladder	0.883366	0.73966	1.05499	0.170989	0.998674
HNF4A	P41235	HNF4A	Hepatocyte nuclear factor 4-alpha	SeqId_10041_3	36	Bladder	0.885627	0.744152	1.054	0.171384	0.998674
UBE2I	P63279	UBC9	SUMO-conjugating enzyme UBC9	SeqId_2877_3	36	Bladder	1.13118	0.947985	1.34978	0.171495	0.998674
FBXO3	Q9UK99	FBX3	F-box only protein 3	SeqId_14628_72	36	Bladder	0.880445	0.73355	1.05676	0.171555	0.998674
MGA	Q8IWI9	MGAP	MAX gene-associated protein	SeqId_11587_5	36	Bladder	1.12765	0.949196	1.33965	0.171693	0.998674
NDRG3	Q9UGV2	NDRG3	Protein NDRG3	SeqId_18312_68	36	Bladder	1.12558	0.949804	1.3339	0.172081	0.998674
ABL1	P00519	ABL1	Tyrosine-protein kinase ABL1	SeqId_3341_33	36	Bladder	1.12919	0.94846	1.34436	0.172139	0.998674
SFN	P31947	STRATIFIN	14-3-3 protein sigma	SeqId_4829_43	36	Bladder	1.13105	0.947463	1.35021	0.172952	0.998674
CAPSL	Q8WWF8	CAPSL	Calcyphosin-like protein	SeqId_13688_2	36	Bladder	1.12624	0.949199	1.3363	0.173043	0.998674
AKAP7	O43687	AKA7A	A-kinase anchor protein 7 isoforms alpha and beta	SeqId_18399_1	36	Bladder	1.13033	0.94768	1.34818	0.173076	0.998674
DNER	Q8NFT8	DNER:ECD	Delta and Notch-like epidermal growth factor-related receptor:Extracellular domain	SeqId_9769_48	36	Bladder	1.1381	0.944779	1.37098	0.173214	0.998674
STAMBP	O95630	STABP	STAM-binding protein	SeqId_19187_21	36	Bladder	1.13423	0.946116	1.35974	0.173408	0.998674
WNT10A	Q9GZT5	WN10A	Protein Wnt-10a	SeqId_10044_12	36	Bladder	0.888158	0.748726	1.05356	0.173442	0.998674
SCT	P09683	Secretin	Secretin	SeqId_3728_52	36	Bladder	1.12642	0.948977	1.33705	0.173455	0.998674
WFDC5	Q8TCV5	WFDC5	WAP four-disulfide core domain protein 5	SeqId_6969_14	36	Bladder	1.12883	0.947986	1.34417	0.173718	0.998674
LRP12	Q9Y561	LRP12	Low-density lipoprotein receptor-related protein 12	SeqId_15506_34	36	Bladder	1.1366	0.945069	1.36695	0.173849	0.998674
SNPH	O15079	SNPH	Syntaphilin	SeqId_17343_6	36	Bladder	1.12909	0.947754	1.34511	0.174071	0.998674
CLEC12A	Q5QGZ9	CL12A	C-type lectin domain family 12 member A	SeqId_11187_11	36	Bladder	0.889767	0.751841	1.053	0.174116	0.998674
PPY	P01298	PH	Pancreatic hormone	SeqId_4588_1	36	Bladder	1.12897	0.947767	1.34482	0.174148	0.998674
PSMB2	P49721	PSB2	Proteasome subunit beta type-2	SeqId_19252_67	36	Bladder	1.13196	0.946649	1.35354	0.174175	0.998674
NFKBIB	Q15653	IKB-beta	NF-kappa-B inhibitor beta	SeqId_17387_27	36	Bladder	0.887123	0.746333	1.05447	0.174328	0.998674
PURB	Q96QR8	PURB	Transcriptional activator protein Pur-beta	SeqId_18300_39	36	Bladder	0.884636	0.741197	1.05583	0.174443	0.998674
NCF2	P19878	NCF-2	Neutrophil cytosol factor 2	SeqId_10047_12	36	Bladder	0.887282	0.746596	1.05448	0.174542	0.998674
HDGFL1	Q5TGJ6	HDGL1	Hepatoma-derived growth factor-like protein 1	SeqId_18898_36	36	Bladder	1.12996	0.947182	1.34802	0.174707	0.998674
IL4R	P24394	IL-4 sR	Interleukin-4 receptor subunit alpha	SeqId_3055_54	36	Bladder	0.88787	0.747576	1.05449	0.175312	0.998674
HMG20B	Q9P0W2	HM20B	SWI/SNF-related matrix-associated actin-dependent regulator of chromatin subfamily E member 1-related	SeqId_11551_16	36	Bladder	1.12883	0.947314	1.34512	0.175464	0.998674
IL9	P15248	IL-9	Interleukin-9	SeqId_5834_18	36	Bladder	0.880615	0.732635	1.05849	0.175592	0.998674
CRYZ	Q08257	QOR	Quinone oxidoreductase	SeqId_13983_27	36	Bladder	1.13168	0.946177	1.35356	0.175639	0.998674
CD1A	P06126	CD1A	T-cell surface glycoprotein CD1a	SeqId_10814_7	36	Bladder	0.885795	0.743204	1.05574	0.175663	0.998674
NR5A2	O00482	NR5A2	Nuclear receptor subfamily 5 group A member 2	SeqId_12444_39	36	Bladder	0.885338	0.742145	1.05616	0.17606	0.998674
SERPINA9	Q86WD7	SPA9	Serpin A9	SeqId_7266_4	36	Bladder	1.12679	0.947712	1.3397	0.176432	0.998674
PRXL2A	Q9BRX8	CJ058	Redox-regulatory protein FAM213A	SeqId_13423_94	36	Bladder	1.12699	0.947567	1.34038	0.176619	0.998674
BMP10	O95393	BMP10	Bone morphogenetic protein 10	SeqId_3587_53	36	Bladder	0.889353	0.750032	1.05455	0.177352	0.998674
CRIP2	P52943	CRIP2	Cysteine-rich protein 2	SeqId_9053_16	36	Bladder	1.13014	0.94597	1.35017	0.17766	0.998674
CHRD	Q9H2X0	CHRD	Chordin	SeqId_13438_115	36	Bladder	1.12342	0.948454	1.33066	0.177879	0.998674
ZNF275	Q9NSD4	ZN275	Zinc finger protein 275	SeqId_9609_25	36	Bladder	0.887538	0.746104	1.05578	0.17795	0.998674
PCSK1	P29120	NEC1	Neuroendocrine convertase 1	SeqId_13388_57	36	Bladder	1.12489	0.947729	1.33516	0.178312	0.998674
C3	P01024	C3	Complement C3	SeqId_2754_50	36	Bladder	1.12591	0.947197	1.33834	0.178682	0.998674
PGLYRP1	O75594	PGRP-S	Peptidoglycan recognition protein 1	SeqId_3329_14	36	Bladder	0.887136	0.744967	1.05644	0.178981	0.998674
FDCSP	Q8NFU4	FDSCP	Follicular dendritic cell secreted peptide	SeqId_17346_61	36	Bladder	0.884762	0.740069	1.05774	0.179001	0.998674
CCN4	O95388	WISP-1	WNT1-inducible-signaling pathway protein 1	SeqId_3057_55	36	Bladder	0.888232	0.747202	1.05588	0.179083	0.998674
SFTPB	P07988	SP-B	Pulmonary surfactant-associated protein B	SeqId_10672_75	36	Bladder	1.12674	0.946605	1.34115	0.179402	0.998674
FOLR2	P14207	FOLR2	Folate receptor beta	SeqId_15587_20	36	Bladder	1.13539	0.943168	1.36679	0.179683	0.998674
MUC1	P15941	MUC1:region 1	Mucin-1:region 1	SeqId_10623_19	36	Bladder	1.12165	0.948395	1.32655	0.179902	0.998674
RAD23B	P54727	RD23B	UV excision repair protein RAD23 homolog B	SeqId_12522_6	36	Bladder	1.12578	0.946748	1.33866	0.18001	0.998674
PTGR2	Q8N8N7	PTGR2	Prostaglandin reductase 2	SeqId_18943_4	36	Bladder	0.886673	0.743697	1.05714	0.180026	0.998674
RAB4A	P20338	RAB4A	Ras-related protein Rab-4A	SeqId_16883_57	36	Bladder	1.12375	0.947477	1.33281	0.180174	0.998674
HLA-DRB3	P79483	DRB3	HLA class II histocompatibility antigen, DR beta 3 chain	SeqId_6962_5	36	Bladder	0.890301	0.750912	1.05557	0.181051	0.998674
PROC	P04070	Activated Protein C	Activated Protein C	SeqId_3758_68	36	Bladder	0.888132	0.746403	1.05677	0.181069	0.998674
CAMK2D	Q13557	CAMK2D	Calcium/calmodulin-dependent protein kinase type II subunit delta	SeqId_3419_49	36	Bladder	1.13411	0.943042	1.3639	0.181229	0.998674
TRIAP1	O43715	TRIA1	TP53-regulated inhibitor of apoptosis 1	SeqId_18277_28	36	Bladder	1.12252	0.947563	1.32979	0.181239	0.998674
CTF1	Q16619	Cardiotrophin-1	Cardiotrophin-1	SeqId_2889_37	36	Bladder	0.887828	0.745711	1.05703	0.181281	0.998674
NLGN1	Q8N2Q7	NLGN1	Neuroligin-1	SeqId_15620_4	36	Bladder	1.1306	0.944382	1.35353	0.181295	0.998674
TCP11	Q8WWU5	TCP11	T-complex protein 11 homolog	SeqId_8334_65	36	Bladder	1.12347	0.947162	1.33259	0.18132	0.998674
PPP3R1	P63098	Calcineurin B a	Calcineurin subunit B type 1	SeqId_15545_13	36	Bladder	0.891339	0.752961	1.05515	0.18143	0.998674
C16orf54	Q6UWD8	CP054	Transmembrane protein C16orf54	SeqId_12394_53	36	Bladder	1.12418	0.946816	1.33478	0.181491	0.998674
GAS7	O60861	GAS7	Growth arrest-specific protein 7	SeqId_17721_82	36	Bladder	1.12973	0.94453	1.35123	0.181786	0.998674
CACYBP	Q9HB71	CYBP	Calcyclin-binding protein	SeqId_12432_23	36	Bladder	0.889808	0.749633	1.05619	0.181914	0.998674
RGS3	P49796	RGS3	Regulator of G-protein signaling 3	SeqId_12827_37	36	Bladder	1.12561	0.946085	1.3392	0.181942	0.998674
AOC2	O75106	Amine oxidase	Retina-specific copper amine oxidase	SeqId_6434_18	36	Bladder	0.887925	0.745587	1.05744	0.182371	0.998674
RPS6KA1	Q15418	KS6A1	Ribosomal protein S6 kinase alpha-1	SeqId_12329_21	36	Bladder	1.11978	0.948215	1.32238	0.182434	0.998674
TACSTD2	P09758	GA733-1 protein	Tumor-associated calcium signal transducer 2	SeqId_14034_22	36	Bladder	0.88818	0.745995	1.05746	0.182777	0.998674
PPIA	P62937	Cyclophilin A	Peptidyl-prolyl cis-trans isomerase A	SeqId_3844_2	36	Bladder	1.1292	0.944251	1.35037	0.183047	0.998674
LEPR	P48357	sLeptin R	Leptin receptor, soluble	SeqId_5400_52	36	Bladder	1.12959	0.944056	1.35158	0.183153	0.998674
BAGE2	Q86Y30	BAGE2	B melanoma antigen 2	SeqId_6294_11	36	Bladder	0.880613	0.730267	1.06191	0.183164	0.998674
NRAS	P01111	RASN	GTPase NRas	SeqId_10531_18	36	Bladder	0.886338	0.741999	1.05876	0.183372	0.998674
PPFIA1	Q13136	LIPA1	Liprin-alpha-1	SeqId_13975_56	36	Bladder	1.13139	0.943147	1.3572	0.183658	0.998674
TEX29	Q8N6K0	TEX29	Testis-expressed sequence 29 protein	SeqId_10557_6	36	Bladder	1.1227	0.946573	1.33159	0.183738	0.998674
PSAPL1	Q6NUJ1	SAPL1	Proactivator polypeptide-like 1	SeqId_8814_33	36	Bladder	1.13429	0.941852	1.36605	0.184034	0.998674
GUCA1A	P43080	GUC1A	Guanylyl cyclase-activating protein 1	SeqId_10008_43	36	Bladder	1.12407	0.945862	1.33585	0.184175	0.998674
MMP16	P51512	MMP-16	Matrix metalloproteinase-16	SeqId_5268_49	36	Bladder	0.890916	0.751247	1.05655	0.184287	0.998674
JPH3	Q8WXH2	JPH3	Junctophilin-3	SeqId_9089_77	36	Bladder	0.889723	0.748686	1.05733	0.184532	0.998674
RNF146	Q9NTX7	RN146	E3 ubiquitin-protein ligase RNF146	SeqId_11401_181	36	Bladder	0.890425	0.750015	1.05712	0.184991	0.998674
PVR	P15151	Poliovirus receptor	Poliovirus receptor	SeqId_8064_125	36	Bladder	0.889263	0.747577	1.0578	0.185041	0.998674
SFRP1	Q8N474	SARP-2	Secreted frizzled-related protein 1	SeqId_3221_54	36	Bladder	0.889049	0.747124	1.05793	0.185066	0.998674
CD248	Q9HCU0	CD248	Endosialin	SeqId_15491_20	36	Bladder	1.13118	0.942647	1.35742	0.185149	0.998674
VAMP1	P23763	VAMP1	Vesicle-associated membrane protein 1	SeqId_17711_13	36	Bladder	1.12298	0.94592	1.33318	0.185205	0.998674
RFK	Q969G6	RIFK	Riboflavin kinase	SeqId_13059_33	36	Bladder	1.12643	0.944514	1.34337	0.185247	0.998674
ZNF774	Q6NX45	ZN774	Zinc finger protein 774	SeqId_12760_34	36	Bladder	1.12078	0.946709	1.32687	0.185474	0.998674
SNX4	O95219	Sorting nexin 4	Sorting nexin-4	SeqId_3903_49	36	Bladder	0.888857	0.746574	1.05826	0.185573	0.998674
IL1B	P01584	IL-1b	Interleukin-1 beta	SeqId_3037_62	36	Bladder	0.887784	0.744161	1.05913	0.186175	0.998674
B4GALT3	O60512	B4GT3	Beta-1,4-galactosyltransferase 3	SeqId_6921_24	36	Bladder	1.12553	0.944516	1.34125	0.186197	0.998674
CD44	P16070	CD44	CD44 antigen	SeqId_9283_8	36	Bladder	0.889663	0.748058	1.05807	0.186241	0.998674
CCPG1	Q9ULG6	CCPG1	Cell cycle progression protein 1	SeqId_8889_5	36	Bladder	0.887704	0.743839	1.0594	0.186697	0.998674
HDAC8	Q9BY41	HDAC8	Histone deacetylase 8	SeqId_2859_69	36	Bladder	1.11846	0.947205	1.32068	0.186725	0.998674
RRAS2	P62070	RRAS2	Ras-related protein R-Ras2	SeqId_12361_102	36	Bladder	1.12827	0.943166	1.3497	0.186835	0.998674
GLTPD2	A6NH11	GLTD2	Glycolipid transfer protein domain-containing protein 2	SeqId_7948_129	36	Bladder	0.880417	0.728567	1.06392	0.187316	0.998674
C3	P01024	C3b	Complement C3b	SeqId_4480_59	36	Bladder	1.1188	0.946756	1.32211	0.187591	0.998674
BTG2	P78543	BTG2	Protein BTG2	SeqId_11325_8	36	Bladder	1.12439	0.944397	1.33869	0.187754	0.998674
AKR7A2	O43488	Aflatoxin B1 aldehyde reductase	Aflatoxin B1 aldehyde reductase member 2	SeqId_4188_1	36	Bladder	1.12848	0.942703	1.35087	0.187816	0.998674
NEURL4	Q96JN8	NEUL4	Neuralized-like protein 4	SeqId_13468_5	36	Bladder	0.889639	0.747394	1.05896	0.18832	0.998674
UROS	P10746	HEM4	Uroporphyrinogen-III synthase	SeqId_11248_43	36	Bladder	1.13087	0.941503	1.35833	0.188393	0.998674
ANG	P03950	Angiogenin	Angiogenin	SeqId_4874_3	36	Bladder	0.883502	0.73458	1.06261	0.188459	0.998674
GNGT2	O14610	GBGT2	Guanine nucleotide-binding protein G(I)/G(S)/G(O) subunit gamma-T2	SeqId_10917_40	36	Bladder	1.12809	0.942578	1.35012	0.188556	0.998674
S100A14	Q9HCY8	S100A14	Protein S100-A14	SeqId_17828_3	36	Bladder	0.886727	0.74119	1.06084	0.188745	0.998674
REG1B	P48304	REG1B	Lithostathine-1-beta	SeqId_16770_3	36	Bladder	1.12277	0.944425	1.33479	0.189484	0.998674
USP15	Q9Y4E8	UBP15	Ubiquitin carboxyl-terminal hydrolase 15	SeqId_19161_1	36	Bladder	1.12347	0.94411	1.33691	0.189548	0.998674
ULK3	Q6PHR2	ULK3	Serine/threonine-protein kinase ULK3	SeqId_12437_18	36	Bladder	1.12534	0.943229	1.34262	0.189827	0.998674
HABP4	Q5JVS0	HABP4	Intracellular hyaluronan-binding protein 4	SeqId_10815_2	36	Bladder	0.892609	0.753117	1.05794	0.190073	0.998674
IQCF3	P0C7M6	IQCF3	IQ domain-containing protein F3	SeqId_13439_6	36	Bladder	0.891929	0.75162	1.05843	0.190296	0.998674
ITGB3|ITGA2B	P05106|P08514	gpIIbIIIa	Integrin alpha-IIb: beta-3 complex	SeqId_19574_5	36	Bladder	0.888634	0.744659	1.06045	0.19046	0.998674
HTR7	P34969	5HT7R	5-hydroxytryptamine receptor 7	SeqId_13547_5	36	Bladder	0.889366	0.746094	1.06015	0.190788	0.998674
CBLN4	Q9NTU7	CBLN4	Cerebellin-4	SeqId_5688_65	36	Bladder	0.885027	0.737002	1.06278	0.190892	0.998674
TSN	Q15631	TSN	Translin	SeqId_12477_42	36	Bladder	1.12445	0.943018	1.34079	0.191381	0.998674
PTCHD3	Q3KNS1	PTHD3	Patched domain-containing protein 3	SeqId_13517_3	36	Bladder	0.892481	0.752461	1.05856	0.191406	0.998674
AGRN	O00468	Agrin	Agrin	SeqId_15483_377	36	Bladder	0.88804	0.743132	1.0612	0.191414	0.998674
UPK3BL1	B0FP48	UPK3L	Uroplakin-3b-like protein	SeqId_6633_43	36	Bladder	1.12545	0.942435	1.34402	0.191816	0.998674
FGF6	P10767	FGF-6	Fibroblast growth factor 6	SeqId_4130_71	36	Bladder	0.891485	0.75015	1.05945	0.192143	0.998674
RRM1	P23921	RRM1	Ribonucleoside-diphosphate reductase large subunit	SeqId_11360_39	36	Bladder	0.88866	0.744172	1.0612	0.192284	0.998674
SRP19	P09132	SRP19	Signal recognition particle 19 kDa protein	SeqId_18257_64	36	Bladder	0.890515	0.748052	1.06011	0.192332	0.998674
IL6	P05231	IL-6	Interleukin-6	SeqId_4673_13	36	Bladder	0.891539	0.750197	1.05951	0.192367	0.998674
CELA1	Q9UNI1	ELA1	Chymotrypsin-like elastase family member 1	SeqId_6107_3	36	Bladder	0.89137	0.74978	1.0597	0.192576	0.998674
LRRC24	Q50LG9	LRC24	Leucine-rich repeat-containing protein 24	SeqId_9989_12	36	Bladder	1.12826	0.940892	1.35294	0.192768	0.998674
AXIN2	Q9Y2T1	AXIN2	Axin-2	SeqId_8429_16	36	Bladder	1.12226	0.94337	1.33508	0.192926	0.998674
ITGAL	P20701	LFA-1 alpha-L chain	Integrin alpha-L	SeqId_11617_1	36	Bladder	1.1229	0.943083	1.33699	0.192973	0.998674
BCL6	P41182	BCL6	B-cell lymphoma 6 protein	SeqId_13111_79	36	Bladder	0.895668	0.758596	1.05751	0.193533	0.998674
RSPO3	Q9BXY4	RSPO3	R-spondin-3	SeqId_8427_118	36	Bladder	0.889997	0.746575	1.06097	0.193649	0.998674
CYP3A4	P08684	Cytochrome P450 3A4	Cytochrome P450 3A4	SeqId_2943_5	36	Bladder	1.1233	0.942608	1.33863	0.193792	0.998674
FARS2	O95363	SYFM	Phenylalanine--tRNA ligase, mitochondrial	SeqId_13941_82	36	Bladder	0.888452	0.743238	1.06204	0.193955	0.998674
HMGB1	P09429	HMG-1	High mobility group protein B1	SeqId_2524_56	36	Bladder	0.891484	0.749549	1.06029	0.19419	0.998674
BMP1	P13497	BMP-1	Bone morphogenetic protein 1	SeqId_3348_49	36	Bladder	0.890053	0.746474	1.06125	0.194391	0.998674
ACAT2	Q9BWD1	THIC	Acetyl-CoA acetyltransferase, cytosolic	SeqId_17341_89	36	Bladder	1.1208	0.943425	1.33151	0.194485	0.998674
TMCO5A	Q8N6Q1	TMC5A	Transmembrane and coiled-coil domain-containing protein 5A	SeqId_6907_17	36	Bladder	0.890443	0.747173	1.06118	0.194807	0.998674
GFRA1	P56159	GFRa-1	GDNF family receptor alpha-1	SeqId_3314_74	36	Bladder	0.887052	0.740018	1.0633	0.194909	0.998674
MANEA	Q5SRI9	MANEA	Glycoprotein endo-alpha-1,2-mannosidase	SeqId_8014_359	36	Bladder	0.897759	0.762577	1.0569	0.195211	0.998674
ARL4D	P49703	ARL4D	ADP-ribosylation factor-like protein 4D	SeqId_18413_24	36	Bladder	1.12039	0.943308	1.33072	0.195286	0.998674
NT5C3B	Q969T7	Cytosolic 5'-nucleotidase III-like protein	7-methylguanosine phosphate-specific 5'-nucleotidase	SeqId_19135_5	36	Bladder	0.890346	0.746807	1.06147	0.195363	0.998674
STAP1	Q9ULZ2	STAP1	Signal-transducing adaptor protein 1	SeqId_12510_3	36	Bladder	0.889815	0.74553	1.06202	0.195897	0.998674
SYTL4	Q96C24	SYTL4:C2 2	Synaptotagmin-like protein 4:Ca2+-dependent membrane-targeting module 2	SeqId_11563_51	36	Bladder	1.1204	0.942898	1.33131	0.196411	0.998674
TFPI2	P48307	TFPI -2	Tissue factor pathway inhibitor 2	SeqId_9233_71	36	Bladder	1.1204	0.942892	1.33133	0.196419	0.998674
AMH	P03971	MIS	Muellerian-inhibiting factor	SeqId_4923_79	36	Bladder	0.883305	0.731665	1.06637	0.196613	0.998674
PON1	P27169	paraoxonase 1	Serum paraoxonase/arylesterase 1	SeqId_4261_55	36	Bladder	0.893966	0.754088	1.05979	0.196671	0.998674
AGGF1	Q8N302	AGGF1	Angiogenic factor with G patch and FHA domains 1	SeqId_8051_10	36	Bladder	1.11976	0.94304	1.32959	0.196788	0.998674
DLL4	Q9NR61	DLL4	Delta-like protein 4	SeqId_3305_6	36	Bladder	0.890359	0.746321	1.0622	0.197109	0.998674
SLC22A16	Q86VW1	S22AG	Solute carrier family 22 member 16	SeqId_9969_8	36	Bladder	1.12141	0.942045	1.33492	0.197536	0.998674
KRT17	Q04695	Keratin 17	Keratin, type I cytoskeletal 17	SeqId_12923_51	36	Bladder	1.11867	0.943233	1.32674	0.19757	0.998674
SPARC	P09486	ON	SPARC	SeqId_3043_49	36	Bladder	0.88772	0.740573	1.06411	0.197736	0.998674
S100A11	P31949	S100A11	Protein S100-A11	SeqId_14011_17	36	Bladder	0.894233	0.754298	1.06013	0.197918	0.998674
LEAP2	Q969E1	LEAP2	Liver-expressed antimicrobial peptide 2	SeqId_5708_1	36	Bladder	0.891896	0.749237	1.06172	0.198256	0.998674
LIPN	Q5VXI9	LIPN	Lipase member N	SeqId_8097_77	36	Bladder	1.12018	0.942305	1.33164	0.198297	0.998674
MRPL2	Q5T653	RM02	39S ribosomal protein L2, mitochondrial	SeqId_19132_1	36	Bladder	0.892314	0.750049	1.06156	0.19851	0.998674
NRBP1	Q9UHY1	NRBP	Nuclear receptor-binding protein	SeqId_12616_45	36	Bladder	1.11793	0.943089	1.32518	0.19889	0.998674
C4B|C4A	P0C0L5|P0C0L4	C4b	Complement C4b	SeqId_2182_54	36	Bladder	1.11576	0.943625	1.3193	0.200098	0.998674
HERPUD2	Q9BSE4	HERP2	Homocysteine-responsive endoplasmic reticulum-resident ubiquitin-like domain member 2 protein	SeqId_9779_63	36	Bladder	1.12164	0.94096	1.33703	0.20021	0.998674
RAB21	Q9UL25	RAB21	Ras-related protein Rab-21	SeqId_17514_48	36	Bladder	0.89204	0.748952	1.06246	0.200285	0.998674
CDK5R1|CDK5	Q15078|Q00535	CDK5/p35	Cyclin-dependent kinase 5:Cyclin-dependent kinase 5 activator 1 complex	SeqId_3358_51	36	Bladder	0.892316	0.749462	1.0624	0.200553	0.998674
BCAP29	Q9UHQ4	BAP29	B-cell receptor-associated protein 29	SeqId_11570_94	36	Bladder	1.12165	0.940812	1.33724	0.200611	0.998674
NOTCH1	P46531	Notch 1	Neurogenic locus notch homolog protein 1	SeqId_5107_7	36	Bladder	1.123	0.940207	1.34134	0.200613	0.998674
LYVE1	Q9Y5Y7	LYVE1	Lymphatic vessel endothelial hyaluronic acid receptor 1	SeqId_3206_4	36	Bladder	1.12294	0.940065	1.34139	0.201071	0.998674
MMP16	P51512	MMP-16	Matrix metalloproteinase-16	SeqId_9719_145	36	Bladder	0.891422	0.747409	1.06318	0.201073	0.998674
CA4	P22748	Carbonic Anhydrase IV	Carbonic anhydrase 4	SeqId_14069_61	36	Bladder	1.11865	0.941907	1.32857	0.201283	0.998674
ZNF34	Q8IZ26	ZNF34	Zinc finger protein 34	SeqId_18265_18	36	Bladder	1.1291	0.93723	1.36025	0.201326	0.998674
ITPKC	Q96DU7	IP3KC	Inositol-trisphosphate 3-kinase C	SeqId_12507_16	36	Bladder	0.890584	0.745471	1.06394	0.201617	0.998674
GKN2	Q86XP6	GKN2	Gastrokine-2	SeqId_6416_8	36	Bladder	1.12553	0.938636	1.34965	0.201795	0.998674
KIAA2013	Q8IYS2	K2013	Uncharacterized protein KIAA2013	SeqId_6538_90	36	Bladder	0.895762	0.756444	1.06074	0.201845	0.998674
DMKN	Q6E0U4	Dermokine	Dermokine	SeqId_8535_102	36	Bladder	1.12045	0.940884	1.33429	0.201876	0.998674
TMEM25	Q86YD3	TMM25	Transmembrane protein 25	SeqId_9014_18	36	Bladder	1.11996	0.941027	1.33293	0.202089	0.998674
CCL17	Q92583	TARC	C-C motif chemokine 17	SeqId_3519_3	36	Bladder	0.888248	0.740368	1.06566	0.202139	0.998674
SEMA3B	Q13214	SEM3B	Semaphorin-3B	SeqId_5667_3	36	Bladder	1.12385	0.939153	1.34486	0.20243	0.998674
GP6	Q9HCN6	GPVI	Platelet glycoprotein VI	SeqId_3194_36	36	Bladder	0.897771	0.760582	1.05971	0.202457	0.998674
CCL20	P78556	MIP-3a	C-C motif chemokine 20	SeqId_2468_62	36	Bladder	0.893058	0.750479	1.06272	0.202488	0.998674
BPNT2	Q9NX62	IMPA3	Inositol monophosphatase 3	SeqId_9231_23	36	Bladder	1.12368	0.939117	1.34452	0.202725	0.998674
DARS2	Q6PI48	SYDM	Aspartate--tRNA ligase, mitochondrial	SeqId_12395_86	36	Bladder	0.893026	0.75034	1.06284	0.202735	0.998674
THRA	P10827	THA	Thyroid hormone receptor alpha	SeqId_12527_50	36	Bladder	1.11782	0.94175	1.32681	0.202773	0.998674
ACBD6	Q9BR61	ACBD6	Acyl-CoA-binding domain-containing protein 6	SeqId_10075_75	36	Bladder	0.893303	0.75091	1.0627	0.20281	0.998674
CDH2	P19022	Cadherin-2	Cadherin-2	SeqId_3797_1	36	Bladder	0.891428	0.746869	1.06397	0.202965	0.998674
CD226	Q15762	CD226	CD226 antigen	SeqId_5062_60	36	Bladder	0.893361	0.750965	1.06276	0.20305	0.998674
CLEC2B	Q92478	CLC2B	C-type lectin domain family 2 member B	SeqId_7786_83	36	Bladder	0.893422	0.750956	1.06291	0.203528	0.998674
POLE2	P56282	DPOE2	DNA polymerase epsilon subunit 2	SeqId_11562_9	36	Bladder	1.11917	0.940705	1.3315	0.203968	0.998674
THSD1	Q9NS62	THSD1	Thrombospondin type-1 domain-containing protein 1	SeqId_5621_64	36	Bladder	0.893659	0.751335	1.06294	0.203972	0.998674
RGS21	Q2M5E4	RGS21	Regulator of G-protein signaling 21	SeqId_19381_7	36	Bladder	1.11708	0.941643	1.3252	0.204022	0.998674
FCRL6	Q6DN72	FCRL6	Fc receptor-like protein 6	SeqId_6617_12	36	Bladder	0.896363	0.757035	1.06133	0.204306	0.998674
PTH	P01270	PTH	Parathyroid hormone	SeqId_5954_62	36	Bladder	1.12236	0.939053	1.34145	0.204509	0.998674
DDT	P30046	D-dopachrome decarboxylase	D-dopachrome decarboxylase	SeqId_19237_17	36	Bladder	1.11889	0.940539	1.33105	0.20479	0.998674
PSMB5	P28074	PSB5	Proteasome subunit beta type-5	SeqId_12580_7	36	Bladder	1.12082	0.939601	1.33699	0.204931	0.998674
C18orf32	Q8TCD1	CR032	UPF0729 protein C18orf32	SeqId_8236_8	36	Bladder	0.892951	0.749487	1.06388	0.205128	0.998674
RET	P07949	RET	Proto-oncogene tyrosine-protein kinase receptor Ret	SeqId_3220_40	36	Bladder	0.884077	0.730546	1.06987	0.205511	0.998674
KAT2B	Q92831	PCAF	Histone acetyltransferase KAT2B	SeqId_12368_18	36	Bladder	0.894308	0.752219	1.06324	0.205733	0.998674
TNRC6B	Q9UPQ9	TNR6B	Trinucleotide repeat-containing gene 6B protein	SeqId_9808_41	36	Bladder	1.12236	0.938556	1.34217	0.205849	0.998674
FBLN5	Q9UBX5	fibulin 5	Fibulin-5	SeqId_15585_304	36	Bladder	0.894475	0.752467	1.06328	0.20611	0.998674
MGAT4C	Q9UBM8	MGT4C	Alpha-1,3-mannosyl-glycoprotein 4-beta-N-acetylglucosaminyltransferase C	SeqId_7208_60	36	Bladder	0.892138	0.747434	1.06486	0.206212	0.998674
RND1	Q92730	RND1	Rho-related GTP-binding protein Rho6	SeqId_13574_50	36	Bladder	0.892601	0.748404	1.06458	0.206281	0.998674
TLL1	O43897	TLL1	Tolloid-like protein 1	SeqId_6383_90	36	Bladder	0.888274	0.739124	1.06752	0.206483	0.998674
SERPINA5	P05154	PCI	Plasma serine protease inhibitor	SeqId_3389_7	36	Bladder	0.891916	0.746878	1.06512	0.206494	0.998674
RANBP3	Q9H6Z4	RANB3	Ran-binding protein 3	SeqId_14037_18	36	Bladder	1.1204	0.939207	1.33655	0.206537	0.998674
SPRED1	Q7Z699	SPRE1	Sprouty-related, EVH1 domain-containing protein 1	SeqId_8318_13	36	Bladder	1.11648	0.940994	1.3247	0.206621	0.998674
CCL15	Q16663	MIP-5	C-C motif chemokine 15	SeqId_18289_16	36	Bladder	0.889213	0.741077	1.06696	0.206628	0.998674
MPIG6B	O95866	G6B:CD	Protein G6b:Isoform B, Cytoplasmic domain	SeqId_8659_68	36	Bladder	0.893405	0.74995	1.0643	0.206886	0.998674
DLG2	Q15700	DLG2	Disks large homolog 2	SeqId_19620_16	36	Bladder	1.12119	0.938509	1.33943	0.20745	0.998674
SPATA9	Q9BWV2	SPAT9	Spermatogenesis-associated protein 9	SeqId_7809_22	36	Bladder	1.11586	0.940871	1.32339	0.207796	0.998674
EFNA3	P52797	Ephrin-A3	Ephrin-A3	SeqId_14153_8	36	Bladder	0.890279	0.742946	1.06683	0.207982	0.998674
CCNB1	P14635	Cyclin B1	G2/mitotic-specific cyclin-B1	SeqId_5347_59	36	Bladder	1.11567	0.940814	1.32303	0.208206	0.998674
DECR2	Q9NUI1	DECR2	Peroxisomal 2,4-dienoyl-CoA reductase	SeqId_18343_10	36	Bladder	0.896365	0.755869	1.06297	0.208442	0.998674
PDGFRL	Q15198	PGFRL	Platelet-derived growth factor receptor-like protein	SeqId_9713_67	36	Bladder	0.892473	0.747326	1.06581	0.209046	0.998674
NDUFS4	O43181	NDUS4	NADH dehydrogenase [ubiquinone] iron-sulfur protein 4, mitochondrial	SeqId_10584_7	36	Bladder	0.896345	0.755644	1.06324	0.209086	0.998674
HS3ST1	O14792	HS3S1	Heparan sulfate glucosamine 3-O-sulfotransferase 1	SeqId_15497_9	36	Bladder	1.11586	0.940414	1.32403	0.209091	0.998674
NTM	Q9P121	NTRI	Neurotrimin	SeqId_8428_102	36	Bladder	0.880828	0.722593	1.07371	0.209115	0.998674
BICDL1	Q6ZP65	BICR1	Bicaudal D-related protein 1	SeqId_11158_40	36	Bladder	0.89254	0.747408	1.06585	0.209258	0.998674
PTPN13	Q12923	PTN13	Tyrosine-protein phosphatase non-receptor type 13	SeqId_12664_19	36	Bladder	1.12134	0.93765	1.34103	0.209585	0.998674
C1GALT1C1	Q96EU7	C1GLC	C1GALT1-specific chaperone 1	SeqId_5735_54	36	Bladder	0.895234	0.75306	1.06425	0.209747	0.998674
GH1	P01241	HGH	Somatotropin	SeqId_8462_18	36	Bladder	1.12141	0.937273	1.34173	0.210522	0.998674
PRDM1	O75626	PRDM1	PR domain zinc finger protein 1	SeqId_14197_2	36	Bladder	0.896141	0.75469	1.0641	0.210891	0.998674
TICAM2	Q86XR7	TIRP	TIR domain-containing adapter molecule 2	SeqId_17696_1	36	Bladder	1.11739	0.939034	1.32962	0.210927	0.998674
SPART	Q8N0X7	SPG20	Spartin	SeqId_11161_5	36	Bladder	1.1205	0.937546	1.33916	0.210955	0.998674
PDE7A	Q13946	PDE7A	High affinity cAMP-specific 3',5'-cyclic phosphodiesterase 7A	SeqId_5178_5	36	Bladder	0.898001	0.758699	1.06288	0.210956	0.998674
NRXN3	Q9HDB5	NRX3B	Neurexin-3-beta	SeqId_5111_15	36	Bladder	0.893759	0.749511	1.06577	0.211037	0.998674
HAAO	P46952	3HAO	3-hydroxyanthranilate 3,4-dioxygenase	SeqId_5861_78	36	Bladder	0.895157	0.752522	1.06483	0.211046	0.998674
FOLH1	Q04609	PSMA	Glutamate carboxypeptidase 2	SeqId_5478_50	36	Bladder	1.11766	0.938844	1.33054	0.211098	0.998674
UQCRB	P14927	UCR6	Cytochrome b-c1 complex subunit 7	SeqId_12957_62	36	Bladder	1.11416	0.940508	1.31988	0.211116	0.998674
NCF4	Q15080	NCF4	Neutrophil cytosol factor 4	SeqId_14060_67	36	Bladder	0.896877	0.755954	1.06407	0.212052	0.998674
DAO	P14920	OXDA	D-amino-acid oxidase	SeqId_19120_33	36	Bladder	1.1176	0.938525	1.33085	0.212064	0.998674
NMS	Q5H8A3	NMS	Neuromedin-S	SeqId_9503_1	36	Bladder	0.895499	0.752956	1.06503	0.212113	0.998674
INS	P01308	Insulin	Insulin	SeqId_4883_56	36	Bladder	0.889366	0.739554	1.06953	0.212835	0.998674
ILF3	Q12906	DRBP76	Interleukin enhancer-binding factor 3	SeqId_12759_47	36	Bladder	1.12055	0.936792	1.34035	0.212949	0.998674
NBL1	P41271	DAN	Neuroblastoma suppressor of tumorigenicity 1	SeqId_2944_66	36	Bladder	1.12043	0.936809	1.34005	0.213051	0.998674
KLK14	Q9P0G3	kallikrein 14	Kallikrein-14	SeqId_15544_25	36	Bladder	0.890702	0.742203	1.06891	0.213558	0.998674
SERPIND1	P05546	Heparin cofactor II	Heparin cofactor 2	SeqId_3316_58	36	Bladder	0.88752	0.735325	1.07122	0.213781	0.998674
TERF1	P54274	TERF1	Telomeric repeat-binding factor 1	SeqId_10049_112	36	Bladder	1.11556	0.938823	1.32556	0.213999	0.998674
ACAD8	Q9UKU7	ACAD8	Isobutyryl-CoA dehydrogenase, mitochondrial	SeqId_11406_82	36	Bladder	0.89327	0.747595	1.06733	0.214016	0.998674
ARHGAP5	Q13017	RHG05	Rho GTPase-activating protein 5	SeqId_14748_31	36	Bladder	1.11875	0.937194	1.33548	0.214225	0.998674
BST1	Q10588	BST1	ADP-ribosyl cyclase/cyclic ADP-ribose hydrolase 2	SeqId_4535_50	36	Bladder	0.897371	0.756406	1.06461	0.21425	0.998674
WFDC10A	Q9H1F0	WF10A	WAP four-disulfide core domain protein 10A	SeqId_13429_3	36	Bladder	0.897242	0.756111	1.06472	0.214303	0.998674
TMEM9	Q9P0T7	TMEM9:ECD	Transmembrane protein 9:Extracellular domain	SeqId_9249_17	36	Bladder	1.11757	0.937547	1.33216	0.214835	0.998674
ST3GAL2	Q16842	SIA4B	CMP-N-acetylneuraminate-beta-galactosamide-alpha-2,3-sialyltransferase 2	SeqId_6281_51	36	Bladder	1.11721	0.937617	1.33121	0.21512	0.998674
SEMA4B	Q9NPR2	SEM4B	Semaphorin-4B	SeqId_9805_51	36	Bladder	1.11738	0.937408	1.33191	0.215475	0.998674
LRRTM3	Q86VH5	LRRT3	Leucine-rich repeat transmembrane neuronal protein 3	SeqId_4453_83	36	Bladder	0.89694	0.755007	1.06556	0.215886	0.998674
CCDC167	Q9P0B6	CC167	Coiled-coil domain-containing protein 167	SeqId_7797_11	36	Bladder	0.897006	0.755103	1.06558	0.216058	0.998674
IL17B	Q9UHF5	IL-17B	Interleukin-17B	SeqId_3499_77	36	Bladder	0.897784	0.756777	1.06507	0.216127	0.998674
DNAJB6	O75190	DNJB6	DnaJ homolog subfamily B member 6	SeqId_11606_22	36	Bladder	1.11697	0.937329	1.33105	0.216255	0.998674
GLA	P06280	galactosidase, alpha	Alpha-galactosidase A	SeqId_15588_17	36	Bladder	1.11409	0.938666	1.32229	0.216496	0.998674
ABL2	P42684	ABL2	Abelson tyrosine-protein kinase 2	SeqId_3342_76	36	Bladder	0.898149	0.75742	1.06503	0.216664	0.998674
PLOD3	O60568	PLOD3	Procollagen-lysine,2-oxoglutarate 5-dioxygenase 3	SeqId_10612_18	36	Bladder	0.894371	0.749205	1.06766	0.216673	0.998674
HS3ST4	Q9Y661	HS3S4	Heparan sulfate glucosamine 3-O-sulfotransferase 4	SeqId_19370_30	36	Bladder	1.11299	0.939044	1.31917	0.216957	0.998674
PXYLP1	Q8TE99	ACPL2	2-phosphoxylose phosphatase 1	SeqId_6079_59	36	Bladder	1.11677	0.937096	1.3309	0.217187	0.998674
TTC1	Q99614	TTC1	Tetratricopeptide repeat protein 1	SeqId_9864_38	36	Bladder	1.11532	0.937806	1.32643	0.217209	0.998674
AP4M1	O00189	AP4M1	AP-4 complex subunit mu-1	SeqId_10076_1	36	Bladder	0.894502	0.749294	1.06785	0.217345	0.998674
PLOD2	O00469	PLOD2	Procollagen-lysine,2-oxoglutarate 5-dioxygenase 2	SeqId_6923_1	36	Bladder	0.894279	0.748785	1.06804	0.217435	0.998674
TP53I13	Q8NBR0	P5I13	Tumor protein p53-inducible protein 13	SeqId_6400_33	36	Bladder	0.898167	0.757188	1.0654	0.217633	0.998674
NPM1	P06748	NPM1	Nucleophosmin	SeqId_8870_38	36	Bladder	1.11681	0.936872	1.33131	0.217758	0.998674
PDHX	O00330	ODPX	Pyruvate dehydrogenase protein X component, mitochondrial	SeqId_18319_7	36	Bladder	1.1172	0.936677	1.33252	0.217761	0.998674
KRT19	P08727	Keratin 19	Keratin, type I cytoskeletal 19	SeqId_15606_19	36	Bladder	1.11177	0.939295	1.31591	0.217998	0.998674
COL1A1	P02452	CO1A1:N-term propeptide	Collagen alpha-1(I) chain:N-term propeptide	SeqId_13484_69	36	Bladder	1.1162	0.937057	1.3296	0.218083	0.998674
VIM	P08670	Vimentin	Vimentin	SeqId_15540_6	36	Bladder	1.11676	0.936701	1.33142	0.218312	0.998674
HTR6	P50406	5HT6R	5-hydroxytryptamine receptor 6	SeqId_13561_5	36	Bladder	0.897967	0.756513	1.06587	0.218481	0.998674
COQ8B	Q96D53	ADCK4	AarF domain-containing protein kinase 4	SeqId_9794_17	36	Bladder	0.896707	0.753701	1.06685	0.218702	0.998674
PPID	Q08752	PPID	Peptidyl-prolyl cis-trans isomerase D	SeqId_5202_4	36	Bladder	0.892239	0.743903	1.07015	0.219027	0.998674
BCAR3	O75815	BCAR3:SH2	Breast cancer anti-estrogen resistance protein 3:Src Homology domain	SeqId_5262_57	36	Bladder	0.897129	0.7545	1.06672	0.219122	0.998674
HK3	P52790	HXK3	Hexokinase-3	SeqId_19518_12	36	Bladder	0.899345	0.759157	1.06542	0.219807	0.998674
IMPA1	P29218	IMPA1	Inositol monophosphatase 1	SeqId_17796_15	36	Bladder	1.11258	0.938243	1.3193	0.219871	0.998674
PPCS	Q9HAB8	PPCS	Phosphopantothenate--cysteine ligase	SeqId_17843_30	36	Bladder	0.89942	0.759294	1.06541	0.219905	0.998674
HSD17B14	Q9BPX1	DHB14	17-beta-hydroxysteroid dehydrogenase 14	SeqId_13972_4	36	Bladder	0.894928	0.749471	1.06861	0.219941	0.998674
RPIA	P49247	RPIA	Ribose-5-phosphate isomerase	SeqId_12333_87	36	Bladder	1.12222	0.933347	1.34932	0.220053	0.998674
MTHFSD	Q2M296	MTHFSD	Methenyltetrahydrofolate synthase domain-containing protein	SeqId_19129_15	36	Bladder	0.898094	0.75631	1.06646	0.220182	0.998674
FREM2	Q5SZK8	FREM2	FRAS1-related extracellular matrix protein 2	SeqId_7246_4	36	Bladder	0.896941	0.753735	1.06735	0.220373	0.998674
PDLIM1	O00151	PDLI1	PDZ and LIM domain protein 1	SeqId_11428_31	36	Bladder	0.896065	0.751662	1.06821	0.220943	0.998674
PKD2	Q13563	PKD2:CD 4	Polycystin-2:Cytoplasmic domain 4	SeqId_13745_10	36	Bladder	1.11754	0.935297	1.33529	0.221132	0.998674
SLC30A3	Q99726	ZNT3	Zinc transporter 3	SeqId_9081_39	36	Bladder	1.11325	0.937214	1.32235	0.221843	0.998674
FAM171A1	Q5VUB5	CJ038	Protein FAM171A1	SeqId_5610_32	36	Bladder	0.898606	0.756811	1.06697	0.222392	0.998674
PKP2	Q99959	PKP2	Plakophilin-2	SeqId_14067_6	36	Bladder	1.12087	0.933153	1.34634	0.222406	0.998674
UBE2J1	Q9Y385	UB2J1	Ubiquitin-conjugating enzyme E2 J1	SeqId_6900_30	36	Bladder	1.1157	0.935759	1.33025	0.222436	0.998674
FANK1	Q8TC84	FANK1	Fibronectin type 3 and ankyrin repeat domains protein 1	SeqId_15581_16	36	Bladder	1.11705	0.934994	1.33456	0.222655	0.998674
CSF3R	Q99062	G-CSF-R	Granulocyte colony-stimulating factor receptor	SeqId_2719_3	36	Bladder	0.899194	0.757995	1.0667	0.222781	0.998674
CCN3	P48745	NovH	Protein NOV homolog	SeqId_2737_22	36	Bladder	0.897056	0.753264	1.0683	0.222914	0.998674
CSAG1	Q6PB30	CSAG1	Putative chondrosarcoma-associated gene 1 protein	SeqId_5716_49	36	Bladder	0.897666	0.75452	1.06797	0.2232	0.998674
IRF3	Q14653	IRF-3	Interferon regulatory factor 3	SeqId_17151_84	36	Bladder	0.891816	0.741751	1.07224	0.223226	0.998674
ATP5MF	P56134	ATPK	ATP synthase subunit f, mitochondrial	SeqId_11539_4	36	Bladder	0.896784	0.752556	1.06865	0.223314	0.998674
SPINK5	Q9NQ38	SPINK5	Serine protease inhibitor Kazal-type 5	SeqId_8028_22	36	Bladder	1.12006	0.933113	1.34446	0.223623	0.998674
NCMAP	Q5T1S8	CA130	Noncompact myelin-associated protein	SeqId_14614_41	36	Bladder	1.11488	0.935728	1.32834	0.223705	0.998674
KDSR	Q06136	KDSR	3-ketodihydrosphingosine reductase	SeqId_19483_16	36	Bladder	0.90113	0.761942	1.06574	0.22392	0.998674
BAIAP2	Q9UQB8	BAIP2	Brain-specific angiogenesis inhibitor 1-associated protein 2	SeqId_19331_18	36	Bladder	0.897548	0.754012	1.06841	0.224083	0.998674
CD79A	P11912	CD79A	B-cell antigen receptor complex-associated protein alpha chain	SeqId_7796_10	36	Bladder	0.899608	0.758539	1.06691	0.224087	0.998674
SELENOS	Q9BQE4	SELS	Selenoprotein S	SeqId_11286_78	36	Bladder	1.11072	0.937735	1.31562	0.224091	0.998674
ICAM3	P32942	sICAM-3	Intercellular adhesion molecule 3	SeqId_2649_77	36	Bladder	0.899659	0.758504	1.06708	0.224614	0.998674
IFNG	P01579	IFN-g	Interferon gamma	SeqId_15346_31	36	Bladder	1.11362	0.93601	1.32494	0.224741	0.998674
SDSL	Q96GA7	SDSL	Serine dehydratase-like	SeqId_17777_31	36	Bladder	0.894923	0.748024	1.07067	0.224916	0.998674
MXI1	P50539	MXI1	MAX-interacting protein 1	SeqId_9035_2	36	Bladder	0.898785	0.756409	1.06796	0.225218	0.998674
IFNA14	P01570	IFN14	Interferon alpha-14	SeqId_7180_114	36	Bladder	1.11758	0.933742	1.3376	0.225382	0.998674
JAG1	P78504	JAG1:ECD	Protein jagged-1:Extracellular domain	SeqId_5092_51	36	Bladder	1.11597	0.934545	1.33262	0.225452	0.998674
ICAM4	Q14773	ICAM4	Intercellular adhesion molecule 4	SeqId_6550_4	36	Bladder	0.898861	0.756456	1.06807	0.225649	0.998674
FLRT3	Q9NZU0	FLRT3:CD	Leucine-rich repeat transmembrane protein FLRT3:Cytoplasmic domain	SeqId_9128_34	36	Bladder	1.11467	0.934968	1.3289	0.226164	0.998674
SEMA5A	Q13591	SEM5A	Semaphorin-5A	SeqId_13132_14	36	Bladder	0.896212	0.75043	1.07031	0.22636	0.998674
TKT	P29401	Transketolase	Transketolase	SeqId_4306_4	36	Bladder	1.11269	0.935748	1.32309	0.22688	0.998674
EPDR1	Q9UM22	EPDR1	Mammalian ependymin-related protein 1	SeqId_9040_144	36	Bladder	1.1129	0.935618	1.32378	0.22693	0.998674
LCN2	P80188	Lipocalin 2	Neutrophil gelatinase-associated lipocalin	SeqId_2836_68	36	Bladder	0.89718	0.752375	1.06986	0.226998	0.998674
TAGLN2	P37802	Transgelin-2	Transgelin-2	SeqId_11636_33	36	Bladder	1.11282	0.935579	1.32365	0.22716	0.998674
HMGCR	P04035	HMGR	3-hydroxy-3-methylglutaryl-coenzyme A reductase	SeqId_5230_99	36	Bladder	1.11296	0.935378	1.32426	0.22753	0.998674
RNASEH1	O60930	RNase H1	Ribonuclease H1	SeqId_8470_213	36	Bladder	1.11035	0.936727	1.31616	0.227592	0.998674
DKK2	Q9UBU2	DKK2	Dickkopf-related protein 2	SeqId_15678_71	36	Bladder	0.896895	0.751508	1.07041	0.227839	0.998674
NRXN1	Q9ULB1	NRX1A	Neurexin-1	SeqId_8971_9	36	Bladder	0.90202	0.762821	1.06662	0.227881	0.998674
CD3E	P07766	CD3E	T-cell surface glycoprotein CD3 epsilon chain	SeqId_18870_1	36	Bladder	1.11313	0.935075	1.32509	0.228144	0.998674
TLR4	O00206	TLR4	Toll-like receptor 4	SeqId_11101_18	36	Bladder	0.898663	0.755223	1.06935	0.228479	0.998674
PKLR	P30613	KPYR	Pyruvate kinase PKLR	SeqId_15607_56	36	Bladder	1.1154	0.933533	1.33271	0.229114	0.998674
SSMEM1	Q8WWF3	CG045	Serine-rich single-pass membrane protein 1	SeqId_8298_8	36	Bladder	1.11595	0.933235	1.33443	0.229147	0.998674
ADAM12	O43184	ADAM12	Disintegrin and metalloproteinase domain-containing protein 12	SeqId_4420_7	36	Bladder	0.900358	0.758776	1.06836	0.22918	0.998674
IDS	P22304	IDS	Iduronate 2-sulfatase	SeqId_3198_4	36	Bladder	1.11261	0.934895	1.32411	0.22944	0.998674
CETN3	O15182	CETN3	Centrin-3	SeqId_17410_5	36	Bladder	0.899344	0.756356	1.06936	0.229798	0.998674
NDNF	Q8TB73	CD031	Protein NDNF	SeqId_6604_59	36	Bladder	1.11455	0.933642	1.33052	0.230075	0.998674
JPT1	Q9UK76	HN1	Hematological and neurological expressed 1 protein	SeqId_19335_2	36	Bladder	0.902221	0.76266	1.06732	0.230098	0.998674
CDH6	P55285	Cadherin-6	Cadherin-6	SeqId_16312_45	36	Bladder	1.11067	0.93568	1.31839	0.230152	0.998674
ART4	Q93070	ART4	Ecto-ADP-ribosyltransferase 4	SeqId_6576_1	36	Bladder	0.901242	0.760466	1.06808	0.230161	0.998674
NPTX2	P47972	NPTX2	Neuronal pentraxin-2	SeqId_6521_35	36	Bladder	1.11936	0.931052	1.34575	0.230212	0.998674
SVEP1	Q4LDE5	SVEP1:EGF-like domains 4-6	Sushi, von Willebrand factor type A, EGF and pentraxin domain-containing protein 1:EGF-like domains 4-6	SeqId_11178_21	36	Bladder	0.895546	0.747853	1.07241	0.230228	0.998674
CEBPA	P49715	CEBPA	CCAAT/enhancer-binding protein alpha	SeqId_18874_66	36	Bladder	0.898275	0.753866	1.07035	0.230241	0.998674
ASH2L	Q9UBL3	ASH2L	Set1/Ash2 histone methyltransferase complex subunit ASH2	SeqId_12832_10	36	Bladder	1.11472	0.933452	1.3312	0.230353	0.998674
PSMA3	P25788	PSA3	Proteasome subunit alpha type-3	SeqId_18926_7	36	Bladder	1.108	0.936926	1.31031	0.230692	0.998674
KLB	Q86Z14	KLOTB	Beta-klotho	SeqId_19557_3	36	Bladder	0.901586	0.760809	1.06841	0.231683	0.998674
RAC1	P63000	RAC1	Ras-related C3 botulinum toxin substrate 1	SeqId_2870_29	36	Bladder	0.896393	0.749295	1.07237	0.231701	0.998674
PRR16	Q569H4	PRR16	Protein Largen	SeqId_10621_26	36	Bladder	1.11491	0.932805	1.33256	0.231898	0.998674
CNPY4	Q8N129	CNPY4	Protein canopy homolog 4	SeqId_15465_79	36	Bladder	0.896134	0.748665	1.07265	0.231901	0.998674
NECTIN1	Q15223	nectin-1 gamma:CD	Nectin-1, isoform gamma:Cytoplasmic domain	SeqId_8803_61	36	Bladder	0.898543	0.753897	1.07094	0.232228	0.998674
CASQ1	P31415	CASQ1	Calsequestrin-1	SeqId_11263_57	36	Bladder	1.11425	0.932996	1.33071	0.232354	0.998674
UBE2D2	P62837	UB2D2	Ubiquitin-conjugating enzyme E2 D2	SeqId_18842_24	36	Bladder	1.11377	0.933237	1.32922	0.2324	0.998674
VPS4A	Q9UN37	VPS4A	Vacuolar protein sorting-associated protein 4A	SeqId_11476_43	36	Bladder	1.11506	0.93252	1.33333	0.232466	0.998674
ZNF23	P17027	ZNF23	Zinc finger protein 23	SeqId_11565_58	36	Bladder	0.899098	0.755009	1.07069	0.232648	0.998674
UBXN4	Q92575	UBXN4:CD 2	UBX domain-containing protein 4:Cytoplasmic domain 2	SeqId_9970_7	36	Bladder	0.898353	0.753322	1.0713	0.232767	0.998674
IL1RL1	Q01638	IL-1 R4	Interleukin-1 receptor-like 1	SeqId_4234_8	36	Bladder	0.897048	0.750386	1.07238	0.232939	0.998674
SYT7	O43581	SYT7	Synaptotagmin-7	SeqId_7121_2	36	Bladder	1.11308	0.933213	1.32762	0.23352	0.998674
COA3	Q9Y2R0	CCD56	Cytochrome c oxidase assembly factor 3 homolog, mitochondrial	SeqId_7888_58	36	Bladder	1.11159	0.933973	1.32297	0.233663	0.998674
ATP4B	P51164	ATP4B	Potassium-transporting ATPase subunit beta	SeqId_9994_217	36	Bladder	1.11002	0.934815	1.31807	0.233682	0.998674
CADM2	Q8N3J6	Nectin-like protein 3	Cell adhesion molecule 2	SeqId_16907_3	36	Bladder	1.11826	0.930325	1.34416	0.233782	0.998674
WBP1L	Q9NX94	WBP1L	WW domain binding protein 1-like	SeqId_9532_5	36	Bladder	1.11154	0.93382	1.32308	0.234178	0.998674
ADAMTS15	Q8TE58	ATS15	A disintegrin and metalloproteinase with thrombospondin motifs 15	SeqId_4533_76	36	Bladder	0.902709	0.762579	1.06859	0.234351	0.998674
RUNX3	Q13761	RUNX3	Runt-related transcription factor 3	SeqId_11138_16	36	Bladder	0.899213	0.754772	1.0713	0.234392	0.998674
HIBCH	Q6NVY1	HIBCH	3-hydroxyisobutyryl-CoA hydrolase, mitochondrial	SeqId_12396_19	36	Bladder	1.10966	0.934712	1.31735	0.234562	0.998674
EEA1	Q15075	EEA1	Early endosome antigen 1	SeqId_14043_12	36	Bladder	1.11249	0.933082	1.3264	0.234801	0.998674
NDUFB8	O95169	NDUB8	NADH dehydrogenase [ubiquinone] 1 beta subcomplex subunit 8, mitochondrial	SeqId_9800_20	36	Bladder	0.90029	0.757037	1.07065	0.234857	0.998674
CNDP2	Q96KP4	Glutamate carboxypeptidase	Cytosolic non-specific dipeptidase	SeqId_3192_3	36	Bladder	0.901512	0.75975	1.06973	0.234907	0.998674
MFRP	Q9BY79	MFRP	Membrane frizzled-related protein	SeqId_3685_53	36	Bladder	0.901545	0.759761	1.06979	0.23513	0.998674
CYB5A	P00167	Cytochrome b5	Cytochrome b5	SeqId_11287_14	36	Bladder	1.10731	0.935711	1.31038	0.235412	0.998674
CPLX1	O14810	CPLX1	Complexin-1	SeqId_18332_17	36	Bladder	1.11199	0.933049	1.32526	0.235673	0.998674
NANP	Q8TBE9	NANP	N-acylneuraminate-9-phosphatase	SeqId_16863_47	36	Bladder	1.11412	0.931841	1.33206	0.2358	0.998674
SNX17	Q15036	SNX17	Sorting nexin-17	SeqId_12845_18	36	Bladder	0.900108	0.756264	1.07131	0.236166	0.998674
EEF1D	P29692	EF1D	Elongation factor 1-delta	SeqId_17826_341	36	Bladder	1.1141	0.931678	1.33225	0.236284	0.998674
DGCR6	Q14129	DGCR6	Protein DGCR6	SeqId_9444_70	36	Bladder	0.901968	0.760324	1.07	0.236512	0.998674
RNF148	Q8N7C7	RN148:region 2	RING finger protein 148:region 2	SeqId_9955_40	36	Bladder	0.902393	0.761231	1.06973	0.236678	0.998674
GALNT10	Q86SR1	GLT10	Polypeptide N-acetylgalactosaminyltransferase 10	SeqId_7003_4	36	Bladder	1.11256	0.932345	1.32761	0.236797	0.998674
SEZ6L	Q9BYH1	SEZ6L	Seizure 6-like protein	SeqId_19563_3	36	Bladder	1.11798	0.929321	1.34493	0.236943	0.998674
TGFB1	P01137	TGF-b1	Transforming growth factor beta-1	SeqId_2333_72	36	Bladder	0.900745	0.757454	1.07114	0.236994	0.998674
UST	Q9Y2C2	UST	Uronyl 2-sulfotransferase	SeqId_8364_74	36	Bladder	1.11311	0.931869	1.3296	0.237287	0.998674
ERP44	Q9BS26	TXNDC4	Endoplasmic reticulum resident protein 44	SeqId_6064_4	36	Bladder	1.11075	0.933114	1.3222	0.237458	0.998674
NXT1	Q9UKK6	NXT1	NTF2-related export protein 1	SeqId_9942_2	36	Bladder	1.10165	0.938175	1.29362	0.237487	0.998674
PPIF	P30405	Cyclophilin F	Peptidyl-prolyl cis-trans isomerase F, mitochondrial	SeqId_5248_68	36	Bladder	0.90101	0.757723	1.07139	0.238153	0.998674
APOF	Q13790	Apo F	Apolipoprotein F	SeqId_12370_30	36	Bladder	1.11949	0.92782	1.35076	0.238763	0.998674
STIM1	Q13586	STIM1:CD	Stromal interaction molecule 1:Cytoplasmic domain	SeqId_8916_32	36	Bladder	1.11185	0.931992	1.32643	0.238919	0.998674
ADAM11	O75078	ADA11	Disintegrin and metalloproteinase domain-containing protein 11	SeqId_6586_19	36	Bladder	0.898612	0.752047	1.07374	0.239279	0.998674
DNAJC10	Q8IXB1	DJC10	DnaJ homolog subfamily C member 10	SeqId_8297_8	36	Bladder	0.899847	0.754694	1.07292	0.239666	0.998674
RBP4	P02753	RBP	Retinol-binding protein 4	SeqId_15633_6	36	Bladder	1.11399	0.930527	1.33363	0.239694	0.998674
DHX38	Q92620	PRP16	Pre-mRNA-splicing factor ATP-dependent RNA helicase PRP16	SeqId_13645_14	36	Bladder	0.899782	0.75454	1.07298	0.239697	0.998674
VPS28	Q9UK41	VPS28 protein homolog	Vacuolar protein sorting-associated protein 28 homolog	SeqId_17155_1	36	Bladder	0.903911	0.763787	1.06974	0.239783	0.998674
RNF43	Q68DV7	RNF43	E3 ubiquitin-protein ligase RNF43	SeqId_14120_2	36	Bladder	0.900227	0.755473	1.07272	0.239919	0.998674
ADAMTS1	Q9UHI8	ATS1	A disintegrin and metalloproteinase with thrombospondin motifs 1	SeqId_3174_2	36	Bladder	0.90131	0.757801	1.072	0.240279	0.998674
SELE	P16581	sE-Selectin	E-selectin	SeqId_3470_1	36	Bladder	0.89957	0.75382	1.0735	0.240572	0.998674
CD55	P08174	DAF	Complement decay-accelerating factor	SeqId_5069_9	36	Bladder	1.11259	0.930988	1.32962	0.240599	0.998674
AKT1	P31749	PKB	RAC-alpha serine/threonine-protein kinase	SeqId_15627_83	36	Bladder	1.10923	0.93285	1.31897	0.240676	0.998674
ROS1	P08922	ROS1	Proto-oncogene tyrosine-protein kinase ROS	SeqId_9032_30	36	Bladder	1.11078	0.931791	1.32414	0.241222	0.998674
COL2A1	P02458	Chondrocalcin	Chondrocalcin	SeqId_18875_125	36	Bladder	0.896407	0.746537	1.07636	0.241347	0.998674
DEAF1	O75398	DEAF1	Deformed epidermal autoregulatory factor 1 homolog	SeqId_6369_82	36	Bladder	1.10938	0.932407	1.31995	0.241721	0.998674
LOXL2	Q9Y4K0	Lysyl oxidase-like protein 2	Lysyl oxidase homolog 2	SeqId_6504_65	36	Bladder	0.901614	0.75808	1.07233	0.241725	0.998674
FAM189A2	Q15884	CI061	Protein FAM189A2	SeqId_5719_66	36	Bladder	0.899232	0.752659	1.07435	0.241997	0.998674
FAM171A2	A8MVW0	F1712	Protein FAM171A2	SeqId_13479_8	36	Bladder	1.10705	0.933613	1.3127	0.242073	0.998674
NTMT1	Q9BV86	NTM1A	N-terminal Xaa-Pro-Lys N-methyltransferase 1	SeqId_12454_105	36	Bladder	1.11781	0.927517	1.34714	0.242114	0.998674
THBS2	P35442	TSP2	Thrombospondin-2	SeqId_14111_15	36	Bladder	0.901451	0.757449	1.07283	0.242669	0.998674
PAIP1	Q9H074	PAIP1	Polyadenylate-binding protein-interacting protein 1	SeqId_12430_78	36	Bladder	1.11204	0.930563	1.3289	0.242697	0.998674
ANTXR2	P58335	ANTR2	Anthrax toxin receptor 2	SeqId_15559_5	36	Bladder	1.1064	0.93373	1.31099	0.242831	0.998674
SETMAR	Q53H47	SETMR	Histone-lysine N-methyltransferase SETMAR	SeqId_12462_20	36	Bladder	0.900524	0.755305	1.07366	0.242883	0.998674
CBLIF	P27352	Gastric intrinsic factor	Gastric intrinsic factor	SeqId_17672_184	36	Bladder	0.904481	0.764193	1.07052	0.243008	0.998674
SLC5A8	Q8N695	SC5A8	Sodium-coupled monocarboxylate transporter 1	SeqId_13691_10	36	Bladder	1.11184	0.930348	1.32874	0.243619	0.998674
DBNL	Q9UJU6	DBNL	Drebrin-like protein	SeqId_4978_54	36	Bladder	1.1056	0.933855	1.30892	0.243827	0.998674
HIKESHI	Q53FT3	HIKES	Protein Hikeshi	SeqId_8686_342	36	Bladder	1.11044	0.931058	1.32437	0.243885	0.998674
AKR1C4	P17516	AK1C4	Aldo-keto reductase family 1 member C4	SeqId_18397_5	36	Bladder	1.10606	0.933448	1.31058	0.244248	0.998674
PRDX1	Q06830	Peroxiredoxin-1	Peroxiredoxin-1	SeqId_3855_56	36	Bladder	1.11217	0.929855	1.33024	0.244481	0.998674
NID2	Q14112	NID2	Nidogen-2	SeqId_16060_99	36	Bladder	0.900518	0.754787	1.07439	0.244668	0.998674
FANCF	Q9NPI8	FANCF	Fanconi anemia group F protein	SeqId_11336_9	36	Bladder	1.10805	0.932117	1.31719	0.244788	0.998674
LIFR	P42702	LIF sR	Leukemia inhibitory factor receptor	SeqId_5837_49	36	Bladder	0.902337	0.758764	1.07308	0.245114	0.998674
CTSK	P43235	cathepsin K	Cathepsin K	SeqId_9443_137	36	Bladder	0.899314	0.751866	1.07568	0.24542	0.998674
TPST1	O60507	TPST1	Protein-tyrosine sulfotransferase 1	SeqId_7928_183	36	Bladder	1.11008	0.930634	1.32413	0.245687	0.998674
TPI1	P60174	Triosephosphate isomerase	Triosephosphate isomerase	SeqId_4309_59	36	Bladder	1.10788	0.931802	1.31723	0.245996	0.998674
CRAT	P43155	CACP	Carnitine O-acetyltransferase	SeqId_12637_7	36	Bladder	1.11331	0.928553	1.33484	0.246308	0.998674
PMEL	P40967	GP100	Melanocyte protein PMEL	SeqId_6472_40	36	Bladder	1.11383	0.928226	1.33655	0.246387	0.998674
PNPO	Q9NVS9	PNPO	Pyridoxine-5'-phosphate oxidase	SeqId_17804_102	36	Bladder	1.10641	0.932524	1.31271	0.246393	0.998674
FLRT1	Q9NZU1	FLRT1	Leucine-rich repeat transmembrane protein FLRT1	SeqId_4547_59	36	Bladder	0.902217	0.75806	1.07379	0.246665	0.998674
TOPBP1	Q92547	TOPB1	DNA topoisomerase 2-binding protein 1	SeqId_9947_22	36	Bladder	0.90238	0.758366	1.07374	0.246888	0.998674
FGF20	Q9NP95	FGF-20	Fibroblast growth factor 20	SeqId_2763_66	36	Bladder	1.10543	0.932867	1.3099	0.247073	0.998674
TMEM132C	Q8N3T6	T132C:CD	Transmembrane protein 132C:Cytoplasmic domain	SeqId_11128_29	36	Bladder	1.10705	0.93182	1.31523	0.247365	0.998674
POLH	Q9Y253	POLH	DNA polymerase eta	SeqId_10022_207	36	Bladder	0.900425	0.753816	1.07555	0.247367	0.998674
REG1A	P05451	PSP	Lithostathine-1-alpha	SeqId_13095_51	36	Bladder	1.10844	0.930973	1.31973	0.247469	0.998674
SEMA3C	Q99985	Sema E	Semaphorin-3C	SeqId_6448_36	36	Bladder	0.902151	0.757661	1.0742	0.247562	0.998674
PSMA7	O14818	PSA7	Proteasome subunit alpha type-7	SeqId_12460_18	36	Bladder	1.11502	0.927118	1.34099	0.24757	0.998674
CPM	P14384	CBPM	Carboxypeptidase M	SeqId_9416_77	36	Bladder	0.901101	0.75522	1.07516	0.247793	0.998674
TGFB3	P10600	TGF-b3	Transforming growth factor beta-3	SeqId_3520_58	36	Bladder	0.904328	0.762461	1.07259	0.248055	0.998674
GNPDA1	P46926	GNPI1	Glucosamine-6-phosphate isomerase 1	SeqId_8909_77	36	Bladder	1.11099	0.929271	1.32823	0.248092	0.998674
CST6	Q15828	Cystatin M	Cystatin-M	SeqId_14711_27	36	Bladder	1.11607	0.926301	1.34471	0.248146	0.998674
NXPH3	O95157	NXPH3	Neurexophilin-3	SeqId_6054_6	36	Bladder	1.10557	0.93232	1.31102	0.248446	0.998674
SOD2	P04179	Mn SOD	Superoxide dismutase [Mn], mitochondrial	SeqId_5008_51	36	Bladder	1.10557	0.932142	1.31127	0.24898	0.998674
HGD	Q93099	HGD	Homogentisate 1,2-dioxygenase	SeqId_9832_33	36	Bladder	1.10685	0.931324	1.31545	0.249174	0.998674
COX4I2	Q96KJ9	COX42	Cytochrome c oxidase subunit 4 isoform 2, mitochondrial	SeqId_7850_1	36	Bladder	1.10861	0.930138	1.32133	0.249598	0.998674
PLA2G2A	P14555	NPS-PLA2	Phospholipase A2, membrane associated	SeqId_2692_74	36	Bladder	1.117	0.925223	1.34853	0.249607	0.998674
CRABP1	P29762	RABP1	Cellular retinoic acid-binding protein 1	SeqId_11967_23	36	Bladder	0.905132	0.763782	1.07264	0.249914	0.998674
TIRAP	P58753	Tirap	Toll/interleukin-1 receptor domain-containing adapter protein	SeqId_9839_148	36	Bladder	0.899485	0.750927	1.07743	0.250055	0.998674
ACADVL	P49748	ACADV	Very long-chain specific acyl-CoA dehydrogenase, mitochondrial	SeqId_19262_219	36	Bladder	0.900743	0.753756	1.07639	0.250111	0.998674
SIGLEC6	O43699	Siglec-6	Sialic acid-binding Ig-like lectin 6	SeqId_2741_22	36	Bladder	0.905524	0.764614	1.0724	0.25014	0.998674
LEFTY2	O00292	Lefty-A	Left-right determination factor 2	SeqId_15503_20	36	Bladder	0.903831	0.760715	1.07387	0.25029	0.998674
HARS1	P12081	Histidyl-tRNA synthetase	Histidine--tRNA ligase, cytoplasmic	SeqId_17450_51	36	Bladder	1.10953	0.929275	1.32474	0.250535	0.998674
SFRP4	Q6FHJ7	SFRP4	Secreted frizzled-related protein 4	SeqId_17447_52	36	Bladder	0.893062	0.736367	1.0831	0.250551	0.998674
S100A9|S100A8	P06702|P05109	S100A8/S100A9	Protein S100-A8/A9 heterodimer	SeqId_17145_1	36	Bladder	0.901824	0.755951	1.07584	0.251008	0.998674
COL6A1	P12109	Collagen a1(VI)	Collagen alpha-1(VI) chain	SeqId_16828_8	36	Bladder	0.902377	0.757191	1.0754	0.251066	0.998674
CUBN	O60494	cubilin	cubilin	SeqId_12904_180	36	Bladder	0.906131	0.765718	1.07229	0.251184	0.998674
CAPN2	P17655	CAN2	Calpain-2 catalytic subunit	SeqId_14684_17	36	Bladder	1.11121	0.928011	1.33057	0.251299	0.998674
TST	Q16762	THTR	Thiosulfate sulfurtransferase	SeqId_12663_1	36	Bladder	0.903127	0.758804	1.0749	0.251393	0.998674
VTI1B	Q9UEU0	Vti1-rp1	Vesicle transport through interaction with t-SNAREs homolog 1B	SeqId_8963_8	36	Bladder	1.10992	0.928707	1.3265	0.251491	0.998674
BECN1	Q14457	BECN1	Beclin-1	SeqId_13032_1	36	Bladder	0.901964	0.756132	1.07592	0.251494	0.998674
CD3G	P09693	CD3G	T-cell surface glycoprotein CD3 gamma chain	SeqId_7924_7	36	Bladder	0.904025	0.760751	1.07428	0.251756	0.998674
SAMHD1	Q9Y3Z3	SAMH1	Deoxynucleoside triphosphate triphosphohydrolase SAMHD1	SeqId_11303_7	36	Bladder	0.90064	0.752952	1.07729	0.252114	0.998674
MAPT	P10636	tau	Microtubule-associated protein tau	SeqId_5854_60	36	Bladder	0.900979	0.753664	1.07709	0.252323	0.998674
NPL	Q9BXD5	NPL	N-acetylneuraminate lyase	SeqId_19496_1	36	Bladder	0.903013	0.758265	1.07539	0.252398	0.998674
NOG	Q13253	Noggin	Noggin	SeqId_8778_3	36	Bladder	0.901405	0.754578	1.0768	0.252509	0.998674
FAM107A	O95990	DRR1	Protein FAM107A	SeqId_2760_2	36	Bladder	0.904205	0.76086	1.07456	0.252847	0.998674
DNAJB1	P25685	HSP 40	DnaJ homolog subfamily B member 1	SeqId_3852_19	36	Bladder	1.10765	0.929572	1.31984	0.252908	0.998674
DIABLO	Q9NR28	SMAC	Diablo homolog, mitochondrial	SeqId_3122_6	36	Bladder	0.900136	0.751581	1.07805	0.252921	0.998674
NAALADL1	Q9UQQ1	NALDL	N-acetylated-alpha-linked acidic dipeptidase-like protein	SeqId_17505_125	36	Bladder	1.10567	0.930698	1.31354	0.253087	0.998674
MUTYH	Q9UIF7	MutY homolog	Adenine DNA glycosylase	SeqId_10030_8	36	Bladder	1.10731	0.92964	1.31893	0.253312	0.998674
ZNF174	Q15697	ZN174	Zinc finger protein 174	SeqId_11486_26	36	Bladder	1.10941	0.928271	1.32588	0.253624	0.998674
SERPINF1	P36955	PEDF	Pigment epithelium-derived factor	SeqId_9211_19	36	Bladder	0.899269	0.749387	1.07913	0.253721	0.998674
PNLIPRP1	P54315	LIPR1	Inactive pancreatic lipase-related protein 1	SeqId_6627_25	36	Bladder	1.10181	0.932822	1.30141	0.253722	0.998674
C3	P01024	C3adesArg	C3a anaphylatoxin des Arginine	SeqId_2755_8	36	Bladder	1.10272	0.932262	1.30434	0.253752	0.998674
TINF2	Q9BSI4	TINF2	TERF1-interacting nuclear factor 2	SeqId_10638_1	36	Bladder	0.902799	0.757233	1.07635	0.254343	0.998674
RAB18	Q9NP72	RAB18	Ras-related protein Rab-18	SeqId_12945_33	36	Bladder	0.906131	0.76482	1.07355	0.254482	0.998674
AGR3	Q8TD06	AGR3	Anterior gradient protein 3	SeqId_17342_13	36	Bladder	0.90243	0.756349	1.07673	0.254499	0.998674
SPATA20	Q8TB22	SPT20	Spermatogenesis-associated protein 20	SeqId_11117_2	36	Bladder	1.11232	0.926107	1.33599	0.254791	0.998674
GPC5	P78333	GPC5	Glypican-5	SeqId_4991_12	36	Bladder	1.10339	0.93141	1.30711	0.255096	0.998674
FAM210A	Q96ND0	F210A	Protein FAM210A	SeqId_14593_152	36	Bladder	1.10514	0.930294	1.31284	0.255245	0.998674
ADAM9	Q13443	ADAM 9	Disintegrin and metalloproteinase domain-containing protein 9	SeqId_3795_6	36	Bladder	1.10591	0.929795	1.31539	0.255322	0.998674
MAP1LC3A	Q9H492	MLP3A	Microtubule-associated proteins 1A/1B light chain 3A	SeqId_17781_191	36	Bladder	1.11097	0.926629	1.33198	0.255618	0.998674
ACSF2	Q96CM8	ACSF2	Acyl-CoA synthetase family member 2, mitochondrial	SeqId_17466_72	36	Bladder	1.10542	0.929804	1.31421	0.256183	0.998674
GMDS	O60547	GMDS	GDP-mannose 4,6 dehydratase	SeqId_18337_4	36	Bladder	1.10506	0.929978	1.31311	0.256318	0.998674
IQCF1	Q8N6M8	IQCF1	IQ domain-containing protein F1	SeqId_7991_54	36	Bladder	0.904557	0.760679	1.07565	0.256403	0.998674
SVEP1	Q4LDE5	SVEP1:Sushi 15-18	Sushi, von Willebrand factor type A, EGF and pentraxin domain-containing protein 1:Sushi 15-18	SeqId_11109_56	36	Bladder	0.901677	0.754069	1.07818	0.256491	0.998674
MRPL33	O75394	RM33	39S ribosomal protein L33, mitochondrial	SeqId_13453_2	36	Bladder	0.907708	0.767861	1.07303	0.256653	0.998674
SGTB	Q96EQ0	SGTB	Small glutamine-rich tetratricopeptide repeat-containing protein beta	SeqId_18837_9	36	Bladder	0.906295	0.764563	1.0743	0.256799	0.998674
LMOD1	P29536	LMOD1	Leiomodin-1	SeqId_12504_26	36	Bladder	0.900732	0.751618	1.07943	0.257534	0.998674
ENPEP	Q07075	AMPE	Glutamyl aminopeptidase	SeqId_15558_63	36	Bladder	0.90375	0.75849	1.07683	0.257621	0.998674
PHF3	Q92576	PHF3	PHD finger protein 3	SeqId_11544_39	36	Bladder	1.10139	0.931786	1.30185	0.257683	0.998674
MATN2	O00339	MATN2	Matrilin-2	SeqId_3325_2	36	Bladder	0.900473	0.750983	1.07972	0.257687	0.998674
PLA1A	Q53H76	PLA1A	Phospholipase A1 member A	SeqId_9518_95	36	Bladder	1.10348	0.930423	1.30872	0.257894	0.998674
GCNT4	Q9P109	GCNT4	Beta-1,3-galactosyl-O-glycosyl-glycoprotein beta-1,6-N-acetylglucosaminyltransferase 4	SeqId_10842_7	36	Bladder	1.10449	0.929725	1.31211	0.25811	0.998674
TBK1	Q9UHD2	TBK1	Serine/threonine-protein kinase TBK1	SeqId_3400_49	36	Bladder	0.906094	0.763701	1.07504	0.258263	0.998674
CXCL5	P42830	ENA-78	C-X-C motif chemokine 5	SeqId_2979_8	36	Bladder	0.904264	0.75946	1.07668	0.258371	0.998674
G6PD	P11413	G6PD	Glucose-6-phosphate 1-dehydrogenase	SeqId_19297_4	36	Bladder	0.889341	0.725651	1.08996	0.258471	0.998674
APLN	Q9ULZ1	APEL	Apelin	SeqId_6622_90	36	Bladder	0.906011	0.763361	1.07532	0.258804	0.998674
MDM1	Q8TC05	MDM1	Nuclear protein MDM1	SeqId_7898_29	36	Bladder	0.905118	0.761301	1.0761	0.258814	0.998674
BAG1	Q99933	BAG-1	BAG family molecular chaperone regulator 1	SeqId_17195_43	36	Bladder	1.11183	0.924908	1.33654	0.258979	0.998674
IL18R1	Q13478	IL-18 Ra	Interleukin-18 receptor 1	SeqId_14079_14	36	Bladder	0.906105	0.76349	1.07536	0.259123	0.998674
CD5	P06127	CD5:CD	T-cell surface glycoprotein CD5:Cytoplasmic domain	SeqId_14065_11	36	Bladder	0.903821	0.758229	1.07737	0.259143	0.998674
LRCH4	O75427	LRCH4:CH	Leucine-rich repeat and calponin homology domain-containing protein 4:Calponin Homology	SeqId_11252_30	36	Bladder	1.10752	0.927476	1.32251	0.259228	0.998674
GPC3	P51654	Glypican 3	Glypican-3	SeqId_4842_62	36	Bladder	0.904448	0.759634	1.07687	0.259265	0.998674
CALY	Q9NYX4	CALY	Neuron-specific vesicular protein calcyon	SeqId_8924_55	36	Bladder	0.905894	0.762873	1.07573	0.259599	0.998674
DNAJC18	Q9H819	DJC18	DnaJ homolog subfamily C member 18	SeqId_8033_1	36	Bladder	1.10676	0.92763	1.32048	0.26014	0.998674
HIF1AN	Q9NWT6	HIF1N	Hypoxia-inducible factor 1-alpha inhibitor	SeqId_17199_43	36	Bladder	1.10527	0.928534	1.31565	0.260205	0.998674
TLR2	O60603	TLR2	Toll-like receptor 2	SeqId_3835_11	36	Bladder	0.902877	0.75576	1.07863	0.260217	0.998674
RBM39	Q14498	RBM39	RNA-binding protein 39	SeqId_4284_18	36	Bladder	0.905324	0.761323	1.07656	0.260449	0.998674
EHMT2	Q96KQ7	NG36	Histone-lysine N-methyltransferase EHMT2	SeqId_5843_60	36	Bladder	1.1056	0.928186	1.31693	0.260622	0.998674
EHBP1	Q8NDI1	EHBP1	EH domain-binding protein 1	SeqId_12813_18	36	Bladder	1.11107	0.924792	1.33486	0.26063	0.998674
SHMT1	P34896	cSHMT	Serine hydroxymethyltransferase, cytosolic	SeqId_12334_25	36	Bladder	1.10679	0.927418	1.32085	0.260707	0.998674
HJV	Q6ZVN8	RGM-C	Hemojuvelin	SeqId_3332_57	36	Bladder	0.90084	0.750798	1.08087	0.261256	0.998674
PDGFRB	P09619	PDGF Rb	Platelet-derived growth factor receptor beta	SeqId_3459_49	36	Bladder	0.90746	0.766033	1.075	0.261279	0.998674
MTIF3	Q9H2K0	IF3M	Translation initiation factor IF-3, mitochondrial	SeqId_7852_9	36	Bladder	0.905646	0.761817	1.07663	0.261354	0.998674
SLC6A16	Q9GZN6	S6A16	Orphan sodium- and chloride-dependent neurotransmitter transporter NTT5	SeqId_13056_18	36	Bladder	1.10533	0.928071	1.31643	0.261465	0.998674
BRAT1	Q6PJG6	BRAT1	BRCA1-associated ATM activator 1	SeqId_10876_300	36	Bladder	1.10673	0.927134	1.32111	0.261639	0.998674
FKBP2	P26885	FKBP2	Peptidyl-prolyl cis-trans isomerase FKBP2	SeqId_9339_204	36	Bladder	0.907638	0.766303	1.07504	0.261801	0.998674
TMEM154	Q6P9G4	TM154	Transmembrane protein 154	SeqId_11223_1	36	Bladder	1.10456	0.928375	1.31418	0.261988	0.998674
DNAJA2	O60884	DNJA2	DnaJ homolog subfamily A member 2	SeqId_11582_63	36	Bladder	0.903534	0.756628	1.07896	0.262499	0.998674
PECR	Q9BY49	PECR	Peroxisomal trans-2-enoyl-CoA reductase	SeqId_17776_15	36	Bladder	0.905847	0.761937	1.07694	0.262594	0.998674
CBLN1	P23435	CBLN1	Cerebellin-1	SeqId_9313_27	36	Bladder	1.10601	0.927199	1.31931	0.262754	0.998674
FCAR	P24071	FCAR	Immunoglobulin alpha Fc receptor	SeqId_4987_17	36	Bladder	0.905342	0.760693	1.0775	0.262874	0.998674
MTCP1	P56278	MTCP1	Protein p13 MTCP-1	SeqId_19374_72	36	Bladder	1.10463	0.927957	1.31494	0.263089	0.998674
FEV	Q99581	FEV	Protein FEV	SeqId_12740_55	36	Bladder	0.901704	0.752172	1.08096	0.263372	0.998674
PSMG3	Q9BT73	PSMG3	Proteasome assembly chaperone 3	SeqId_12729_12	36	Bladder	0.904885	0.759363	1.07829	0.263858	0.998674
CST1	P01037	CYTN	Cystatin-SN	SeqId_5459_33	36	Bladder	0.903459	0.756046	1.07961	0.263946	0.998674
NPPB	P16860	BNP	Natriuretic peptides B	SeqId_16751_15	36	Bladder	1.10233	0.928985	1.30802	0.264372	0.998674
P4HB	P07237	Protein disulfide-isomerase	Protein disulfide-isomerase	SeqId_4278_14	36	Bladder	0.905971	0.76166	1.07762	0.264638	0.998674
OTOR	Q9NRC9	Otoraplin	Otoraplin	SeqId_15432_1	36	Bladder	0.905576	0.760619	1.07816	0.26509	0.998674
CCN4	O95388	WISP-1	WNT1-inducible-signaling pathway protein 1	SeqId_13692_154	36	Bladder	0.901441	0.75105	1.08195	0.26518	0.998674
IGFLR1	Q9H665	TM149	IGF-like family receptor 1	SeqId_7244_16	36	Bladder	0.905264	0.75986	1.07849	0.265222	0.998674
GCG	P01275	Glucagon	Glucagon	SeqId_4891_50	36	Bladder	0.908068	0.766373	1.07596	0.265222	0.998674
SLMAP	Q14BN4	SLMAP	Sarcolemmal membrane-associated protein	SeqId_7191_32	36	Bladder	1.10636	0.925911	1.32198	0.26586	0.998674
DPP7	Q9UHL4	DPP2	Dipeptidyl peptidase 2	SeqId_8346_9	36	Bladder	1.10416	0.927271	1.31479	0.266	0.998674
CAPNS1	P04632	CPNS1	Calpain small subunit 1	SeqId_18299_13	36	Bladder	1.10344	0.927616	1.31259	0.266343	0.998674
CD177	Q8N6Q3	CD177	CD177 antigen	SeqId_13116_25	36	Bladder	0.906848	0.763196	1.07754	0.266453	0.998674
HOGA1	Q86XE5	HOGA1	4-hydroxy-2-oxoglutarate aldolase, mitochondrial	SeqId_10024_44	36	Bladder	0.90676	0.762904	1.07774	0.26677	0.998674
CNGA2	Q16280	CNGA2	Cyclic nucleotide-gated olfactory channel	SeqId_12872_35	36	Bladder	0.905683	0.760398	1.07873	0.266781	0.998674
UGT1A8	Q9HAW9	UD18	UDP-glucuronosyltransferase 1-8	SeqId_8899_75	36	Bladder	0.904525	0.757671	1.07984	0.266927	0.998674
RORB	Q92753	RORB	Nuclear receptor ROR-beta	SeqId_12483_62	36	Bladder	1.10694	0.925149	1.32444	0.267005	0.998674
SEMA6B	Q9H3T3	SEM6B	Semaphorin-6B	SeqId_5121_3	36	Bladder	0.899156	0.745255	1.08484	0.267081	0.998674
DTD2	Q96FN9	DTD2	Putative D-tyrosyl-tRNA(Tyr) deacylase 2	SeqId_18280_29	36	Bladder	1.10583	0.92581	1.32085	0.267142	0.998674
HBB|HBA1	P68871|P69905	Hemoglobin	Hemoglobin	SeqId_4915_64	36	Bladder	1.116	0.919321	1.35476	0.267183	0.998674
DAG1	Q14118	DAG1	Dystroglycan	SeqId_8369_102	36	Bladder	0.899986	0.746986	1.08432	0.267677	0.998674
SDC3	O75056	SDC3	Syndecan-3	SeqId_16612_28	36	Bladder	1.10352	0.927044	1.3136	0.267878	0.998674
ELF5	Q9UKW6	ELF5	ETS-related transcription factor Elf-5	SeqId_13457_33	36	Bladder	1.10601	0.925381	1.32189	0.268058	0.998674
SYTL4	Q96C24	SYTL4:C2 1	Synaptotagmin-like protein 4:Ca2+-dependent membrane-targeting module 1	SeqId_9090_9	36	Bladder	1.09942	0.929606	1.30025	0.268181	0.998674
TGM3	Q08188	TGM3	Protein-glutamine gamma-glutamyltransferase E	SeqId_4471_50	36	Bladder	0.909558	0.768934	1.0759	0.268609	0.998674
SLC14A2	Q15849	UT2	Urea transporter 2	SeqId_12818_159	36	Bladder	0.910061	0.770029	1.07556	0.268924	0.998674
REG3G	Q6UW15	REG3G	Regenerating islet-derived protein 3-gamma	SeqId_15476_6	36	Bladder	1.10776	0.923852	1.32827	0.26921	0.998674
ALKBH3	Q96Q83	ALKB3	Alpha-ketoglutarate-dependent dioxygenase alkB homolog 3	SeqId_18401_18	36	Bladder	1.10389	0.92628	1.31557	0.269424	0.998674
PELO	Q9BRX2	PELO	Protein pelota homolog	SeqId_12431_13	36	Bladder	1.09974	0.928835	1.30209	0.2699	0.998674
ACE	P12821	ACE	Angiotensin-converting enzyme	SeqId_10714_7	36	Bladder	0.910045	0.76962	1.07609	0.270309	0.998674
MESD	Q14696	MESD2	LDLR chaperone MESD	SeqId_15299_102	36	Bladder	0.905616	0.759115	1.08039	0.270822	0.998674
ARMC10	Q8N2F6	ARM10	Armadillo repeat-containing protein 10	SeqId_9107_59	36	Bladder	0.906147	0.760319	1.07995	0.270949	0.998674
TGFBI	Q15582	BGH3	Transforming growth factor-beta-induced protein ig-h3	SeqId_3283_21	36	Bladder	0.903769	0.754768	1.08218	0.271001	0.998674
YWHAB	P31946	14-3-3 protein beta/alpha	14-3-3 protein beta/alpha	SeqId_14156_33	36	Bladder	1.10307	0.926219	1.31369	0.271191	0.998674
JPH4	Q96JJ6	JPH4	Junctophilin-4	SeqId_9111_40	36	Bladder	0.907039	0.762322	1.07923	0.271235	0.998674
KIF3A	Q9Y496	KIF3A	Kinesin-like protein KIF3A	SeqId_13961_18	36	Bladder	1.10429	0.925368	1.3178	0.27135	0.998674
ACBD6	Q9BR61	ACBD6	Acyl-CoA-binding domain-containing protein 6	SeqId_19341_36	36	Bladder	1.1081	0.92272	1.33073	0.271795	0.998674
ECI2	O75521	PECI	Enoyl-CoA delta isomerase 2, mitochondrial	SeqId_12859_33	36	Bladder	0.905722	0.759041	1.08075	0.271973	0.998674
UBE2C	O00762	UBE2C	Ubiquitin-conjugating enzyme E2 C	SeqId_12556_7	36	Bladder	0.906471	0.760762	1.08009	0.272069	0.998674
STK17B	O94768	DRAK2	Serine/threonine-protein kinase 17B	SeqId_8399_6	36	Bladder	1.10136	0.927026	1.30848	0.272143	0.998674
LY75	O60449	LY75	Lymphocyte antigen 75	SeqId_16620_26	36	Bladder	1.10039	0.927648	1.30531	0.272199	0.998674
CCNC|CDK8	P24863|P49336	CDK8/cyclin C	Cyclin-dependent kinase 8:Cyclin-C complex	SeqId_3359_11	36	Bladder	1.10073	0.927422	1.30642	0.272207	0.998674
NRG4	Q8WWG1	NRG4	Neuregulin-4	SeqId_14139_16	36	Bladder	0.905778	0.759047	1.08087	0.272415	0.998674
FOXL2	P58012	FOXL2	Forkhead box protein L2	SeqId_11375_49	36	Bladder	1.10727	0.923013	1.3283	0.272515	0.998674
PRG3	Q9Y2Y8	PRG3	Proteoglycan 3	SeqId_9015_1	36	Bladder	1.10066	0.927362	1.30633	0.272538	0.998674
RNF128	Q8TEB7	RN128:region 1	E3 ubiquitin-protein ligase RNF128:region 1	SeqId_6510_56	36	Bladder	1.10142	0.926855	1.30886	0.272544	0.998674
SMARCC1	Q92922	SMRC1	SWI/SNF complex subunit SMARCC1	SeqId_11180_17	36	Bladder	1.10077	0.927106	1.30696	0.273084	0.998674
C1QTNF9	P0C862	C1T9A	Complement C1q and tumor necrosis factor-related protein 9A	SeqId_16605_2	36	Bladder	0.905371	0.757797	1.08168	0.273488	0.998674
DYNLL2	Q96FJ2	DYL2	Dynein light chain 2, cytoplasmic	SeqId_11493_169	36	Bladder	1.10064	0.926959	1.30687	0.273776	0.998674
PLEKHA1	Q9HB21	PKHA1	Pleckstrin homology domain-containing family A member 1	SeqId_12459_13	36	Bladder	1.10392	0.924738	1.31781	0.273916	0.998674
GLT8D1	Q68CQ7	GL8D1	Glycosyltransferase 8 domain-containing protein 1	SeqId_8955_60	36	Bladder	1.09934	0.927762	1.30265	0.273984	0.998674
HAPLN4	Q86UW8	HPLN4	Hyaluronan and proteoglycan link protein 4	SeqId_6455_52	36	Bladder	1.09906	0.927942	1.30174	0.273996	0.998674
DHFR	P00374	DYR	Dihydrofolate reductase	SeqId_9823_2	36	Bladder	1.10046	0.926989	1.30639	0.274061	0.998674
ADGRG5	Q8IZF4	GP114	Adhesion G-protein coupled receptor G5	SeqId_4551_72	36	Bladder	0.909512	0.76727	1.07812	0.274356	0.998674
ANGPT2	O15123	Angiopoietin-2	Angiopoietin-2	SeqId_2602_2	36	Bladder	0.899444	0.743717	1.08778	0.274578	0.998674
NLGN3	Q9NZ94	NLGN3	Neuroligin-3	SeqId_8941_4	36	Bladder	1.10139	0.926167	1.30976	0.274667	0.998674
CSNK1D	P48730	KC1D	Casein kinase I isoform delta	SeqId_11289_31	36	Bladder	1.10515	0.923589	1.3224	0.274879	0.998674
MFGE8	Q08431	MFGM	Lactadherin	SeqId_4455_89	36	Bladder	0.907125	0.761432	1.08069	0.27517	0.998674
BPHL	Q86WA6	BPHL	Valacyclovir hydrolase	SeqId_17813_21	36	Bladder	1.10215	0.925417	1.31262	0.275391	0.998674
ELAPOR1	Q6UXG2	K1324:ECD	UPF0577 protein KIAA1324:Extracellular domain	SeqId_10637_50	36	Bladder	0.908567	0.764726	1.07946	0.27552	0.998674
TNFRSF8	P28908	CD30	Tumor necrosis factor receptor superfamily member 8	SeqId_2605_49	36	Bladder	0.90919	0.766141	1.07895	0.275713	0.998674
WNT3A	P56704	WNT3A	Protein Wnt-3a	SeqId_13236_25	36	Bladder	0.908338	0.764107	1.07979	0.275814	0.998674
ENTPD2	Q9Y5L3	ENTP2	Ectonucleoside triphosphate diphosphohydrolase 2	SeqId_18887_7	36	Bladder	1.10318	0.924552	1.31631	0.275905	0.998674
PHEX	P78562	PHEX	Phosphate-regulating neutral endopeptidase	SeqId_18921_30	36	Bladder	0.910655	0.769541	1.07764	0.275932	0.998674
RAG1	P15918	RAG-1	V(D)J recombination-activating protein 1	SeqId_11311_79	36	Bladder	1.09913	0.927219	1.30292	0.276056	0.998674
BCL2L1	Q07817	BCL2-like 1 protein	Bcl-2-like protein 1	SeqId_4423_77	36	Bladder	0.909657	0.767111	1.07869	0.276198	0.998674
CLIC4	Q9Y696	CLIC4	Chloride intracellular channel protein 4	SeqId_15314_49	36	Bladder	0.91092	0.770043	1.07757	0.276401	0.998674
MEPE	Q9NQ76	MEPE	Matrix extracellular phosphoglycoprotein	SeqId_3209_69	36	Bladder	0.90901	0.765521	1.07939	0.276428	0.998674
TAF10	Q12962	TAF10	Transcription initiation factor TFIID subunit 10	SeqId_18270_10	36	Bladder	1.09879	0.927311	1.30197	0.276492	0.998674
TTC17	Q96AE7	TTC17:TPR2	Tetratricopeptide repeat protein 17:Tetratricopeptide repeat 2	SeqId_9550_153	36	Bladder	0.908017	0.763147	1.08039	0.276551	0.998674
SUSD1	Q6UWL2	SUSD1	Sushi domain-containing protein 1	SeqId_9582_93	36	Bladder	1.09991	0.926357	1.30598	0.27708	0.998674
TOLLIP	Q9H0E2	tollip	Toll-interacting protein	SeqId_13963_7	36	Bladder	1.10387	0.923683	1.3192	0.277095	0.998674
HOMER1	Q86YM7	HOME1	Homer protein homolog 1	SeqId_19229_92	36	Bladder	1.10168	0.925081	1.31198	0.277327	0.998674
AQP4	P55087	AQP4	Aquaporin-4	SeqId_11363_58	36	Bladder	0.908965	0.765133	1.07984	0.27746	0.998674
GALNT11	Q8NCW6	GLT11	Polypeptide N-acetylgalactosaminyltransferase 11	SeqId_8700_325	36	Bladder	1.10032	0.925882	1.30763	0.277666	0.998674
MMP17	Q9ULZ9	MMP-17	Matrix metalloproteinase-17	SeqId_2838_53	36	Bladder	0.910045	0.767622	1.07889	0.277695	0.998674
FGF5	P12034	FGF-5	Fibroblast growth factor 5	SeqId_3065_65	36	Bladder	0.90746	0.761504	1.08139	0.277747	0.998674
LRRK2	Q5S007	LRRK2	Leucine-rich repeat serine/threonine-protein kinase 2	SeqId_10990_21	36	Bladder	1.10272	0.924216	1.31569	0.277802	0.998674
MLF1	P58340	MLF1	Myeloid leukemia factor 1	SeqId_17820_170	36	Bladder	1.10024	0.92589	1.30742	0.277814	0.998674
S100A9	P06702	calgranulin B	Protein S100-A9	SeqId_5339_49	36	Bladder	0.905291	0.756327	1.0836	0.278039	0.998674
CA5A	P35218	Carbonic Anhydrase VA	Carbonic anhydrase 5A, mitochondrial	SeqId_8791_151	36	Bladder	1.099	0.926427	1.30371	0.278747	0.998674
PES1	O00541	PESC	Pescadillo homolog	SeqId_4267_81	36	Bladder	0.909894	0.76697	1.07945	0.278778	0.998674
TIMP1	P01033	TIMP-1	Metalloproteinase inhibitor 1	SeqId_2211_9	36	Bladder	0.910361	0.768068	1.07902	0.278805	0.998674
NCR1	O76036	NKp46	Natural cytotoxicity triggering receptor 1	SeqId_8360_169	36	Bladder	1.10147	0.924654	1.31209	0.279011	0.998674
TAFA2	Q8N3H0	F19A2	Protein FAM19A2	SeqId_6430_36	36	Bladder	1.10408	0.922759	1.32103	0.279369	0.998674
PGLS	O95336	6PGL	6-phosphogluconolactonase	SeqId_17799_9	36	Bladder	1.1002	0.925263	1.30822	0.279777	0.998674
PCK1	P35558	PCKGC	Phosphoenolpyruvate carboxykinase, cytosolic [GTP]	SeqId_18182_24	36	Bladder	0.909062	0.764712	1.08066	0.279821	0.998674
CNTN2	Q02246	CNTN2	Contactin-2	SeqId_3296_92	36	Bladder	0.909587	0.765896	1.08023	0.280037	0.998674
BST2	Q10589	BST-2	Bone marrow stromal antigen 2	SeqId_8832_55	36	Bladder	0.903862	0.752325	1.08592	0.280322	0.998674
PTP4A3	O75365	PRL-3	Protein tyrosine phosphatase type IVA 3	SeqId_19231_22	36	Bladder	1.0996	0.925395	1.3066	0.280615	0.998674
PAK3	O75914	PAK3	Serine/threonine-protein kinase PAK 3	SeqId_3387_1	36	Bladder	0.90989	0.766455	1.08017	0.280627	0.998674
FCN1	O00602	FCN1	Ficolin-1	SeqId_15582_25	36	Bladder	0.90893	0.764125	1.08118	0.280822	0.998674
DEFB115	Q30KQ5	DB115	Beta-defensin 115	SeqId_8391_12	36	Bladder	1.10161	0.923786	1.31367	0.281291	0.998674
DSTN	P60981	DEST	Destrin	SeqId_18883_4	36	Bladder	1.10062	0.924467	1.31034	0.281296	0.998674
ZWINT	O95229	ZWINT	ZW10 interactor	SeqId_18286_3	36	Bladder	0.911555	0.770178	1.07888	0.281491	0.998674
NR1D2	Q14995	NR1D2	Nuclear receptor subfamily 1 group D member 2	SeqId_12885_42	36	Bladder	1.09963	0.925012	1.30722	0.281699	0.998674
TAFA4	Q96LR4	F19A4	Protein FAM19A4	SeqId_6511_17	36	Bladder	0.907937	0.761518	1.08251	0.281752	0.998674
WARS1	P23381	SYWC	Tryptophan--tRNA ligase, cytoplasmic	SeqId_9870_17	36	Bladder	1.10205	0.923229	1.3155	0.282054	0.998674
SMNDC1	O75940	SPF30	Survival of motor neuron-related-splicing factor 30	SeqId_17805_35	36	Bladder	0.906244	0.757187	1.08464	0.282926	0.998674
PDAP1	Q13442	HAP28	28 kDa heat- and acid-stable phosphoprotein	SeqId_19240_265	36	Bladder	0.907053	0.758995	1.08399	0.283289	0.998674
PDGFB	P01127	PDGF-BB	Platelet-derived growth factor subunit B	SeqId_4149_8	36	Bladder	0.909482	0.764728	1.08164	0.283389	0.998674
SH2D3C	Q8N5H7	SH2D3	SH2 domain-containing protein 3C	SeqId_12704_26	36	Bladder	1.09934	0.924631	1.30707	0.283457	0.998674
ESS2	Q96DF8	DGC14	Protein DGCR14	SeqId_11356_19	36	Bladder	0.91135	0.769078	1.07994	0.283751	0.998674
TMOD1	P28289	TMOD1	Tropomodulin-1	SeqId_12595_11	36	Bladder	1.10085	0.9234	1.31239	0.284008	0.998674
COX5B	P10606	COX5B	Cytochrome c oxidase subunit 5B, mitochondrial	SeqId_7887_57	36	Bladder	0.908569	0.762372	1.0828	0.284065	0.998674
PPARA	Q07869	PPARa	Peroxisome proliferator-activated receptor alpha	SeqId_12954_71	36	Bladder	1.09749	0.92553	1.3014	0.284655	0.998674
LSM1	O15116	LSM1	U6 snRNA-associated Sm-like protein LSm1	SeqId_17795_176	36	Bladder	0.913392	0.773569	1.07849	0.285226	0.998674
COLGALT1	Q8NBJ5	GT251	Procollagen galactosyltransferase 1	SeqId_5638_23	36	Bladder	0.911802	0.769756	1.08006	0.285238	0.998674
S100A2	P29034	S100A2	Protein S100-A2	SeqId_11969_5	36	Bladder	1.10503	0.920049	1.3272	0.285296	0.998674
MVK	Q03426	MVK	Mevalonate kinase	SeqId_11391_69	36	Bladder	1.09708	0.925596	1.30034	0.285326	0.998674
OLFM2	O95897	NOE2	Noelin-2	SeqId_19377_14	36	Bladder	1.09682	0.925779	1.29947	0.285328	0.998674
ODC1	P11926	Ornithine decarboxylase	Ornithine decarboxylase	SeqId_13689_2	36	Bladder	1.10907	0.917228	1.34105	0.285354	0.998674
APOA5	Q6Q788	Apo A-V	Apolipoprotein A-V	SeqId_15363_32	36	Bladder	1.09814	0.924843	1.3039	0.285365	0.998674
RELT	Q969Z4	RELT	Tumor necrosis factor receptor superfamily member 19L	SeqId_14112_40	36	Bladder	0.9088	0.762539	1.08311	0.285435	0.998674
JUP	P14923	PLAK	Junction plakoglobin	SeqId_16768_3	36	Bladder	0.90876	0.762401	1.08322	0.285591	0.998674
CTRB2	Q6GPI1	CTRB2	Chymotrypsinogen B2	SeqId_5648_28	36	Bladder	1.0923	0.92888	1.28448	0.285631	0.998674
ROBO1	Q9Y6N7	ROBO1	Roundabout homolog 1	SeqId_5740_17	36	Bladder	0.908453	0.761636	1.08357	0.285718	0.998674
AKR1A1	P14550	AK1A1	Alcohol dehydrogenase [NADP(+)]	SeqId_4192_10	36	Bladder	1.09648	0.925787	1.29865	0.286041	0.998674
LDHC	P07864	LDHC	L-lactate dehydrogenase C chain	SeqId_9828_86	36	Bladder	1.10467	0.919945	1.32648	0.286318	0.998674
DEFB107A	Q8IZN7	D107A	Beta-defensin 107	SeqId_6399_52	36	Bladder	1.09949	0.923555	1.30895	0.286369	0.998674
SERPINB1	P30740	Serpin B1	Leukocyte elastase inhibitor	SeqId_10737_96	36	Bladder	0.906087	0.755781	1.08629	0.286575	0.998674
MAPKAPK2	P49137	MAPK2	MAP kinase-activated protein kinase 2	SeqId_3820_68	36	Bladder	1.10044	0.922817	1.31226	0.286576	0.998674
TNFRSF13C	Q96RJ3	BAFF Receptor	Tumor necrosis factor receptor superfamily member 13C	SeqId_5383_14	36	Bladder	1.09429	0.927116	1.29162	0.286733	0.998674
SLIT3	O75094	SLIT3	Slit homolog 3 protein	SeqId_18931_40	36	Bladder	1.09223	0.928549	1.28478	0.286844	0.998674
ARL1	P40616	ARL1	ADP-ribosylation factor-like protein 1	SeqId_12392_30	36	Bladder	1.09807	0.924273	1.30454	0.287237	0.998674
RARRES1	P49788	RAR-responsive protein TIG1	Retinoic acid receptor responder protein 1	SeqId_8398_277	36	Bladder	1.1017	0.921701	1.31686	0.287249	0.998674
HSPA1B	P0DMV9	HS71B	Heat shock 70 kDa protein 1B	SeqId_18901_26	36	Bladder	1.09761	0.924556	1.30305	0.287365	0.998674
IL5	P05113	IL-5	Interleukin-5	SeqId_11071_1	36	Bladder	0.911131	0.767557	1.08156	0.287417	0.998674
JAG2	Q9Y219	JAG2	Protein jagged-2	SeqId_5093_47	36	Bladder	1.09856	0.923825	1.30635	0.287532	0.998674
SNX7	Q9UNH6	SNX7	Sorting nexin-7	SeqId_14245_195	36	Bladder	0.911641	0.768744	1.0811	0.287549	0.998674
TES	Q9UGI8	TES	Testin	SeqId_17419_17	36	Bladder	0.906114	0.755562	1.08666	0.287567	0.998674
LILRB5	O75023	LIRB5	Leukocyte immunoglobulin-like receptor subfamily B member 5	SeqId_7015_8	36	Bladder	1.09534	0.926099	1.29552	0.287574	0.998674
F5	P12259	Coagulation Factor V	Coagulation Factor V	SeqId_4906_35	36	Bladder	1.09662	0.925048	1.30002	0.288001	0.998674
MYL5	Q02045	MLR5	Myosin light chain 5	SeqId_19286_30	36	Bladder	1.10089	0.921714	1.31489	0.288907	0.998674
PLD3	Q8IV08	PLD3	Phospholipase D3	SeqId_10948_14	36	Bladder	1.10013	0.922232	1.31235	0.288964	0.998674
BCHE	P06276	Pseudocholinesterase	Cholinesterase	SeqId_15514_26	36	Bladder	0.910755	0.766232	1.08254	0.288972	0.998674
CCL3L1	P16619	LD78-beta	C-C motif chemokine 3-like 1	SeqId_2783_18	36	Bladder	0.909344	0.762778	1.08407	0.289242	0.998674
FTL	P02792	Ferritin light chain	Ferritin light chain	SeqId_15324_58	36	Bladder	0.908622	0.761026	1.08484	0.289342	0.998674
GTF2I	P78347	GTF2I	General transcription factor II-I	SeqId_13609_11	36	Bladder	0.909934	0.763975	1.08378	0.29002	0.998674
PUS1	Q9Y606	TRUA	tRNA pseudouridine synthase A, mitochondrial	SeqId_11201_19	36	Bladder	1.10058	0.921545	1.31439	0.290053	0.998674
CEBPB	P17676	CEBPB	CCAAT/enhancer-binding protein beta	SeqId_15675_3	36	Bladder	0.910503	0.765319	1.08323	0.290085	0.998674
SIRPB1	O00241	SIRB1	Signal-regulatory protein beta-1	SeqId_6247_9	36	Bladder	0.917197	0.781446	1.07653	0.290219	0.998674
LCN1	P31025	LCN1	Lipocalin-1	SeqId_11708_2	36	Bladder	1.10183	0.920568	1.31878	0.2903	0.998674
MRAP2	Q96G30	MRAP2	Melanocortin-2 receptor accessory protein 2	SeqId_10889_2	36	Bladder	0.909613	0.763111	1.08424	0.290367	0.998674
UBE2A	P49459	UBE2A	Ubiquitin-conjugating enzyme E2 A	SeqId_17743_14	36	Bladder	1.0955	0.924984	1.29745	0.290679	0.998674
CHST11	Q9NPF2	CHSTB	Carbohydrate sulfotransferase 11	SeqId_7779_86	36	Bladder	1.09942	0.92209	1.31086	0.290882	0.998674
CNTNAP2	Q9UHC6	CNTP2	Contactin-associated protein-like 2	SeqId_6965_19	36	Bladder	1.09655	0.924126	1.30115	0.290979	0.998674
MSMB	P08118	PSP-94	Beta-microseminoprotein	SeqId_10620_21	36	Bladder	1.11152	0.913374	1.35265	0.291215	0.998674
PTGES2	Q9H7Z7	PGES2	Prostaglandin E synthase 2	SeqId_18458_4	36	Bladder	0.911129	0.766404	1.08318	0.291607	0.998674
NET1	Q7Z628	ARHG8	Neuroepithelial cell-transforming gene 1 protein	SeqId_14260_112	36	Bladder	0.91153	0.76733	1.08283	0.291756	0.998674
TIMM21	Q9BVV7	TIM21	Mitochondrial import inner membrane translocase subunit Tim21	SeqId_9058_1	36	Bladder	1.09931	0.921714	1.31112	0.292256	0.998674
COL13A1	Q5TAT6	CODA1	Collagen alpha-1(XIII) chain	SeqId_6570_1	36	Bladder	0.907955	0.758601	1.08671	0.292302	0.998674
UXS1	Q8NBZ7	UXS1	UDP-glucuronic acid decarboxylase 1	SeqId_8258_22	36	Bladder	0.903242	0.747268	1.09177	0.292719	0.998674
GSTA4	O15217	GSTA4	Glutathione S-transferase A4	SeqId_14645_253	36	Bladder	1.09743	0.92291	1.30495	0.292735	0.998674
H2BU1	Q8N257	H2B3B	Histone H2B type 3-B	SeqId_18823_52	36	Bladder	0.910284	0.764037	1.08453	0.292831	0.998674
CFHR1	Q03591	FHR1	Complement factor H-related protein 1	SeqId_15468_14	36	Bladder	1.09918	0.921509	1.31111	0.293132	0.998674
NTS	P30990	NEUT	Neurotensin/neuromedin N	SeqId_7857_22	36	Bladder	0.910205	0.763605	1.08495	0.293698	0.998674
DDOST	P39656	OST48	Dolichyl-diphosphooligosaccharide--protein glycosyltransferase 48 kDa subunit	SeqId_17161_1	36	Bladder	0.90814	0.758641	1.0871	0.293724	0.998674
CDKN1A	P38936	p21	Cyclin-dependent kinase inhibitor 1	SeqId_18291_8	36	Bladder	0.910057	0.76324	1.08511	0.293729	0.998674
NAGK	Q9UJ70	NAGK	N-acetyl-D-glucosamine kinase	SeqId_3894_15	36	Bladder	1.09522	0.924166	1.29793	0.293823	0.998674
ZNF382	Q96SR6	ZN382	Zinc finger protein 382	SeqId_14616_16	36	Bladder	0.913586	0.771729	1.08152	0.293834	0.998674
PYDC1	Q8WXC3	PYDC1	Pyrin domain-containing protein 1	SeqId_12835_101	36	Bladder	0.912113	0.768115	1.08311	0.294022	0.998674
LUM	P51884	Lumican	Lumican	SeqId_13114_50	36	Bladder	0.910578	0.764391	1.08472	0.294101	0.998674
MANSC4	A6NHS7	MANS4	MANSC domain-containing protein 4	SeqId_9578_263	36	Bladder	1.09175	0.926542	1.28642	0.294358	0.998674
GPR135	Q8IZ08	GP135	Probable G-protein coupled receptor 135	SeqId_11465_4	36	Bladder	1.09993	0.920451	1.31441	0.294645	0.998674
CAMK1	Q14012	CAMK1	Calcium/calmodulin-dependent protein kinase type 1	SeqId_3592_4	36	Bladder	1.09394	0.924795	1.29403	0.294776	0.998674
IGFBP1	P08833	IGFBP-1	Insulin-like growth factor-binding protein 1	SeqId_2771_35	36	Bladder	1.1085	0.914197	1.3441	0.29481	0.998674
HDGFL3	Q9Y3E1	HDGR3	Hepatoma-derived growth factor-related protein 3	SeqId_18899_82	36	Bladder	0.912953	0.769863	1.08264	0.295058	0.998674
RGS1	Q08116	RGS1	Regulator of G-protein signaling 1	SeqId_18945_11	36	Bladder	0.912389	0.768447	1.08329	0.295243	0.998674
CTSH	P09668	Cathepsin H	Cathepsin H	SeqId_8465_52	36	Bladder	0.912459	0.768469	1.08343	0.295789	0.998674
APMAP	Q9HDC9	APMAP	Adipocyte plasma membrane-associated protein	SeqId_10605_22	36	Bladder	0.912338	0.768123	1.08363	0.295977	0.998674
PAPOLG	Q9BWT3	PAPOG	Poly(A) polymerase gamma	SeqId_8343_224	36	Bladder	1.0964	0.922376	1.30326	0.296633	0.998674
PAK4	O96013	PAK4	Serine/threonine-protein kinase PAK 4	SeqId_13719_19	36	Bladder	0.905176	0.750596	1.09159	0.297065	0.998674
CLEC3B	P05452	Tetranectin	Tetranectin	SeqId_5701_81	36	Bladder	0.908396	0.758245	1.08828	0.297294	0.998674
ITGB1|ITGA1	P05556|P56199	Integrin a1b1	Integrin alpha-I: beta-1 complex	SeqId_3503_4	36	Bladder	1.10237	0.917392	1.32465	0.298344	0.998674
SHANK1	Q9Y566	SHAN1	SH3 and multiple ankyrin repeat domains protein 1	SeqId_13240_170	36	Bladder	1.09553	0.922422	1.30112	0.298466	0.998674
ERLIN1	O75477	ERLN1	Erlin-1	SeqId_8776_10	36	Bladder	1.09649	0.921655	1.30449	0.298618	0.998674
MRAP	Q8TCY5	MRAP	Melanocortin-2 receptor accessory protein	SeqId_7895_108	36	Bladder	1.09655	0.921593	1.30472	0.298668	0.998674
OTUD5	Q96G74	OTUD5	OTU domain-containing protein 5	SeqId_12480_9	36	Bladder	1.09328	0.923992	1.29358	0.298802	0.998674
RBFOX2	O43251	RBM9	RNA binding protein fox-1 homolog 2	SeqId_11462_8	36	Bladder	1.09592	0.922005	1.30263	0.298845	0.998674
PCSK7	Q16549	PCSK7	Proprotein convertase subtilisin/kexin type 7	SeqId_4459_68	36	Bladder	1.0952	0.922502	1.30022	0.29897	0.998674
EIF4A1	P60842	IF4A1	Eukaryotic initiation factor 4A-I	SeqId_18829_4	36	Bladder	0.912709	0.768149	1.08448	0.299175	0.998674
TRIL	Q7L0X0	TRIL:ECD	TLR4 interactor with leucine rich repeats:Extracellular domain	SeqId_6527_1	36	Bladder	0.91241	0.767408	1.08481	0.299221	0.998674
KCNMB3	Q9NPA1	KCMB3	Calcium-activated potassium channel subunit beta-3	SeqId_8905_20	36	Bladder	1.09788	0.920389	1.30961	0.299301	0.998674
ERO1A	Q96HE7	ERO1A	ERO1-like protein alpha	SeqId_7060_2	36	Bladder	0.91151	0.7651	1.08594	0.299669	0.998674
C1RL	Q9NZP8	C1RL1	Complement C1r subcomponent-like protein	SeqId_9348_1	36	Bladder	0.914048	0.771242	1.0833	0.299781	0.998674
CTSG	P08311	Cathepsin G	Cathepsin G	SeqId_2431_17	36	Bladder	0.913499	0.769882	1.08391	0.299862	0.998674
NPLOC4	Q8TAT6	NPL4	Nuclear protein localization protein 4 homolog	SeqId_12993_21	36	Bladder	0.913417	0.769653	1.08403	0.29997	0.998674
RHOD	O00212	RHOD	Rho-related GTP-binding protein RhoD	SeqId_12442_4	36	Bladder	1.09676	0.920848	1.30628	0.300431	0.998674
COL8A1	P27658	CO8A1	Collagen alpha-1(VIII) chain	SeqId_4807_13	36	Bladder	1.0971	0.920446	1.30765	0.300884	0.998674
LAMC2	Q13753	Laminin gamma-2	Laminin subunit gamma-2	SeqId_9580_5	36	Bladder	1.09412	0.922579	1.29755	0.301219	0.998674
LAP3	P28838	LAP	Cytosol aminopeptidase	SeqId_15610_72	36	Bladder	1.09591	0.921128	1.30387	0.301509	0.998674
YARS1	P54577	SYYC	Tyrosine--tRNA ligase, cytoplasmic	SeqId_19270_26	36	Bladder	1.09832	0.919312	1.3122	0.301514	0.998674
BMP3	P12645	BMP-3	Bone morphogenetic protein 3	SeqId_16748_1	36	Bladder	0.914633	0.772125	1.08344	0.301798	0.998674
LTF	P02788	Lactoferrin	Lactotransferrin	SeqId_2780_35	36	Bladder	0.913461	0.769217	1.08475	0.301962	0.998674
NTN1	O95631	NET1	Netrin-1	SeqId_6649_51	36	Bladder	0.908854	0.758019	1.0897	0.301981	0.998674
RGMA	Q96B86	RGMA	Repulsive guidance molecule A	SeqId_5483_1	36	Bladder	1.10095	0.917171	1.32155	0.302024	0.998674
GM2A	P17900	SAP3	Ganglioside GM2 activator	SeqId_15441_6	36	Bladder	1.09593	0.920697	1.30451	0.302777	0.998674
CROT	Q9UKG9	OCTC	Peroxisomal carnitine O-octanoyltransferase	SeqId_13929_27	36	Bladder	0.908919	0.757889	1.09004	0.302986	0.998674
BRF1	Q92994	BRF-1	Transcription factor IIIB 90 kDa subunit	SeqId_19596_18	36	Bladder	1.09454	0.921598	1.29993	0.303247	0.998674
CBFB	Q13951	PEBB	Core-binding factor subunit beta	SeqId_10048_7	36	Bladder	1.09932	0.917944	1.31654	0.303324	0.998674
INHBB	P09529	Inhibin bB chain	Inhibin beta B chain	SeqId_13676_46	36	Bladder	0.907694	0.75483	1.09152	0.303332	0.998674
AHSA1	O95433	AHSA1	Activator of 90 kDa heat shock protein ATPase homolog 1	SeqId_11633_89	36	Bladder	1.09605	0.920349	1.30529	0.303548	0.998674
ADGRE5	P48960	CD97	CD97 antigen	SeqId_18881_7	36	Bladder	0.909646	0.759411	1.0896	0.303834	0.998674
SEMA3G	Q9NS98	SEM3G	Semaphorin-3G	SeqId_5628_21	36	Bladder	0.908964	0.757648	1.0905	0.304215	0.998674
LIN7B	Q9HAP6	LIN7B	Protein lin-7 homolog B	SeqId_15612_5	36	Bladder	1.09361	0.921976	1.2972	0.30425	0.998674
HERC1	Q15751	HERC1	Probable E3 ubiquitin-protein ligase HERC1	SeqId_12705_9	36	Bladder	1.0988	0.917985	1.31524	0.304354	0.998674
KIF1C	O43896	KIF1C	Kinesin-like protein KIF1C	SeqId_9899_28	36	Bladder	0.910943	0.762391	1.08844	0.304443	0.998674
EFNB2	P52799	EFNB2:CD	Ephrin-B2:Cytoplasmic domain	SeqId_8772_5	36	Bladder	1.09344	0.921894	1.2969	0.304912	0.998674
CPD	O75976	CBPD	Carboxypeptidase D	SeqId_7917_17	36	Bladder	0.909972	0.759893	1.08969	0.304927	0.998674
ZNF329	Q86UD4	ZN329	Zinc finger protein 329	SeqId_12803_9	36	Bladder	0.91416	0.770069	1.08521	0.305101	0.998674
HSPB1	P04792	HSP 27	Heat shock protein beta-1	SeqId_11103_24	36	Bladder	0.910689	0.761472	1.08915	0.305514	0.998674
IFNW1	P05000	IFN-w	Interferon omega-1	SeqId_7196_21	36	Bladder	0.915741	0.773801	1.08372	0.305663	0.998674
RAN	P62826	RAN	GTP-binding nuclear protein Ran	SeqId_4282_3	36	Bladder	0.912551	0.765933	1.08724	0.305811	0.998674
GMPR	P36959	GMPR1	GMP reductase 1	SeqId_19254_125	36	Bladder	0.914259	0.770113	1.08538	0.305823	0.998674
EIF5	P55010	eIF-5	Eukaryotic translation initiation factor 5	SeqId_2612_5	36	Bladder	0.913539	0.768301	1.08623	0.305996	0.998674
CREB3L1	Q96BA8	CR3L1	Cyclic AMP-responsive element-binding protein 3-like protein 1	SeqId_11198_37	36	Bladder	0.911803	0.763981	1.08823	0.306249	0.998674
CRTAM	O95727	CRTAM	Cytotoxic and regulatory T-cell molecule	SeqId_7968_15	36	Bladder	1.09767	0.918196	1.31222	0.306288	0.998674
PRNP	P04156	PRIO	Major prion protein	SeqId_6545_58	36	Bladder	1.09448	0.920587	1.30122	0.306461	0.998674
TRIO	O75962	TRIO	Triple functional domain protein	SeqId_11126_102	36	Bladder	0.915533	0.772964	1.0844	0.306863	0.998674
GPNMB	Q14956	GPNMB:ECD	Transmembrane glycoprotein NMB:Extracellular domain	SeqId_8289_8	36	Bladder	1.09318	0.921429	1.29694	0.306962	0.998674
COLEC12	Q5KU26	COLEC12	Collectin-12	SeqId_5457_5	36	Bladder	0.911259	0.762452	1.08911	0.30697	0.998674
RETN	Q9HD89	resistin	Resistin	SeqId_3046_31	36	Bladder	1.10079	0.915294	1.32388	0.307763	0.998674
TOP1	P11387	Topoisomerase I	DNA topoisomerase 1	SeqId_2876_74	36	Bladder	0.915351	0.772118	1.08515	0.308329	0.998674
MAPKAPK3	Q16644	MAPKAPK3	MAP kinase-activated protein kinase 3	SeqId_3822_54	36	Bladder	0.916181	0.774151	1.08427	0.308391	0.998674
PGRMC2	O15173	PGRC2	Membrane-associated progesterone receptor component 2	SeqId_10506_53	36	Bladder	0.907747	0.75347	1.09361	0.308481	0.998674
DPYSL3	Q14195	DPYL3	Dihydropyrimidinase-related protein 3	SeqId_12707_26	36	Bladder	1.09571	0.918939	1.30649	0.308549	0.998674
FTL|FTH1	P02792|P02794	Ferritin	Ferritin	SeqId_5934_1	36	Bladder	0.912097	0.764025	1.08887	0.308668	0.998674
MMP14	P50281	MMP-14	Matrix metalloproteinase-14	SeqId_5002_76	36	Bladder	1.09106	0.922423	1.29052	0.308996	0.998674
POU2F1	P14859	PO2F1	POU domain, class 2, transcription factor 1	SeqId_11715_1	36	Bladder	1.09559	0.918746	1.30646	0.309427	0.998674
IL10RA	Q13651	IL-10 Ra:ECD	Interleukin-10 receptor subunit alpha:Extracellular domain	SeqId_8104_21	36	Bladder	0.913909	0.768261	1.08717	0.309446	0.998674
FABP4	P15090	FABPA	Fatty acid-binding protein, adipocyte	SeqId_15386_7	36	Bladder	1.12556	0.895979	1.41398	0.309493	0.998674
FLT3LG	P49771	Flt3 ligand	Fms-related tyrosine kinase 3 ligand	SeqId_14093_10	36	Bladder	0.911058	0.761148	1.09049	0.309847	0.998674
CELA2A	P08217	ELA2A	Chymotrypsin-like elastase family member 2A	SeqId_7140_1	36	Bladder	1.09011	0.922661	1.28795	0.310587	0.998674
PTPN1	P18031	PTP-1B	Tyrosine-protein phosphatase non-receptor type 1	SeqId_3005_5	36	Bladder	1.09264	0.920604	1.29683	0.310782	0.998674
PRR27	Q6MZM9	CD040	Proline-rich protein 27	SeqId_9607_39	36	Bladder	1.09716	0.917055	1.31264	0.310798	0.998674
COG8	Q96MW5	COG8	Conserved oligomeric Golgi complex subunit 8	SeqId_9543_131	36	Bladder	0.912175	0.763607	1.08965	0.310848	0.998674
NIPAL4	Q0D2K0	NIPA4	Magnesium transporter NIPA4	SeqId_12864_9	36	Bladder	0.913579	0.766973	1.08821	0.311159	0.998674
C3	P01024	C3a	C3a anaphylatoxin	SeqId_4900_8	36	Bladder	1.09199	0.920904	1.29486	0.311431	0.998674
CD8A	P01732	CD8A	T-cell surface glycoprotein CD8 alpha chain	SeqId_15462_28	36	Bladder	1.09466	0.918756	1.30425	0.311558	0.998674
BATF3	Q9NR55	BATF3	Basic leucine zipper transcriptional factor ATF-like 3	SeqId_8858_21	36	Bladder	1.09518	0.918194	1.30629	0.312017	0.998674
GATM	P50440	GATM	Glycine amidinotransferase, mitochondrial	SeqId_18188_12	36	Bladder	1.09474	0.918522	1.30477	0.312081	0.998674
BOLA3	Q53S33	BOLA3	BolA-like protein 3	SeqId_5980_55	36	Bladder	0.914073	0.767914	1.08805	0.312161	0.998674
SPTAN1	Q13813	SPTA2	Spectrin alpha chain, non-erythrocytic 1	SeqId_5031_10	36	Bladder	1.09549	0.917874	1.30748	0.312256	0.998674
PFN2	P35080	Profilin II	Profilin-2	SeqId_16923_20	36	Bladder	0.914701	0.769385	1.08746	0.312456	0.998674
AKT3	Q9Y243	PKB gamma	Protein kinase B gamma	SeqId_3392_68	36	Bladder	1.09257	0.92002	1.29749	0.312732	0.998674
SIGIRR	Q6IA17	SIGIRR	Single Ig IL-1-related receptor	SeqId_8326_63	36	Bladder	1.09228	0.920235	1.29648	0.312796	0.998674
H1-10	Q92522	H1X	Histone H1x	SeqId_12709_63	36	Bladder	0.910383	0.758603	1.09253	0.312982	0.998674
ATP5PF	P18859	CF6	ATP synthase-coupling factor 6, mitochondrial	SeqId_7788_1	36	Bladder	0.913578	0.766423	1.08899	0.313133	0.998674
BSG	P35613	BASI	Basigin	SeqId_3585_54	36	Bladder	0.913502	0.766218	1.0891	0.313195	0.998674
MAGEA3	P43357	MAGE-3	Melanoma-associated antigen 3	SeqId_12576_21	36	Bladder	0.91787	0.776892	1.08443	0.31379	0.998674
AGAP2	Q99490	AGAP2	Arf-GAP with GTPase, ANK repeat and PH domain-containing protein 2	SeqId_14291_53	36	Bladder	0.915005	0.769741	1.08768	0.313895	0.998674
SCGB1D2	O95969	SG1D2	Secretoglobin family 1D member 2	SeqId_6508_68	36	Bladder	1.09308	0.919159	1.29992	0.314117	0.998674
CXCL10	P02778	IP-10	C-X-C motif chemokine 10	SeqId_4141_79	36	Bladder	0.911828	0.76174	1.09149	0.314443	0.998674
INSIG1	O15503	INSI1	Insulin-induced gene 1 protein	SeqId_10663_42	36	Bladder	1.0933	0.91875	1.30101	0.314837	0.998674
SNX1	Q13596	SNX1	Sorting nexin-1	SeqId_6955_68	36	Bladder	1.09323	0.918755	1.30084	0.314994	0.998674
RELB	Q01201	RELB	Transcription factor RelB	SeqId_11464_9	36	Bladder	1.09077	0.920656	1.29232	0.315205	0.998674
ABHD12	Q8N2K0	ABD12	Monoacylglycerol lipase ABHD12	SeqId_7825_7	36	Bladder	1.09333	0.918592	1.30131	0.315244	0.998674
IL1F10	Q8WWZ1	IL1FA	Interleukin-1 family member 10	SeqId_17356_34	36	Bladder	0.913355	0.765124	1.0903	0.315809	0.998674
ENTPD5	O75356	ENTP5	Ectonucleoside triphosphate diphosphohydrolase 5	SeqId_4437_56	36	Bladder	0.915575	0.770559	1.08788	0.316072	0.998674
SUB1	P53999	TCP4	Activated RNA polymerase II transcriptional coactivator p15	SeqId_19236_24	36	Bladder	0.911417	0.760257	1.09263	0.316092	0.998674
LETMD1	Q6P1Q0	HCCR-1	LETM1 domain-containing protein 1	SeqId_5751_14	36	Bladder	1.09461	0.917263	1.30624	0.316165	0.998674
FLT1	P17948	VEGF sR1	Vascular endothelial growth factor receptor 1	SeqId_8231_122	36	Bladder	0.915397	0.770026	1.08821	0.316403	0.998674
DPYSL5	Q9BPU6	DPYL5	Dihydropyrimidinase-related protein 5	SeqId_12683_156	36	Bladder	1.09416	0.917439	1.30491	0.316719	0.998674
NEU1	Q99519	NEUR1	Sialidase-1	SeqId_15426_5	36	Bladder	0.91327	0.764626	1.09081	0.316835	0.998674
FAIM	Q9NVQ4	FAIM1	Fas apoptotic inhibitory molecule 1	SeqId_16594_44	36	Bladder	1.09659	0.915422	1.31362	0.316906	0.998674
NAIF1	Q69YI7	NAIF1	Nuclear apoptosis-inducing factor 1	SeqId_18301_10	36	Bladder	0.91872	0.778175	1.08465	0.31694	0.998674
KIR2DS2	P43631	KI2S2	Killer cell immunoglobulin-like receptor 2DS2	SeqId_10428_1	36	Bladder	1.08989	0.920729	1.29013	0.317181	0.998674
NAAA	Q02083	ASAHL	N-acylethanolamine-hydrolyzing acid amidase	SeqId_3173_49	36	Bladder	0.910947	0.758775	1.09364	0.317227	0.998674
MAP4K1	Q92918	M4K1	Mitogen-activated protein kinase kinase kinase kinase 1	SeqId_8954_30	36	Bladder	1.0965	0.915305	1.31357	0.317462	0.998674
GSTT1	P30711	GSTT1	Glutathione S-transferase theta-1	SeqId_19230_12	36	Bladder	1.08983	0.920599	1.29018	0.31773	0.998674
ST3GAL1	Q11201	SIA4A	CMP-N-acetylneuraminate-beta-galactosamide-alpha-2,3-sialyltransferase 1	SeqId_5657_28	36	Bladder	1.09068	0.919867	1.29322	0.317857	0.998674
PPP1R8	Q12972	PP1R8	Nuclear inhibitor of protein phosphatase 1	SeqId_13039_1	36	Bladder	0.917012	0.773595	1.08702	0.318075	0.998674
STARD5	Q9NSY2	STAR5	StAR-related lipid transfer protein 5	SeqId_17383_4	36	Bladder	1.09422	0.916882	1.30586	0.318229	0.998674
NLGN4X	Q8N0W4	NLGNX	Neuroligin-4, X-linked	SeqId_5357_60	36	Bladder	1.08919	0.920959	1.28815	0.318243	0.998674
SULT1B1	O43704	ST1B1	Sulfotransferase family cytosolic 1B member 1	SeqId_12671_35	36	Bladder	1.09376	0.917105	1.30444	0.318674	0.998674
VSNL1	P62760	VISL1	Visinin-like protein 1	SeqId_13522_20	36	Bladder	0.912121	0.761233	1.09292	0.318779	0.998674
NECTIN2	Q92692	Nectin-2	Nectin-2	SeqId_6245_4	36	Bladder	0.914995	0.768323	1.08967	0.318944	0.998674
DCLK1	O15075	DCAK1	Serine/threonine-protein kinase DCLK1	SeqId_17156_72	36	Bladder	0.914475	0.766957	1.09037	0.319197	0.998674
PRRG1	O14668	TMG1:Pro-form, ECD	Transmembrane gamma-carboxyglutamic acid protein 1:Pro-form, Extracellular domain	SeqId_9008_6	36	Bladder	1.09295	0.917564	1.30186	0.319276	0.998674
IARS1	P41252	SYIC	Isoleucine--tRNA ligase, cytoplasmic	SeqId_12815_9	36	Bladder	1.09263	0.917819	1.30073	0.319292	0.998674
SPON2	Q9BUD6	SPON2	Spondin-2	SeqId_8099_42	36	Bladder	0.91557	0.769517	1.08934	0.319814	0.998674
RIDA	P52758	Ribonuclease UK114	Ribonuclease UK114	SeqId_14636_25	36	Bladder	1.09406	0.916451	1.30609	0.3199	0.998674
MAPRE2	Q15555	MARE2	Microtubule-associated protein RP/EB family member 2	SeqId_16856_79	36	Bladder	0.911353	0.759008	1.09428	0.319909	0.998674
C14orf93	Q9H972	CN093	Uncharacterized protein C14orf93	SeqId_6439_59	36	Bladder	0.916389	0.771529	1.08845	0.319931	0.998674
DAPK2	Q9UIK4	DAPK2	Death-associated protein kinase 2	SeqId_4355_13	36	Bladder	0.917609	0.774519	1.08713	0.320176	0.998674
F10	P00742	Coagulation Factor Xa	Coagulation factor Xa	SeqId_3077_66	36	Bladder	1.09332	0.916953	1.30361	0.320204	0.998674
VIT	Q6UXI7	VITRN	Vitrin	SeqId_6234_74	36	Bladder	0.908603	0.752134	1.09762	0.320226	0.998674
COL11A2	P13942	COL11A2	Collagen alpha-2(XI) chain	SeqId_11278_4	36	Bladder	0.90825	0.751211	1.09812	0.320409	0.998674
NUTF2	P61970	NTF-2	Nuclear transport factor 2	SeqId_19219_71	36	Bladder	0.911964	0.760349	1.09381	0.320511	0.998674
PMP2	P02689	MYP2	Myelin P2 protein	SeqId_15422_12	36	Bladder	1.09251	0.917502	1.30089	0.320553	0.998674
KIR2DL4	Q99706	KI2L4	Killer cell immunoglobulin-like receptor 2DL4	SeqId_5095_21	36	Bladder	1.09057	0.919027	1.29412	0.32075	0.998674
PPME1	Q9Y570	PPME1	Protein phosphatase methylesterase 1	SeqId_17852_5	36	Bladder	1.09547	0.914936	1.31162	0.321	0.998674
SPARCL1	Q14515	SPARCL1	SPARC-like protein 1	SeqId_4467_49	36	Bladder	0.913661	0.764371	1.09211	0.321192	0.998674
IRF4	Q15306	IRF4	Interferon regulatory factor 4	SeqId_19564_61	36	Bladder	0.916744	0.772017	1.0886	0.321394	0.998674
STAB1	Q9NY15	STAB1	Stabilin-1	SeqId_14599_18	36	Bladder	1.0896	0.919553	1.2911	0.321571	0.998674
SORD	Q00796	Sorbitol dehydrogenase	Sorbitol dehydrogenase	SeqId_15447_45	36	Bladder	1.09246	0.917185	1.30123	0.321625	0.998674
EPHA10	Q5JZY3	EPHAA	Ephrin type-A receptor 10	SeqId_5076_53	36	Bladder	1.093	0.916711	1.30318	0.321725	0.998674
NXT2	Q9NPJ8	NXT2	NTF2-related export protein 2	SeqId_19255_124	36	Bladder	1.09258	0.917051	1.3017	0.321739	0.998674
UBE2G2	P60604	UB2G2	Ubiquitin-conjugating enzyme E2 G2	SeqId_9199_6	36	Bladder	0.915019	0.767599	1.09075	0.321765	0.998674
ARL9	Q6T311	ARL9	ADP-ribosylation factor-like protein 9	SeqId_18416_3	36	Bladder	1.09038	0.918834	1.29395	0.321816	0.998674
SPINK13	Q1W4C9	ISK13	Serine protease inhibitor Kazal-type 13	SeqId_10624_45	36	Bladder	0.918392	0.776007	1.0869	0.321951	0.998674
HK1	P19367	HXK1	Hexokinase-1	SeqId_13131_5	36	Bladder	1.09416	0.915539	1.30764	0.322368	0.998674
F11	P03951	Coagulation Factor XI	Coagulation Factor XI	SeqId_2190_55	36	Bladder	0.914415	0.765828	1.09183	0.322705	0.998674
IGHG4	P01861	IgG4, Kappa	Ig gamma-4, Kappa	SeqId_13231_90	36	Bladder	0.91246	0.76084	1.0943	0.323108	0.998674
MTMR6	Q9Y217	MTMR6	Myotubularin-related protein 6	SeqId_12536_46	36	Bladder	0.917042	0.772242	1.08899	0.323301	0.998674
MTHFD1	P11586	C1TC	C-1-tetrahydrofolate synthase, cytoplasmic	SeqId_12575_30	36	Bladder	1.0932	0.915985	1.3047	0.323397	0.998674
MSRA	Q9UJ68	MSRA	Mitochondrial peptide methionine sulfoxide reductase	SeqId_7137_8	36	Bladder	0.915876	0.769288	1.0904	0.323399	0.998674
PCLAF	Q15004	PAF	PCNA-associated factor	SeqId_19158_1	36	Bladder	1.08938	0.919115	1.29119	0.323495	0.998674
COX5A	P20674	COX5A	Cytochrome c oxidase subunit 5A, mitochondrial	SeqId_18226_148	36	Bladder	0.913344	0.762804	1.09359	0.323945	0.998674
ADGRF1	Q5T601	GPR110	Adhesion G-protein coupled receptor F1	SeqId_11243_90	36	Bladder	1.08873	0.919486	1.28914	0.324016	0.998674
MOB1A	Q9H8S9	MOL1B	MOB kinase activator 1A	SeqId_12426_19	36	Bladder	0.915634	0.768405	1.09107	0.324397	0.998674
SMAD3	P84022	SMAD3	Mothers against decapentaplegic homolog 3	SeqId_10363_13	36	Bladder	0.915638	0.768311	1.09122	0.324772	0.998674
ITM2A	O43736	ITM2A	Integral membrane protein 2A	SeqId_7765_15	36	Bladder	1.09119	0.917165	1.29824	0.324858	0.998674
PITPNA	Q00169	PIPNA	Phosphatidylinositol transfer protein alpha isoform	SeqId_9934_29	36	Bladder	1.09178	0.916635	1.3004	0.324966	0.998674
NMB	P08949	NMB	Neuromedin-B	SeqId_9321_400	36	Bladder	1.09279	0.915541	1.30436	0.325732	0.998674
PCMT1	P22061	PIMT	Protein-L-isoaspartate(D-aspartate) O-methyltransferase	SeqId_18160_2	36	Bladder	0.917779	0.773401	1.08911	0.325845	0.998674
TSSC4	Q9Y5U2	TSSC4	Protein TSSC4	SeqId_18181_2	36	Bladder	1.09355	0.914844	1.30717	0.325919	0.998674
ALKBH2	Q6NS38	ALKB2	DNA oxidative demethylase ALKBH2	SeqId_18400_52	36	Bladder	0.915779	0.768156	1.09177	0.3266	0.998674
LCAT	P04180	LCAT	Phosphatidylcholine-sterol acyltransferase	SeqId_15413_3	36	Bladder	0.917158	0.771624	1.09014	0.326619	0.998674
PACSIN3	Q9UKS6	PACN3	Protein kinase C and casein kinase substrate in neurons protein 3	SeqId_14674_63	36	Bladder	0.916008	0.768717	1.09152	0.326653	0.998674
STAU2	Q9NUL3	STAU2	Double-stranded RNA-binding protein Staufen homolog 2	SeqId_12970_35	36	Bladder	1.08895	0.918445	1.29111	0.326681	0.998674
PSME2	Q9UL46	PSME2	Proteasome activator complex subunit 2	SeqId_17694_32	36	Bladder	1.09669	0.911862	1.31898	0.327008	0.998674
PRDX3	P30048	Peroxiredoxin-3	Thioredoxin-dependent peroxide reductase, mitochondrial	SeqId_8358_30	36	Bladder	0.911571	0.757302	1.09727	0.327701	0.998674
CHST14	Q8NCH0	CHSTE	Carbohydrate sulfotransferase 14	SeqId_7262_191	36	Bladder	1.09125	0.916105	1.29987	0.327925	0.998674
DLG3	Q92796	DLG3	Disks large homolog 3	SeqId_7897_75	36	Bladder	0.91839	0.774143	1.08951	0.328786	0.998674
DEFB125	Q8N687	DB125	Beta-defensin 125	SeqId_9486_13	36	Bladder	0.91432	0.763862	1.09441	0.328823	0.998674
SCAND1	P57086	SCAND1	SCAN domain-containing protein 1	SeqId_17800_33	36	Bladder	0.917978	0.773018	1.09012	0.329085	0.998674
RAB2A	P61019	RAB2A	Ras-related protein Rab-2A	SeqId_16857_2	36	Bladder	1.08964	0.916963	1.29484	0.329441	0.998674
CLPS	P04118	COL	Colipase	SeqId_5749_53	36	Bladder	1.08971	0.916895	1.2951	0.329473	0.998674
RNF128	Q8TEB7	RN128:region 2	E3 ubiquitin-protein ligase RNF128:region 2	SeqId_8633_18	36	Bladder	1.08932	0.917215	1.29372	0.329513	0.998674
RNASE6	Q93091	RNAS6	Ribonuclease K6	SeqId_5646_20	36	Bladder	0.920052	0.778134	1.08785	0.329638	0.998674
GRAP2	O75791	GRB2-related adapter protein 2	GRB2-related adapter protein 2	SeqId_5265_12	36	Bladder	0.917023	0.770351	1.09162	0.329984	0.998674
PTPRR	Q15256	PTPRR	Receptor-type tyrosine-protein phosphatase R	SeqId_6361_49	36	Bladder	1.0883	0.917724	1.29059	0.330618	0.998674
ADI1	Q9BV57	MTND	1,2-dihydroxy-3-keto-5-methylthiopentene dioxygenase	SeqId_12457_10	36	Bladder	1.08809	0.917872	1.28988	0.33071	0.998674
SOX2	P48431	SOX2	Transcription factor SOX-2	SeqId_18294_26	36	Bladder	1.08788	0.917969	1.28925	0.33097	0.998674
MMP20	O60882	MMP20	Matrix metalloproteinase-20	SeqId_15419_15	36	Bladder	0.917023	0.770051	1.09205	0.331068	0.998674
TPSG1	Q9NRR2	TPSG1	Tryptase gamma	SeqId_3404_51	36	Bladder	0.91934	0.775856	1.08936	0.331357	0.998674
PPIE	Q9UNP9	PPIE	Peptidyl-prolyl cis-trans isomerase E	SeqId_5238_26	36	Bladder	0.916248	0.767786	1.09342	0.332146	0.998674
SERPINA3	P01011	a1-Antichymotrypsin	Alpha-1-antichymotrypsin	SeqId_2879_9	36	Bladder	1.08798	0.917488	1.29016	0.332199	0.998674
EIF4H	Q15056	eIF-4H	Eukaryotic translation initiation factor 4H	SeqId_5885_55	36	Bladder	0.916561	0.768553	1.09307	0.332232	0.998674
RABIF	P47224	MSS4	Guanine nucleotide exchange factor MSS4	SeqId_18483_36	36	Bladder	0.919801	0.776777	1.08916	0.332287	0.998674
RAMP1	O60894	RAMP1	Receptor activity-modifying protein 1	SeqId_15436_40	36	Bladder	1.09049	0.915235	1.29931	0.332492	0.998674
LRFN2	Q9ULH4	LRFN2	Leucine-rich repeat and fibronectin type-III domain-containing protein 2	SeqId_7200_4	36	Bladder	1.08998	0.915365	1.29791	0.333417	0.998674
ALKAL2	Q6UX46	F150B	ALK and LTK ligand 2	SeqId_6284_7	36	Bladder	1.08799	0.917077	1.29075	0.333445	0.998674
MPP7	Q5T2T1	MPP7	MAGUK p55 subfamily member 7	SeqId_12732_13	36	Bladder	1.08843	0.916692	1.29235	0.333447	0.998674
ECHS1	P30084	Enoyl-CoA hydratase	Enoyl-CoA hydratase, mitochondrial	SeqId_17787_1	36	Bladder	1.09197	0.913604	1.30516	0.333568	0.998674
NETO1	Q8TDF5	NETO1	Neuropilin and tolloid-like protein 1	SeqId_5639_49	36	Bladder	0.918463	0.77292	1.09141	0.333913	0.998674
NFATC1	O95644	NF-ATc1	Nuclear factor of activated T-cells, cytoplasmic 1	SeqId_14286_2	36	Bladder	1.08917	0.915871	1.29526	0.334008	0.998674
STMN1	P16949	Stathmin	Stathmin	SeqId_17367_5	36	Bladder	1.08783	0.916919	1.29059	0.334369	0.998674
CISD2	Q8N5K1	CISD2	CDGSH iron-sulfur domain-containing protein 2	SeqId_8094_20	36	Bladder	1.08997	0.915034	1.29835	0.334453	0.998674
HINT1	P49773	HINT1	Histidine triad nucleotide-binding protein 1	SeqId_5900_11	36	Bladder	1.08976	0.915182	1.29764	0.334553	0.998674
FAXDC2	Q96IV6	CE004	Fatty acid hydroxylase domain-containing protein 2	SeqId_9074_6	36	Bladder	1.08934	0.915541	1.29612	0.334575	0.998674
PURA	Q00577	PURA	Transcriptional activator protein Pur-alpha	SeqId_12537_88	36	Bladder	1.09291	0.912445	1.30906	0.334614	0.998674
SOD1	P00441	SOD	Superoxide dismutase [Cu-Zn]	SeqId_2794_60	36	Bladder	0.916675	0.768	1.09413	0.335236	0.998674
FAP	Q12884	SEPR	Prolyl endopeptidase FAP	SeqId_5029_3	36	Bladder	1.09331	0.911793	1.31097	0.335493	0.998674
SFTPD	P35247	SP-D	Pulmonary surfactant-associated protein D	SeqId_19590_46	36	Bladder	0.915069	0.763709	1.09643	0.335992	0.998674
GDF2	Q9UK05	GDF2	Growth/differentiation factor 2	SeqId_4880_21	36	Bladder	1.08985	0.914616	1.29865	0.336036	0.998674
SLC35G2	Q8TBE7	S35G2	Solute carrier family 35 member G2	SeqId_13501_10	36	Bladder	1.08951	0.914907	1.29743	0.33604	0.998674
ZAP70	P43403	ZAP70	Tyrosine-protein kinase ZAP-70	SeqId_3837_6	36	Bladder	0.920375	0.777057	1.09013	0.336662	0.998674
CNN2	Q99439	CNN2	Calponin-2	SeqId_18877_15	36	Bladder	0.917815	0.770496	1.0933	0.336692	0.998674
TCF4	P15884	ITF2	Transcription factor 4	SeqId_19144_9	36	Bladder	0.919315	0.77433	1.09145	0.336699	0.998674
VPS26A	O75436	VP26A	Vacuolar protein sorting-associated protein 26A	SeqId_19293_6	36	Bladder	1.09148	0.912842	1.30508	0.337076	0.998674
DBI	P07108	ACBP	Acyl-CoA-binding protein	SeqId_16919_1	36	Bladder	1.09605	0.908869	1.32178	0.337108	0.998674
PLSCR3	Q9NRY6	PLS3	Phospholipid scramblase 3	SeqId_11407_57	36	Bladder	0.919259	0.774071	1.09168	0.337116	0.998674
EPHA1	P21709	EphA1	Ephrin type-A receptor 1	SeqId_3431_54	36	Bladder	0.919125	0.773684	1.09191	0.337278	0.998674
STMN2	Q93045	STMN2	Stathmin-2	SeqId_10900_272	36	Bladder	1.08572	0.917767	1.28442	0.337453	0.998674
RDH16	O75452	RDH16	Retinol dehydrogenase 16	SeqId_12881_17	36	Bladder	1.09046	0.913506	1.30168	0.33777	0.998674
GPR142	Q7Z601	GP142	Probable G-protein coupled receptor 142	SeqId_12766_33	36	Bladder	1.0857	0.917683	1.28448	0.337779	0.998674
NAE1	Q13564	ULA1	NEDD8-activating enzyme E1 regulatory subunit	SeqId_18177_49	36	Bladder	1.09058	0.913157	1.30247	0.338485	0.998674
IFNA1	P01562	IFNA1	Interferon alpha-1/13	SeqId_18389_11	36	Bladder	1.08733	0.915704	1.29112	0.339453	0.998674
CLEC10A	Q8IUN9	CLC10	C-type lectin domain family 10 member A	SeqId_10955_4	36	Bladder	1.08865	0.914515	1.29594	0.339516	0.998674
ST8SIA2	Q92186	SIA8B	Alpha-2,8-sialyltransferase 8B	SeqId_7920_30	36	Bladder	0.917994	0.769978	1.09446	0.340186	0.998674
MYL12A	P19105	MLRM	Myosin regulatory light chain 12A	SeqId_19373_3	36	Bladder	0.919647	0.774185	1.09244	0.340319	0.998674
EFS	O43281	EFS	Embryonal Fyn-associated substrate	SeqId_12572_236	36	Bladder	1.08882	0.914	1.29707	0.340618	0.998674
B4GALT7	Q9UBV7	B4GT7	Beta-1,4-galactosyltransferase 7	SeqId_7806_33	36	Bladder	0.918095	0.77001	1.09466	0.340993	0.998674
B3GNT6	Q6ZMB0	B3GN6	UDP-GlcNAc:betaGal beta-1,3-N-acetylglucosaminyltransferase 6	SeqId_7082_2	36	Bladder	1.08761	0.914932	1.29288	0.341048	0.998674
TARBP2	Q15633	TRBP2	RISC-loading complex subunit TARBP2	SeqId_12781_2	36	Bladder	1.09016	0.912604	1.30225	0.341248	0.998674
S100A4	P26447	S100A4	Protein S100-A4	SeqId_14116_129	36	Bladder	1.08898	0.913546	1.2981	0.341555	0.998674
ADA2	Q9NZK5	CECR1	Adenosine deaminase CECR1	SeqId_6077_63	36	Bladder	0.918871	0.771842	1.09391	0.341567	0.998674
BLK	P51451	BLK	Tyrosine-protein kinase BLK	SeqId_11338_49	36	Bladder	0.918629	0.771204	1.09424	0.341621	0.998674
CSMD2	Q7Z408	CSMD2	CUB and sushi domain-containing protein 2	SeqId_9971_5	36	Bladder	0.916991	0.766974	1.09635	0.34172	0.998674
HS6ST2	Q96MM7	H6ST2	Heparan-sulfate 6-O-sulfotransferase 2	SeqId_13524_25	36	Bladder	1.0903	0.912285	1.30305	0.341821	0.998674
GSTT2B	P0CG30	GSTT2	Glutathione S-transferase theta-2B	SeqId_11273_176	36	Bladder	0.918936	0.771886	1.094	0.342013	0.998674
ELMO1	Q92556	ELMO1	Engulfment and cell motility protein 1	SeqId_12764_3	36	Bladder	0.914691	0.760952	1.09949	0.342235	0.998674
PRPS2	P11908	PRPS2	Ribose-phosphate pyrophosphokinase 2	SeqId_18329_4	36	Bladder	0.919447	0.773136	1.09344	0.342239	0.998674
INHBC	P55103	INHBC	Inhibin beta C chain	SeqId_15686_49	36	Bladder	0.923912	0.784555	1.08802	0.342772	0.998674
APOE	P02649	Apo E4	Apolipoprotein E (isoform E4)	SeqId_2938_55	36	Bladder	1.0872	0.914697	1.29223	0.342895	0.998674
GALE	Q14376	GALE	UDP-glucose 4-epimerase	SeqId_11457_53	36	Bladder	1.08759	0.914299	1.29371	0.343045	0.998674
DDX19A	Q9NUU7	DD19A	ATP-dependent RNA helicase DDX19A	SeqId_18813_15	36	Bladder	0.919417	0.772812	1.09383	0.343128	0.998674
DRG1	Q9Y295	DRG1	Developmentally-regulated GTP-binding protein 1	SeqId_17849_6	36	Bladder	0.919197	0.77213	1.09428	0.343542	0.998674
POMGNT1	Q8WZA1	PMGT1	Protein O-linked-mannose beta-1,2-N-acetylglucosaminyltransferase 1	SeqId_8253_2	36	Bladder	1.08833	0.913419	1.29674	0.343674	0.998674
DOCK9	Q9BZ29	DOCK9	Dedicator of cytokinesis protein 9	SeqId_14002_18	36	Bladder	0.919855	0.773694	1.09363	0.344026	0.998674
B3GALT6	Q96L58	B3GT6	Beta-1,3-galactosyltransferase 6	SeqId_7981_230	36	Bladder	0.917533	0.767589	1.09677	0.344456	0.998674
TOMM20L	Q6UXN7	TO20L	TOMM20-like protein 1	SeqId_10817_26	36	Bladder	1.08566	0.915536	1.28739	0.344577	0.998674
INSL5	Q9Y5Q6	INSL5	Insulin-like peptide INSL5	SeqId_10462_14	36	Bladder	1.08412	0.916899	1.28183	0.344688	0.998674
SORT1	Q99523	SORT	Sortilin	SeqId_11300_32	36	Bladder	1.08863	0.912758	1.29839	0.344859	0.998674
EBI3	Q14213	IL27B	Interleukin-27 subunit beta	SeqId_10851_77	36	Bladder	0.916897	0.765826	1.09777	0.34491	0.998674
C11orf94	C9JXX5	CK094	Uncharacterized protein C11orf94	SeqId_8383_20	36	Bladder	1.0883	0.913035	1.29721	0.344921	0.998674
NANOG	Q9H9S0	NANOG	Homeobox protein NANOG	SeqId_2732_58	36	Bladder	1.08582	0.915174	1.28829	0.345239	0.998674
SELENOH	Q8IZQ5	SELH	Selenoprotein H	SeqId_17319_1	36	Bladder	0.917829	0.768004	1.09688	0.345677	0.998674
LMAN2	Q12907	Lectin, mannose-binding 2	Vesicular integral-membrane protein VIP36	SeqId_9468_8	36	Bladder	0.918751	0.770316	1.09579	0.345914	0.998674
DNPH1	O43598	RCL	2'-deoxynucleoside 5'-phosphate N-hydrolase 1	SeqId_17785_11	36	Bladder	1.08693	0.913913	1.29269	0.346028	0.998674
CDH3	P22223	P-Cadherin	Cadherin-3	SeqId_2643_57	36	Bladder	1.08646	0.914319	1.291	0.346096	0.998674
CFHR4	Q92496	FHR4	Complement factor H-related protein 4	SeqId_6471_53	36	Bladder	1.0846	0.915943	1.28431	0.346307	0.998674
PRKCA	P17252	PKC-A	Protein kinase C alpha type	SeqId_2644_11	36	Bladder	0.918918	0.770598	1.09579	0.346443	0.998674
UCK2	Q9BZX2	UCK2	Uridine-cytidine kinase 2	SeqId_12515_45	36	Bladder	0.920065	0.773556	1.09432	0.346475	0.998674
DIDO1	Q9BTC0	DIDO1	Death-inducer obliterator 1	SeqId_14329_4	36	Bladder	0.920388	0.774286	1.09406	0.346864	0.998674
ATG3	Q9NT62	ATG3	Ubiquitin-like-conjugating enzyme ATG3	SeqId_18156_7	36	Bladder	1.08571	0.914714	1.28867	0.346963	0.998674
PLS1	Q14651	PLSI	Plastin-1	SeqId_12737_12	36	Bladder	1.09091	0.909952	1.30786	0.347066	0.998674
PAPPA2	Q9BXP8	PAPP2	Pappalysin-2	SeqId_5756_66	36	Bladder	0.919733	0.772458	1.09509	0.347331	0.998674
VSIR	Q9H7M9	GI24:ECD	V-type immunoglobulin domain-containing suppressor of T-cell activation:Extracellular domain	SeqId_14123_34	36	Bladder	0.916144	0.763137	1.09983	0.347536	0.998674
DDX46	Q7L014	DDX46	Probable ATP-dependent RNA helicase DDX46	SeqId_14216_35	36	Bladder	0.922418	0.779334	1.09177	0.347716	0.998674
PSG2	P11465	PSG2	Pregnancy-specific beta-1-glycoprotein 2	SeqId_6405_74	36	Bladder	0.921382	0.776623	1.09312	0.347753	0.998674
ACAA1	P09110	THIK	3-ketoacyl-CoA thiolase, peroxisomal	SeqId_17782_23	36	Bladder	0.919002	0.770305	1.0964	0.348249	0.998674
CCT5	P48643	TCP-1-epsilon	T-complex protein 1 subunit epsilon	SeqId_12569_25	36	Bladder	1.08549	0.914446	1.28852	0.348421	0.998674
SLC16A3	O15427	MOT4	Monocarboxylate transporter 4	SeqId_9049_2	36	Bladder	1.08734	0.912698	1.29541	0.348553	0.998674
PCDH8	O95206	PCDH8	Protocadherin-8	SeqId_6280_11	36	Bladder	0.921022	0.775358	1.09405	0.34894	0.998674
IFIT3	O14879	CIG49	Interferon-induced protein with tetratricopeptide repeats 3	SeqId_13642_90	36	Bladder	1.09011	0.909982	1.30589	0.349113	0.998674
SPOCK1	Q08629	Testican-1	Testican-1	SeqId_5490_53	36	Bladder	0.919869	0.77231	1.09562	0.349122	0.998674
FKBP14	Q9NWM8	FKB14	Peptidyl-prolyl cis-trans isomerase FKBP14	SeqId_9340_17	36	Bladder	1.08739	0.912467	1.29584	0.34913	0.998674
ASH1L	Q9NR48	ASH1L	Histone-lysine N-methyltransferase ASH1L	SeqId_12622_96	36	Bladder	1.08666	0.912993	1.29337	0.349552	0.998674
PDE1A	P54750	PDE1A	Calcium/calmodulin-dependent 3',5'-cyclic nucleotide phosphodiesterase 1A	SeqId_5253_1	36	Bladder	0.921499	0.776412	1.0937	0.349627	0.998674
UNC5B	Q8IZJ1	UNC5B	Netrin receptor UNC5B	SeqId_7776_20	36	Bladder	0.921105	0.775343	1.09427	0.349779	0.998674
CHKB	Q9Y259	CHKB	Choline/ethanolamine kinase	SeqId_7761_125	36	Bladder	0.91945	0.771019	1.09646	0.349842	0.998674
PLXNB2	O15031	PLXB2	Plexin-B2	SeqId_9216_100	36	Bladder	0.918216	0.767737	1.09819	0.350131	0.998674
PRL	P01236	PRL	Prolactin	SeqId_2585_2	36	Bladder	1.08822	0.911316	1.29946	0.350297	0.998674
ACAP2	Q15057	CENB2	Arf-GAP with coiled-coil, ANK repeat and PH domain-containing protein 2	SeqId_12343_14	36	Bladder	0.917491	0.765688	1.09939	0.350734	0.998674
RNASE10	Q5GAN6	RNS10	Inactive ribonuclease-like protein 10	SeqId_5602_62	36	Bladder	1.08732	0.911992	1.29637	0.350735	0.998674
ACVR1B	P36896	Activin RIB	Activin receptor type-1B	SeqId_2806_49	36	Bladder	0.921158	0.775207	1.09459	0.350759	0.998674
CRYGD	P07320	CRGD	Gamma-crystallin D	SeqId_12366_16	36	Bladder	0.921548	0.776223	1.09408	0.350767	0.998674
DNAJB4	Q9UDY4	DNJB4	DnaJ homolog subfamily B member 4	SeqId_18884_22	36	Bladder	1.09005	0.909418	1.30655	0.35094	0.998674
ASB9	Q96DX5	ASB9	Ankyrin repeat and SOCS box protein 9	SeqId_19601_15	36	Bladder	1.09077	0.908498	1.30961	0.351682	0.998674
B3GNT2	Q9NY97	B3GN2	N-acetyllactosaminide beta-1,3-N-acetylglucosaminyltransferase 2	SeqId_7980_72	36	Bladder	1.08739	0.911605	1.29708	0.351712	0.998674
IGHG2	P01859	IgG2, Kappa	Ig gamma-2, Kappa	SeqId_13230_174	36	Bladder	1.08499	0.913797	1.28825	0.351826	0.998674
DEPP1	Q9NTK1	DEPP	Protein DEPP	SeqId_7178_59	36	Bladder	0.923779	0.781769	1.09159	0.351863	0.998674
RAB2B	Q8WUD1	RAB2B	Ras-related protein Rab-2B	SeqId_19253_82	36	Bladder	1.08495	0.913744	1.28823	0.352108	0.998674
HRK	O00198	HRK	Activator of apoptosis harakiri	SeqId_8008_28	36	Bladder	1.08666	0.91209	1.29465	0.352283	0.998674
MYO6	Q9UM54	MYO6	Unconventional myosin-VI	SeqId_9894_13	36	Bladder	0.918734	0.768449	1.09841	0.352345	0.998674
KIAA1549L	Q6ZVL6	K154L	UPF0606 protein KIAA1549L	SeqId_11145_72	36	Bladder	0.922443	0.778115	1.09354	0.352402	0.998674
AKT2	P31751	PKB beta	RAC-beta serine/threonine-protein kinase	SeqId_14685_17	36	Bladder	1.0867	0.911931	1.29497	0.352646	0.998674
TAPBP	O15533	TPSN	Tapasin	SeqId_12378_71	36	Bladder	1.10163	0.898155	1.35121	0.352866	0.998674
AIP	O00170	AIP	AH receptor-interacting protein	SeqId_3839_60	36	Bladder	1.08535	0.913093	1.29011	0.352948	0.998674
USP8	P40818	UBP8	Ubiquitin carboxyl-terminal hydrolase 8	SeqId_13450_49	36	Bladder	1.08788	0.91073	1.29948	0.352979	0.998674
CTSZ	Q9UBR2	CATZ	Cathepsin Z	SeqId_4971_1	36	Bladder	0.922344	0.777695	1.0939	0.352989	0.998674
CNTNAP5	Q8WYK1	CNTP5	Contactin-associated protein-like 5	SeqId_9044_1	36	Bladder	1.09087	0.907798	1.31087	0.353428	0.998674
ARHGEF2	Q92974	ARHG2	Rho guanine nucleotide exchange factor 2	SeqId_12848_9	36	Bladder	0.92098	0.77396	1.09593	0.35357	0.998674
FLRT2	O43155	FLRT2	Leucine-rich repeat transmembrane protein FLRT2	SeqId_13122_19	36	Bladder	1.08533	0.912824	1.29043	0.353834	0.998674
BIRC3	Q13489	cIAP-2	Baculoviral IAP repeat-containing protein 3	SeqId_4973_18	36	Bladder	0.920418	0.772399	1.0968	0.353893	0.998674
PDGFA	P04085	PDGF-AA	Platelet-derived growth factor subunit A	SeqId_4499_21	36	Bladder	0.920577	0.772744	1.09669	0.35415	0.998674
ADAMTS13	Q76LX8	ATS13	A disintegrin and metalloproteinase with thrombospondin motifs 13	SeqId_3175_51	36	Bladder	1.08949	0.908733	1.3062	0.354435	0.998674
HEXIM1	O94992	HEXI1	Protein HEXIM1	SeqId_15596_7	36	Bladder	1.0862	0.911718	1.29407	0.354713	0.998674
SHBG	P04278	SHBG	Sex hormone-binding globulin	SeqId_4929_55	36	Bladder	1.10018	0.898777	1.34671	0.354717	0.998674
GRAP	Q13588	GRAP	GRB2-related adapter protein	SeqId_12820_1	36	Bladder	0.921005	0.773677	1.09639	0.354816	0.998674
PPA2	Q9H2U2	PPase 2	Inorganic pyrophosphatase 2, mitochondrial	SeqId_18307_71	36	Bladder	1.08338	0.914189	1.28389	0.355261	0.998674
ART3	Q13508	NAR3	Ecto-ADP-ribosyltransferase 3	SeqId_7970_315	36	Bladder	1.10631	0.892981	1.3706	0.355296	0.998674
FAM162B	Q5T6X4	F162B	Protein FAM162B	SeqId_11163_7	36	Bladder	1.08658	0.911163	1.29576	0.355313	0.998674
NPPB	P16860	N-terminal pro-BNP	N-terminal pro-BNP	SeqId_7655_11	36	Bladder	1.08452	0.913087	1.28814	0.355349	0.998674
CCDC51	Q96ER9	CCD51	Coiled-coil domain-containing protein 51	SeqId_12790_10	36	Bladder	1.08645	0.91127	1.2953	0.355351	0.998674
HSF1	Q00613	HSF1	Heat shock factor protein 1	SeqId_11616_9	36	Bladder	0.917206	0.763533	1.10181	0.35563	0.998674
LANCL2	Q9NS86	LANC2	LanC-like protein 2	SeqId_12628_31	36	Bladder	1.08449	0.912971	1.28823	0.355792	0.998674
EMC1	Q8N766	EMC1	ER membrane protein complex subunit 1	SeqId_11989_35	36	Bladder	0.922248	0.776649	1.09514	0.355857	0.998674
GH2	P01242	SOM2	Growth hormone variant	SeqId_10978_39	36	Bladder	1.08561	0.91188	1.29244	0.355897	0.998674
PRPSAP1	Q14558	KPRA	Phosphoribosyl pyrophosphate synthase-associated protein 1	SeqId_9478_69	36	Bladder	1.08842	0.909191	1.30298	0.356029	0.998674
GPHA2	Q96T91	GPHA2	Glycoprotein hormone alpha-2	SeqId_6395_58	36	Bladder	1.08529	0.912135	1.29131	0.35604	0.998674
H2BC21	Q16778	H2B2E	Histone H2B type 2-E	SeqId_14143_8	36	Bladder	0.921759	0.775282	1.09591	0.356154	0.998674
SUMO2	P61956	SUMO2	Small ubiquitin-related modifier 2	SeqId_19555_1	36	Bladder	0.9197	0.769882	1.09867	0.356161	0.998674
CD36	P16671	CD36 ANTIGEN	Platelet glycoprotein 4	SeqId_2973_15	36	Bladder	1.09778	0.900415	1.33841	0.356212	0.998674
ADH4	P08319	ADH4	Alcohol dehydrogenase 4	SeqId_8325_37	36	Bladder	1.08829	0.909182	1.30269	0.356403	0.998674
TMPRSS11A	Q6ZMR5	TM11A	Transmembrane protease serine 11A	SeqId_7231_37	36	Bladder	1.08604	0.911156	1.29449	0.356855	0.998674
CNEP1R1	Q8N9A8	NEPR1	Nuclear envelope phosphatase-regulatory subunit 1	SeqId_13532_25	36	Bladder	0.920839	0.772652	1.09745	0.356913	0.998674
BCL2L2	Q92843	Apoptosis regulator Bcl-W	Bcl-2-like protein 2	SeqId_13097_11	36	Bladder	1.08235	0.914576	1.28091	0.357101	0.998674
CCL5	P13501	RANTES	C-C motif chemokine 5	SeqId_5480_49	36	Bladder	0.922277	0.776339	1.09565	0.357251	0.998674
NBR1	Q14596	NBR1	Next to BRCA1 gene 1 protein	SeqId_7696_3	36	Bladder	1.0912	0.906148	1.31405	0.357278	0.998674
TBPL1	P62380	TBPL1	TATA box-binding protein-like protein 1	SeqId_18434_141	36	Bladder	0.922103	0.775843	1.09593	0.35738	0.998674
TRAPPC5	Q8IUR0	TPPC5	Trafficking protein particle complex subunit 5	SeqId_8671_378	36	Bladder	1.08507	0.911864	1.29117	0.357502	0.998674
LMAN2L	Q9H0V9	LMA2L	VIP36-like protein	SeqId_8013_9	36	Bladder	0.916649	0.761507	1.1034	0.357606	0.998674
NRAC	Q8N912	NRAC	Nutritionally-regulated adipose and cardiac enriched protein homolog	SeqId_13464_8	36	Bladder	1.08344	0.913315	1.28525	0.357799	0.998674
CDY1	Q9Y6F8	CDY1	Testis-specific chromodomain protein Y 1	SeqId_7097_8	36	Bladder	1.08383	0.912927	1.28673	0.357838	0.998674
STAT3	P40763	STAT3	Signal transducer and activator of transcription 3	SeqId_10346_5	36	Bladder	0.918703	0.766758	1.10076	0.357968	0.998674
IL20RB	Q6UXL0	IL-20 Rb	Interleukin-20 receptor subunit beta	SeqId_13435_31	36	Bladder	0.925626	0.784995	1.09145	0.357985	0.998674
ASAP2	O43150	ASAP2	Arf-GAP with SH3 domain, ANK repeat and PH domain-containing protein 2	SeqId_13518_5	36	Bladder	1.08155	0.914857	1.27862	0.358623	0.998674
GSTP1	P09211	Glutathione S-transferase Pi	Glutathione S-transferase P	SeqId_4911_49	36	Bladder	1.08733	0.909339	1.30016	0.358631	0.998674
VTI1A	Q96AJ9	VTI1A	Vesicle transport through interaction with t-SNAREs homolog 1A	SeqId_7952_2	36	Bladder	1.08461	0.911879	1.29006	0.358773	0.998674
TF	P02787	Transferrin	Serotransferrin	SeqId_4162_54	36	Bladder	1.08293	0.913487	1.28379	0.358783	0.998674
ARFGAP2	Q8N6H7	ARFG2	ADP-ribosylation factor GTPase-activating protein 2	SeqId_11664_32	36	Bladder	0.921662	0.77409	1.09737	0.359497	0.998674
SMOC1	Q9H4F8	SMOC1	SPARC-related modular calcium-binding protein 1	SeqId_13118_5	36	Bladder	1.09455	0.90218	1.32794	0.359601	0.998674
COL20A1	Q9P218	COKA1	Collagen alpha-1(XX) chain	SeqId_8804_39	36	Bladder	1.08607	0.910177	1.29596	0.359691	0.998674
MET	P08581	Met	Hepatocyte growth factor receptor	SeqId_2837_3	36	Bladder	1.08766	0.90857	1.30205	0.359968	0.998674
TTN	Q8WZ42	TITIN	Titin	SeqId_11352_42	36	Bladder	1.08874	0.907475	1.3062	0.360173	0.998674
PPM1D	O15297	PPM1D	Protein phosphatase 1D	SeqId_11315_148	36	Bladder	0.92168	0.773917	1.09765	0.360279	0.998674
PAFAH1B3	Q15102	PA1B3	Platelet-activating factor acetylhydrolase IB subunit gamma	SeqId_12374_8	36	Bladder	1.08619	0.909802	1.29678	0.360474	0.998674
TRAF1	Q13077	TRAF1	TNF receptor-associated factor 1	SeqId_17747_45	36	Bladder	0.923732	0.779272	1.09497	0.360539	0.998674
CSNK2A1	P68400	CSK21	Casein kinase II subunit alpha	SeqId_5224_20	36	Bladder	0.922995	0.777316	1.09598	0.360555	0.998674
NR3C2	P08235	MCR	Mineralocorticoid receptor	SeqId_12931_16	36	Bladder	0.920245	0.770038	1.09975	0.360621	0.998674
CARS1	P49589	SYCC	Cysteine--tRNA ligase, cytoplasmic	SeqId_14098_28	36	Bladder	1.08616	0.909771	1.29676	0.360643	0.998674
PRKCQ	Q04759	KPCT	Protein kinase C theta type	SeqId_3817_18	36	Bladder	1.08539	0.91048	1.2939	0.360746	0.998674
LRRN1	Q6UXK5	LRRN1:CD	Leucine-rich repeat neuronal protein 1:Cytoplasmic domain	SeqId_11293_14	36	Bladder	0.921965	0.774531	1.09746	0.360774	0.998674
EBI3|IL27	Q14213|Q8NEV9	IL-27	Interleukin-27	SeqId_2829_19	36	Bladder	0.921434	0.773111	1.09821	0.360835	0.998674
ARPP19	P56211	ARP19	cAMP-regulated phosphoprotein 19	SeqId_4963_19	36	Bladder	1.08567	0.910154	1.29503	0.360918	0.998674
FGF18	O76093	FGF-18	Fibroblast growth factor 18	SeqId_2761_49	36	Bladder	0.924256	0.780526	1.09445	0.361036	0.998674
MFAP2	P55001	MFAP2	Microfibrillar-associated protein 2	SeqId_9294_45	36	Bladder	0.92107	0.772063	1.09884	0.36115	0.998674
INHBA	P08476	Activin A	Activin A	SeqId_19622_7	36	Bladder	1.08669	0.909055	1.29903	0.361289	0.998674
ALDH1A1	P00352	Retinal dehydrogenase 1	Retinal dehydrogenase 1	SeqId_11265_8	36	Bladder	1.08415	0.91148	1.28953	0.361326	0.998674
FBXL4	Q9UKA2	FBXL4:LRR2 and LRR3	F-box/LRR-repeat protein 4:Leucine-rich repeats 2 and 3	SeqId_9951_36	36	Bladder	1.08369	0.911854	1.2879	0.361549	0.998674
ATG4B	Q9Y4P1	ATG4B	Cysteine protease ATG4B	SeqId_13629_25	36	Bladder	0.924982	0.782289	1.0937	0.361657	0.998674
ABL2	P42684	ABL2	Abelson tyrosine-protein kinase 2	SeqId_5261_13	36	Bladder	0.925236	0.78287	1.09349	0.362005	0.998674
NMU	P48645	NMU	Neuromedin-U	SeqId_8754_5	36	Bladder	0.922001	0.774208	1.09801	0.362255	0.998674
ATP1B1	P05026	AT1B1	Sodium/potassium-transporting ATPase subunit beta-1	SeqId_13392_13	36	Bladder	0.917047	0.76116	1.10486	0.362303	0.998674
STX18	Q9P2W9	STX18	Syntaxin-18	SeqId_9037_1	36	Bladder	0.921012	0.771541	1.09944	0.36244	0.998674
CHST12	Q9NRB3	CHSTC	Carbohydrate sulfotransferase 12	SeqId_6626_81	36	Bladder	0.922208	0.774577	1.09798	0.362895	0.998674
PLA2G2E	Q9NZK7	GIIE	Group IIE secretory phospholipase A2	SeqId_2447_7	36	Bladder	0.924029	0.77936	1.09555	0.363082	0.998674
FCRL4	Q96PJ5	FCRL4:ECD	Fc receptor-like protein 4:Extracellular domain	SeqId_8973_23	36	Bladder	1.08335	0.911644	1.28739	0.363197	0.998674
CGA	P01215	Glycoprotein hormones a-chain	Glycoprotein hormones alpha chain	SeqId_14056_4	36	Bladder	1.08458	0.910444	1.29202	0.363204	0.998674
SRC	P12931	SRCN1	Proto-oncogene tyrosine-protein kinase Src isoform 2	SeqId_5488_74	36	Bladder	1.08186	0.912977	1.28199	0.363541	0.998674
ANTKMT	Q9BQD7	F173A	Protein FAM173A	SeqId_7148_42	36	Bladder	1.08766	0.907304	1.30387	0.363666	0.998674
ALB	P02768	Albumin	Serum albumin	SeqId_18380_78	36	Bladder	0.921233	0.77174	1.09968	0.363794	0.998674
MYOM3	Q5VTT5	MYOM3	Myomesin-3	SeqId_13966_30	36	Bladder	0.92088	0.770693	1.10033	0.364193	0.998674
VAPB	O95292	VAPB	Vesicle-associated membrane protein-associated protein B/C	SeqId_7181_17	36	Bladder	1.08602	0.908656	1.29801	0.364362	0.998674
CSTL1	Q9H114	CST1L	Cystatin-like 1	SeqId_6368_9	36	Bladder	0.92409	0.779163	1.09597	0.364376	0.998674
EXOSC1	Q9Y3B2	EXOS1	Exosome complex component CSL4	SeqId_7930_3	36	Bladder	0.921551	0.772382	1.09953	0.364495	0.998674
FIS1	Q9Y3D6	FIS1	Mitochondrial fission 1 protein	SeqId_17746_77	36	Bladder	1.08488	0.909691	1.2938	0.364599	0.998674
POLE3	Q9NRF9	DPOE3	DNA polymerase epsilon subunit 3	SeqId_19170_25	36	Bladder	0.922419	0.774638	1.09839	0.364662	0.998674
UBXN2B	Q14CS0	UBX2B	UBX domain-containing protein 2B	SeqId_18435_40	36	Bladder	1.08251	0.91188	1.28507	0.364967	0.998674
ACADL	P28330	ACADL	Long-chain specific acyl-CoA dehydrogenase, mitochondrial	SeqId_17857_6	36	Bladder	0.923862	0.778364	1.09656	0.365065	0.998674
IGSF11	Q5DX21	IGS11:CD	Immunoglobulin superfamily member 11:Cytoplasmic domain	SeqId_10700_10	36	Bladder	1.08178	0.912543	1.28241	0.365132	0.998674
FIBCD1	Q8N539	FBCD1	Fibrinogen C domain-containing protein 1	SeqId_9378_6	36	Bladder	1.08201	0.912278	1.28333	0.365247	0.998674
CTSE	P14091	CATE	Cathepsin E	SeqId_15376_134	36	Bladder	0.924131	0.778784	1.0966	0.366136	0.998674
ARID1A	O14497	ARI1A	AT-rich interactive domain-containing protein 1A	SeqId_9898_161	36	Bladder	0.923342	0.776668	1.09772	0.366179	0.998674
CAST	P20810	Calpastatin	Calpastatin	SeqId_3026_5	36	Bladder	0.926448	0.784835	1.09361	0.366695	0.998674
IL2RA	P01589	IL-2 sRa	Interleukin-2 receptor subunit alpha	SeqId_3151_6	36	Bladder	0.923217	0.775962	1.09842	0.367501	0.998674
PROK2	Q9HC23	Prokineticin-2	Prokineticin-2	SeqId_10754_113	36	Bladder	0.920317	0.768128	1.10266	0.367923	0.998674
H2AZ1	P0C0S5	Histone H2A.z	Histone H2A.z	SeqId_4163_5	36	Bladder	0.923526	0.776563	1.0983	0.368298	0.998674
LYN	P07948	LYN	Tyrosine-protein kinase Lyn	SeqId_3453_87	36	Bladder	0.921401	0.770859	1.10134	0.36843	0.998674
EPHB1	P54762	EPHB1	Ephrin type-B receptor 1	SeqId_17680_12	36	Bladder	1.08386	0.90932	1.2919	0.368704	0.998674
FUT9	Q9Y231	FUT9	Alpha-(1,3)-fucosyltransferase 9	SeqId_6991_24	36	Bladder	1.07923	0.913874	1.27452	0.368853	0.998674
CD160	O95971	BY55	CD160 antigen	SeqId_17677_47	36	Bladder	1.08103	0.912007	1.28137	0.369093	0.998674
PSMB9	P28065	PSB9	Proteasome subunit beta type-9	SeqId_18942_11	36	Bladder	0.923461	0.776162	1.09872	0.369111	0.998674
LCTL	Q6UWM7	LCTL	Lactase-like protein	SeqId_10890_135	36	Bladder	0.924266	0.778272	1.09765	0.369271	0.998674
VSIG1	Q86XK7	VSIG1	V-set and immunoglobulin domain-containing protein 1	SeqId_8367_142	36	Bladder	0.923698	0.776569	1.0987	0.369916	0.998674
ADH6	P28332	ADH6	Alcohol dehydrogenase 6	SeqId_18206_18	36	Bladder	1.0824	0.910289	1.28706	0.370148	0.998674
SCN2B	O60939	SCN2B	Sodium channel subunit beta-2	SeqId_8353_15	36	Bladder	1.08241	0.910205	1.2872	0.37038	0.998674
RTP4	Q96DX8	RTP4	Receptor-transporting protein 4	SeqId_18315_38	36	Bladder	0.921243	0.769842	1.10242	0.37051	0.998674
RPS3	P23396	RS3	40S ribosomal protein S3	SeqId_5026_66	36	Bladder	1.08117	0.911395	1.28257	0.370535	0.998674
RNF150	Q9ULK6	RN150	RING finger protein 150	SeqId_9774_59	36	Bladder	1.0848	0.907749	1.29639	0.370588	0.998674
CRADD	P78560	CRADD	Death domain-containing protein CRADD	SeqId_15322_35	36	Bladder	0.92151	0.770279	1.10243	0.37146	0.998674
RAB3D	O95716	RAB3D	Ras-related protein Rab-3D	SeqId_19379_154	36	Bladder	0.921339	0.769699	1.10285	0.371884	0.998674
ARL6IP5	O75915	PRAF3	PRA1 family protein 3	SeqId_13503_19	36	Bladder	1.08541	0.9066	1.29949	0.372192	0.998674
EFHD1	Q9BUP0	EFHD1	EF-hand domain-containing protein D1	SeqId_19616_100	36	Bladder	1.08282	0.909192	1.2896	0.372207	0.998674
TCTN2	Q96GX1	TECT2	Tectonic-2	SeqId_11433_11	36	Bladder	0.924582	0.778241	1.09844	0.372414	0.998674
PLCG2	P16885	PLCG2	1-phosphatidylinositol 4,5-bisphosphate phosphodiesterase gamma-2	SeqId_10070_22	36	Bladder	0.92195	0.771177	1.1022	0.372424	0.998674
RPS6KA6	Q9UK32	KS6A6	Ribosomal protein S6 kinase alpha-6	SeqId_12688_115	36	Bladder	0.921912	0.771059	1.10228	0.372483	0.998674
PTH2	Q96A98	TIP39	Tuberoinfundibular peptide of 39 residues	SeqId_7257_18	36	Bladder	1.083	0.908875	1.29049	0.372607	0.998674
SELP	P16109	P-Selectin	P-selectin	SeqId_4154_57	36	Bladder	0.92312	0.77421	1.10067	0.372771	0.998674
GPR26	Q8NDV2	GPR26	G-protein coupled receptor 26	SeqId_13540_1	36	Bladder	1.08134	0.910496	1.28423	0.372781	0.998674
RMDN1	Q96DB5	RMD1	Regulator of microtubule dynamics protein 1	SeqId_7096_30	36	Bladder	1.0786	0.913241	1.27391	0.372848	0.998674
AKR7A3	O95154	ARK73	Aflatoxin B1 aldehyde reductase member 3	SeqId_18173_11	36	Bladder	1.08604	0.905739	1.30224	0.372855	0.998674
DCLK3	Q9C098	DCLK3	Serine/threonine-protein kinase DCLK3	SeqId_7826_1	36	Bladder	1.08465	0.907099	1.29695	0.372969	0.998674
LHB|CGA	P01229|P01215	Luteinizing hormone	Luteinizing hormone	SeqId_2953_31	36	Bladder	1.12441	0.868714	1.45537	0.373031	0.998674
BET1L	Q9NYM9	BET1L	BET1-like protein	SeqId_10959_125	36	Bladder	1.08082	0.910812	1.28257	0.373405	0.998674
DAPK1	P53355	DAPK1	Death-associated protein kinase 1	SeqId_13955_33	36	Bladder	1.0837	0.90785	1.29362	0.373562	0.998674
SYK	P43405	KSYK:Protein Kinase	Tyrosine-protein kinase SYK:Protein kinase domain	SeqId_10722_13	36	Bladder	0.925432	0.78018	1.09773	0.373674	0.998674
WDR5	P61964	WDR5	WD repeat-containing protein 5	SeqId_17760_128	36	Bladder	1.08232	0.909202	1.28841	0.373684	0.998674
NDUFA5	Q16718	NDUA5	NADH dehydrogenase [ubiquinone] 1 alpha subcomplex subunit 5	SeqId_19200_16	36	Bladder	0.922071	0.771115	1.10258	0.373761	0.998674
LGALS1	P09382	Galectin-1	Galectin-1	SeqId_8046_9	36	Bladder	0.924137	0.776645	1.09964	0.373828	0.998674
CREB3L2	Q70SY1	CR3L2	Cyclic AMP-responsive element-binding protein 3-like protein 2	SeqId_17336_54	36	Bladder	0.923911	0.776031	1.09997	0.373846	0.998674
NUDT3	O95989	NUDT3	Diphosphoinositol polyphosphate phosphohydrolase 1	SeqId_12796_44	36	Bladder	0.924081	0.776439	1.0998	0.37402	0.998674
RAB26	Q9ULW5	RAB26	Ras-related protein Rab-26	SeqId_6997_32	36	Bladder	0.925307	0.779636	1.0982	0.374412	0.998674
VCAM1	P19320	VCAM-1	Vascular cell adhesion protein 1	SeqId_2967_8	36	Bladder	1.0819	0.909308	1.28724	0.374662	0.998674
OXSM	Q9NWU1	OXSM	3-oxoacyl-[acyl-carrier-protein] synthase, mitochondrial	SeqId_18271_43	36	Bladder	0.926647	0.783028	1.09661	0.375259	0.998674
CLPP	Q16740	ClpP endopeptidase	ATP-dependent Clp protease proteolytic subunit, mitochondrial	SeqId_17196_5	36	Bladder	0.923483	0.774474	1.10116	0.375274	0.998674
RAB31	Q13636	RAB31	Ras-related protein Rab-31	SeqId_13597_20	36	Bladder	0.922536	0.771828	1.10267	0.375609	0.998674
CBARP	Q8N350	DOS	Protein Dos	SeqId_9123_18	36	Bladder	1.08133	0.909477	1.28565	0.3759	0.998674
KCNN1	Q92952	KCNN1	Small conductance calcium-activated potassium channel protein 1	SeqId_13539_131	36	Bladder	0.924229	0.776259	1.1004	0.376061	0.998674
CHST9	Q7L1S5	Carbohydrate sulfotransferase 9	Carbohydrate sulfotransferase 9	SeqId_11646_4	36	Bladder	0.924929	0.778112	1.09945	0.376203	0.998674
GABARAP	O95166	GBRAP	Gamma-aminobutyric acid receptor-associated protein	SeqId_17735_130	36	Bladder	1.08589	0.90467	1.30341	0.37641	0.998674
GALK1	P51570	GALK1	Galactokinase	SeqId_11448_34	36	Bladder	0.926612	0.782594	1.09713	0.376489	0.998674
SULT4A1	Q9BR01	ST4A1	Sulfotransferase 4A1	SeqId_8357_43	36	Bladder	1.08181	0.908778	1.28778	0.376543	0.998674
MPDZ	O75970	MPDZ	Multiple PDZ domain protein	SeqId_14036_116	36	Bladder	1.08218	0.908342	1.2893	0.376694	0.998674
TNFRSF19	Q9NS68	TAJ	Tumor necrosis factor receptor superfamily member 19	SeqId_5131_15	36	Bladder	0.91938	0.763038	1.10776	0.376761	0.998674
POLR1C	O15160	RPAC1	DNA-directed RNA polymerases I and III subunit RPAC1	SeqId_12939_1	36	Bladder	0.9267	0.782752	1.09712	0.37678	0.998674
ARPC5	O15511	p16-ARC	Actin-related protein 2/3 complex subunit 5	SeqId_18419_20	36	Bladder	0.928561	0.787761	1.09453	0.377002	0.998674
PPP1R1A	Q13522	PPR1A	Protein phosphatase 1 regulatory subunit 1A	SeqId_17706_4	36	Bladder	1.09109	0.899188	1.32396	0.377057	0.998674
RBP5	P82980	RBP-III	Retinol-binding protein 5	SeqId_19241_31	36	Bladder	1.08473	0.905613	1.29928	0.377083	0.998674
ST8SIA6	P61647	SIA8F	Alpha-2,8-sialyltransferase 8F	SeqId_6930_95	36	Bladder	1.08097	0.90941	1.2849	0.37721	0.998674
NAGLU	P54802	NAG	Alpha-N-acetylglucosaminidase	SeqId_15509_2	36	Bladder	1.08267	0.907593	1.29152	0.377447	0.998674
TMEM132A	Q24JP5	T132A	Transmembrane protein 132A	SeqId_7871_16	36	Bladder	1.08158	0.908683	1.28738	0.377516	0.998674
GPN1	Q9HCN4	GPN1	GPN-loop GTPase 1	SeqId_16599_38	36	Bladder	1.08142	0.908839	1.28676	0.377564	0.998674
SECTM1	Q8WVN6	SECTM1	Secreted and transmembrane protein 1	SeqId_13093_6	36	Bladder	0.924679	0.777048	1.10036	0.377573	0.998674
CHEK1	O14757	CHK1	Serine/threonine-protein kinase Chk1	SeqId_2853_68	36	Bladder	1.08154	0.908693	1.28727	0.377608	0.998674
SLAMF8	Q9P0V8	SLAMF8	SLAM family member 8	SeqId_8994_65	36	Bladder	0.923688	0.7742	1.10204	0.378159	0.998674
PDK2	Q15119	PDK2	[Pyruvate dehydrogenase (acetyl-transferring)] kinase isozyme 2, mitochondrial	SeqId_12651_21	36	Bladder	0.922445	0.770739	1.10401	0.378528	0.998674
TTC9B	Q8N6N2	TTC9B	Tetratricopeptide repeat protein 9B	SeqId_9386_42	36	Bladder	1.08174	0.90815	1.2885	0.37865	0.998674
LTA	P01374	TNF-b	Lymphotoxin-alpha	SeqId_4703_87	36	Bladder	0.925707	0.779524	1.0993	0.378674	0.998674
IL7R	P16871	IL-7 Ra	Interleukin-7 receptor subunit alpha	SeqId_5089_11	36	Bladder	1.08245	0.907398	1.29127	0.378708	0.998674
ITGB2	P05107	LFA-1 beta-2	Integrin beta-2	SeqId_12750_9	36	Bladder	0.926778	0.782308	1.09793	0.379142	0.998674
GAPDHS	O14556	G3PT	Glyceraldehyde-3-phosphate dehydrogenase, testis-specific	SeqId_8004_15	36	Bladder	0.923659	0.773795	1.10255	0.379302	0.998674
IFNAR1	P17181	IFN-a/b R1	Interferon alpha/beta receptor 1	SeqId_9183_7	36	Bladder	1.08139	0.908251	1.28753	0.379428	0.998674
PTHLH	P12272	PTHrP	Parathyroid hormone-related protein	SeqId_2962_50	36	Bladder	1.07911	0.910458	1.279	0.379889	0.998674
PXDN	Q92626	PXDN	Peroxidasin homolog	SeqId_13463_1	36	Bladder	0.919654	0.762713	1.10889	0.380297	0.998674
ZNF134	P52741	ZN134	Zinc finger protein 134	SeqId_12787_47	36	Bladder	0.925199	0.777688	1.10069	0.380297	0.998674
CD22	P20273	CD22	B-cell receptor CD22	SeqId_2891_1	36	Bladder	1.07915	0.910072	1.27965	0.38094	0.998674
CLEC11A	Q9Y240	SCGF-alpha	Stem cell growth factor-alpha	SeqId_4500_50	36	Bladder	0.925344	0.777858	1.10079	0.381083	0.998674
B4GALT2	O60909	B4GT2	Beta-1,4-galactosyltransferase 2	SeqId_9595_11	36	Bladder	0.924642	0.775829	1.102	0.381499	0.998674
GJA1	P17302	CXA1	Gap junction alpha-1 protein	SeqId_9937_7	36	Bladder	0.925027	0.776867	1.10144	0.381531	0.998674
PTPN11	Q06124	SHP-2	Tyrosine-protein phosphatase non-receptor type 11	SeqId_3397_7	36	Bladder	1.0799	0.909074	1.28283	0.381607	0.998674
FH	P07954	FUMH	Fumarate hydratase, mitochondrial	SeqId_13384_110	36	Bladder	1.08306	0.90577	1.29505	0.38166	0.998674
ALDOB	P05062	ALDOB	Fructose-bisphosphate aldolase B	SeqId_18185_118	36	Bladder	1.08061	0.908082	1.28592	0.382359	0.998674
SPRN	Q5BIV9	SPRN	Shadow of prion protein	SeqId_13447_42	36	Bladder	0.926115	0.779594	1.10018	0.38238	0.998674
SCARF2	Q96GP6	SREC-II:ECD	Scavenger receptor class F member 2:Extracellular domain	SeqId_8956_96	36	Bladder	0.920639	0.764537	1.10861	0.38306	0.998674
RBBP6	Q7Z6E9	RBBP6	E3 ubiquitin-protein ligase RBBP6	SeqId_9887_40	36	Bladder	1.07993	0.908488	1.28373	0.383286	0.998674
VEGFA	P15692	VEGF121	Vascular endothelial growth factor A, isoform 121	SeqId_4867_15	36	Bladder	1.08073	0.907555	1.28696	0.383562	0.998674
APOE	P02649	Apo E3	Apolipoprotein E (isoform E3)	SeqId_2937_10	36	Bladder	1.08067	0.907609	1.28673	0.383596	0.998674
PPCDC	Q96CD2	COAC	Phosphopantothenoylcysteine decarboxylase	SeqId_13996_16	36	Bladder	1.08286	0.905095	1.29554	0.38424	0.998674
IL23R	Q5VWK5	IL-23 R	Interleukin-23 receptor	SeqId_5088_175	36	Bladder	0.927301	0.782262	1.09923	0.384435	0.998674
RBBP9	O75884	RBBP9	Putative hydrolase RBBP9	SeqId_10064_12	36	Bladder	0.924802	0.775403	1.10299	0.38451	0.998674
PRPSAP2	O60256	KPRB	Phosphoribosyl pyrophosphate synthase-associated protein 2	SeqId_19150_20	36	Bladder	0.924546	0.774686	1.1034	0.384575	0.998674
DKK1	O94907	DKK1	Dickkopf-related protein 1	SeqId_3535_84	36	Bladder	0.92688	0.781007	1.1	0.384786	0.998674
PPP1CC	P36873	PP1G	Serine/threonine-protein phosphatase PP1-gamma catalytic subunit	SeqId_19295_32	36	Bladder	1.0809	0.906974	1.28817	0.38479	0.998674
VAMP7	P51809	VAMP7	Vesicle-associated membrane protein 7	SeqId_19357_11	36	Bladder	1.07899	0.908973	1.28082	0.384816	0.998674
HSPA5	P11021	BiP	78 kDa glucose-regulated protein	SeqId_16588_10	36	Bladder	0.925911	0.778323	1.10149	0.384897	0.998674
INPP5B	P32019	I5P2	Type II inositol 1,4,5-trisphosphate 5-phosphatase	SeqId_12641_3	36	Bladder	0.926417	0.779665	1.10079	0.38505	0.998674
C3orf18	Q9UK00	CC018	Uncharacterized protein C3orf18	SeqId_6994_19	36	Bladder	1.07933	0.908512	1.28227	0.385129	0.998674
SEC13	P55735	SEC13	Protein SEC13 homolog	SeqId_14689_3	36	Bladder	1.07952	0.908245	1.2831	0.385318	0.998674
RAC2	P15153	RAC2	Ras-related C3 botulinum toxin substrate 2	SeqId_18950_13	36	Bladder	0.926702	0.7802	1.10071	0.385918	0.998674
MRPL55	Q7Z7F7	RM55	39S ribosomal protein L55, mitochondrial	SeqId_11135_5	36	Bladder	1.08145	0.905999	1.29088	0.385948	0.998674
YWHAH	Q04917	14-3-3 eta	14-3-3 protein eta	SeqId_4707_50	36	Bladder	0.924954	0.775358	1.10341	0.386104	0.998674
COX6C	P09669	COX6C	Cytochrome c oxidase subunit 6C	SeqId_8903_1	36	Bladder	1.08116	0.90624	1.28983	0.38616	0.998674
PC	P11498	pyruvate carboxylase	Pyruvate carboxylase, mitochondrial	SeqId_13990_1	36	Bladder	1.08014	0.907298	1.28591	0.386213	0.998674
IFNA2	P01563	IFN-aA	Interferon alpha-2	SeqId_3497_13	36	Bladder	1.07772	0.909871	1.27653	0.386214	0.998674
PAWR	Q96IZ0	PAWR	PRKC apoptosis WT1 regulator protein	SeqId_9565_6	36	Bladder	0.92492	0.775173	1.1036	0.386428	0.998674
COL9A1	P20849	CO9A1	Collagen alpha-1(IX) chain	SeqId_6631_17	36	Bladder	1.08112	0.906149	1.28989	0.386527	0.998674
AURKB	Q96GD4	AURKB	Aurora kinase B	SeqId_3346_72	36	Bladder	0.926499	0.779461	1.10127	0.386562	0.998674
ID2	Q02363	ID2	DNA-binding protein inhibitor ID-2	SeqId_15403_53	36	Bladder	1.08143	0.905809	1.2911	0.386582	0.998674
IL10RA	Q13651	IL-10 Ra	Interleukin-10 receptor subunit alpha	SeqId_10344_334	36	Bladder	1.07776	0.909523	1.27711	0.387158	0.998674
OCIAD1	Q9NX40	OCAD1	OCIA domain-containing protein 1	SeqId_16802_31	36	Bladder	0.927435	0.781865	1.10011	0.387164	0.998674
FJX1	Q86VR8	FJX1	Four-jointed box protein 1	SeqId_7921_65	36	Bladder	0.925501	0.776546	1.10303	0.387183	0.998674
MAD1L1	Q9Y6D9	MD1L1	Mitotic spindle assembly checkpoint protein MAD1	SeqId_13618_15	36	Bladder	1.08108	0.905904	1.29012	0.387407	0.998674
EDA2R	Q9HAV5	XEDAR	Tumor necrosis factor receptor superfamily member 27	SeqId_3083_71	36	Bladder	1.08036	0.906509	1.28756	0.387865	0.998674
ANXA11	P50995	ANX11	Annexin A11	SeqId_17513_11	36	Bladder	0.926411	0.778835	1.10195	0.387913	0.998674
PLK1	P53350	PLK-1	Serine/threonine-protein kinase PLK1	SeqId_3394_81	36	Bladder	0.927182	0.780926	1.10083	0.388021	0.998674
SAP18	O00422	SAP18	Histone deacetylase complex subunit SAP18	SeqId_12830_4	36	Bladder	0.925736	0.776915	1.10306	0.388139	0.998674
CSH2|CSH1	P0DML3|P0DML2	CSH	Chorionic somatomammotropin hormone	SeqId_13103_125	36	Bladder	1.08014	0.906498	1.28703	0.388616	0.998674
ANXA7	P20073	ANXA7	Annexin A7	SeqId_18244_1	36	Bladder	0.925336	0.775637	1.10393	0.388771	0.998674
TDO2	P48775	T23O	Tryptophan 2,3-dioxygenase	SeqId_9880_33	36	Bladder	0.927791	0.782319	1.10031	0.389041	0.998674
SEPHS1	P49903	SPS1	Selenide, water dikinase 1	SeqId_14083_25	36	Bladder	1.0789	0.907666	1.28243	0.389093	0.998674
P3H1	Q32P28	P3H1	Prolyl 3-hydroxylase 1	SeqId_6273_58	36	Bladder	1.07958	0.9069	1.28515	0.389183	0.998674
C11orf87	Q6NUJ2	CK087	Uncharacterized protein C11orf87	SeqId_11116_16	36	Bladder	1.08103	0.905332	1.29082	0.389248	0.998674
SMIM9	A6NGZ8	CX068	Small integral membrane protein 9	SeqId_8888_33	36	Bladder	1.07983	0.906595	1.28617	0.389298	0.998674
AP2A2	O94973	AP2A2	AP-2 complex subunit alpha-2	SeqId_13621_31	36	Bladder	1.08056	0.90579	1.28906	0.389369	0.998674
SH2D1A	O60880	SH21A	SH2 domain-containing protein 1A	SeqId_4567_82	36	Bladder	1.07815	0.908267	1.27982	0.389693	0.998674
IL36RN	Q9UBH0	IL-1F5	Interleukin-36 receptor antagonist protein	SeqId_18375_28	36	Bladder	0.926237	0.777811	1.10299	0.389823	0.998674
VSIR	Q9H7M9	GI24:CD	V-type immunoglobulin domain-containing suppressor of T-cell activation:Cytoplasmic domain	SeqId_11531_24	36	Bladder	0.923981	0.771286	1.1069	0.390942	0.998674
CARD9	Q9H257	CARD9	Caspase recruitment domain-containing protein 9	SeqId_11405_150	36	Bladder	0.927522	0.781011	1.10152	0.391034	0.998674
NUDC	Q9Y266	NUDC:CS	Nuclear migration protein nudC:CS domain	SeqId_8887_21	36	Bladder	1.07996	0.905863	1.28753	0.391064	0.998674
BOLA2	Q9H3K6	BolA-like protein 2	BolA-like protein 2	SeqId_8404_102	36	Bladder	1.07695	0.908945	1.276	0.391615	0.998674
MCCD1	P59942	MCCD1	Mitochondrial coiled-coil domain protein 1	SeqId_8032_23	36	Bladder	1.07933	0.906257	1.28546	0.391916	0.998674
WSCD2	Q2TBF2	WSCD2	WSC domain-containing protein 2	SeqId_6274_15	36	Bladder	0.924698	0.772949	1.10624	0.391987	0.998674
BDH2	Q9BUT1	BDH2	3-hydroxybutyrate dehydrogenase type 2	SeqId_17329_2	36	Bladder	1.07805	0.907593	1.28053	0.392071	0.998674
KIR2DL5A	Q8N109	KI2LA	Killer cell immunoglobulin-like receptor 2DL5A	SeqId_8000_17	36	Bladder	0.930658	0.789337	1.09728	0.392428	0.998674
TMEM185A	Q8NFB2	T185A	Transmembrane protein 185A	SeqId_14633_26	36	Bladder	0.928676	0.783741	1.10041	0.392706	0.998674
DDX6	P26196	DDX6	Probable ATP-dependent RNA helicase DDX6	SeqId_12869_68	36	Bladder	0.927608	0.780711	1.10214	0.392934	0.998674
EPHA2	P29317	Epithelial cell kinase	Ephrin type-A receptor 2	SeqId_4834_61	36	Bladder	0.92781	0.781251	1.10186	0.393003	0.998674
VASN	Q6EMK4	VASN	Vasorin	SeqId_5682_13	36	Bladder	0.924438	0.771923	1.10709	0.393048	0.998674
MAGOHB	Q96A72	MGN2	Protein mago nashi homolog 2	SeqId_16875_13	36	Bladder	1.08216	0.902635	1.29739	0.39357	0.998674
CLTC	Q00610	CLH1	Clathrin heavy chain 1	SeqId_13711_10	36	Bladder	0.92492	0.773049	1.10663	0.393728	0.998674
CLU	P10909	Clusterin	Clusterin	SeqId_4542_24	36	Bladder	1.07871	0.906193	1.28408	0.394126	0.998674
DCXR	Q7Z4W1	DCXR	L-xylulose reductase	SeqId_17758_79	36	Bladder	1.08048	0.903986	1.29143	0.394949	0.998674
DEFB118	Q96PH6	DB118	Beta-defensin 118	SeqId_9306_7	36	Bladder	0.927425	0.779501	1.10342	0.395398	0.998674
ITIH4	Q14624	ITI heavy chain H4	Inter-alpha-trypsin inhibitor heavy chain H4	SeqId_4811_33	36	Bladder	0.92262	0.766209	1.11096	0.395458	0.998674
S100A12	P80511	S100A12	Protein S100-A12	SeqId_5852_6	36	Bladder	0.925461	0.773976	1.1066	0.395671	0.998674
PLXNA4	Q9HCM2	PLXA4	Plexin-A4	SeqId_19560_23	36	Bladder	1.08146	0.902585	1.29579	0.395902	0.998674
POLR3F	Q9H1D9	RPC6	DNA-directed RNA polymerase III subunit RPC6	SeqId_11444_49	36	Bladder	1.08033	0.903643	1.29157	0.396425	0.998674
NLRP10	Q86W26	NAL10	NACHT, LRR and PYD domains-containing protein 10	SeqId_12821_6	36	Bladder	1.07521	0.909253	1.27146	0.39655	0.998674
IL15	P40933	IL-15	Interleukin-15	SeqId_19568_17	36	Bladder	1.0762	0.908138	1.27537	0.396595	0.998674
RRAS	P10301	RRAS	Ras-related protein R-Ras	SeqId_17742_2	36	Bladder	0.927566	0.77953	1.10371	0.396657	0.998674
ITGA5	P08648	ITA5	Integrin alpha-5	SeqId_6932_42	36	Bladder	0.928106	0.780981	1.10295	0.396841	0.998674
ICAM5	Q9UMF0	sICAM-5	Intercellular adhesion molecule 5	SeqId_5124_69	36	Bladder	0.921434	0.762506	1.11349	0.396936	0.998674
GFAP	P14136	GFAP	Glial fibrillary acidic protein	SeqId_3034_1	36	Bladder	0.927352	0.778853	1.10416	0.396938	0.998674
RFNG	Q9Y644	RFNG	Beta-1,3-N-acetylglucosaminyltransferase radical fringe	SeqId_7203_125	36	Bladder	1.07792	0.906091	1.28234	0.39704	0.998674
VAPA	Q9P0L0	VAPA	Vesicle-associated membrane protein-associated protein A	SeqId_7167_102	36	Bladder	1.08272	0.900753	1.30144	0.397235	0.998674
EMID1	Q96A84	EMID1	EMI domain-containing protein 1	SeqId_9547_29	36	Bladder	1.07888	0.904899	1.2863	0.397454	0.998674
VEGFA	P15692	L-VEGF165	Isoform L-VEGF165	SeqId_19437_61	36	Bladder	0.927288	0.778474	1.10455	0.397638	0.998674
LAD1	O00515	LAD1	Ladinin-1	SeqId_6407_63	36	Bladder	0.926352	0.775827	1.10608	0.397789	0.998674
IDH1	O75874	IDH	Isocitrate dehydrogenase [NADP] cytoplasmic	SeqId_18338_26	36	Bladder	1.07723	0.906427	1.28022	0.398328	0.998674
FOXC2	Q99958	FOXC2	Forkhead box protein C2	SeqId_14051_54	36	Bladder	1.07802	0.905463	1.28346	0.398597	0.998674
PLVAP	Q9BX97	PLVAP	Plasmalemma vesicle-associated protein	SeqId_8565_160	36	Bladder	0.927611	0.778971	1.10461	0.399038	0.998674
TACSTD2	P09758	GA733-1 protein	Tumor-associated calcium signal transducer 2	SeqId_2619_72	36	Bladder	0.929437	0.784009	1.10184	0.399286	0.998674
SEPTIN6	Q14141	Septin-6	Septin-6	SeqId_17693_2	36	Bladder	0.925114	0.771918	1.10871	0.399394	0.998674
MAN1B1	Q9UKM7	MA1B1	Endoplasmic reticulum mannosyl-oligosaccharide 1,2-alpha-mannosidase	SeqId_7071_23	36	Bladder	0.928638	0.781738	1.10314	0.399399	0.998674
QSOX2	Q6ZRP7	QSOX2	Sulfhydryl oxidase 2	SeqId_8397_147	36	Bladder	1.0764	0.906986	1.27745	0.399446	0.998674
LCORL	Q8N3X6	transcription factor MLR1, isoform CRA_b	Ligand-dependent nuclear receptor corepressor-like protein	SeqId_4304_18	36	Bladder	0.92923	0.78335	1.10228	0.399562	0.998674
PSME3	P61289	PSME3	Proteasome activator complex subunit 3	SeqId_5204_13	36	Bladder	1.07973	0.903215	1.29074	0.399625	0.998674
LRP2	P98164	megalin	Low-density lipoprotein receptor-related protein 2	SeqId_10618_190	36	Bladder	0.928949	0.782408	1.10294	0.400103	0.998674
SIGLEC5	O15389	Siglec-5	Sialic acid-binding Ig-like lectin 5	SeqId_16792_4	36	Bladder	0.927374	0.777817	1.10569	0.400739	0.998674
S100A16	Q96FQ6	S100A16	Protein S100-A16	SeqId_17836_17	36	Bladder	1.07752	0.905288	1.28253	0.400773	0.998674
AIF1	P55008	AIF1	Allograft inflammatory factor 1	SeqId_2849_49	36	Bladder	1.07907	0.903551	1.28869	0.400781	0.998674
CCL11	P51671	Eotaxin	Eotaxin	SeqId_5301_7	36	Bladder	1.08399	0.898074	1.30839	0.40084	0.998674
DNAI1	Q9UI46	DNAI1	Dynein intermediate chain 1, axonemal	SeqId_11396_39	36	Bladder	0.928736	0.781335	1.10394	0.401763	0.998674
PSMA2	P25787	PSA2	Proteasome subunit alpha type-2	SeqId_4280_47	36	Bladder	1.07884	0.903393	1.28835	0.402026	0.998674
APOE	P02649	Apo E	Apolipoprotein E	SeqId_2418_55	36	Bladder	1.07666	0.905735	1.27985	0.402323	0.998674
HS6ST3	Q8IZP7	H6ST3	Heparan-sulfate 6-O-sulfotransferase 3	SeqId_18896_23	36	Bladder	0.928349	0.780059	1.10483	0.402426	0.998674
TRAT1	Q6PIZ9	TRAT1	T-cell receptor-associated transmembrane adapter 1	SeqId_7224_11	36	Bladder	1.07815	0.904001	1.28584	0.402509	0.998674
PDZK1	Q5T2W1	NHRF3	Na(+)/H(+) exchange regulatory cofactor NHE-RF3	SeqId_16852_10	36	Bladder	1.07811	0.904038	1.28571	0.402516	0.998674
SNAP25	P60880	SNP25	Synaptosomal-associated protein 25	SeqId_13105_7	36	Bladder	0.930436	0.785769	1.10174	0.40301	0.998674
DDIT3	P35638	DDIT3	DNA damage-inducible transcript 3 protein	SeqId_19119_10	36	Bladder	1.07688	0.90524	1.28107	0.403069	0.998674
KLHL7	Q8IXQ5	KLHL7	Kelch-like protein 7	SeqId_12625_138	36	Bladder	1.07705	0.904999	1.28182	0.403216	0.998674
ELK1	P19419	ELK1	ETS domain-containing protein Elk-1	SeqId_10006_25	36	Bladder	0.927883	0.7785	1.10593	0.403288	0.998674
HP	P00738	Haptoglobin, Mixed Type	Haptoglobin	SeqId_3054_3	36	Bladder	0.926162	0.773633	1.10876	0.403453	0.998674
RAB1B	Q9H0U4	RAB1B	Ras-related protein Rab-1B	SeqId_19278_19	36	Bladder	0.927586	0.777573	1.10654	0.403614	0.998674
MOB1B	Q7L9L4	MOL1A	MOB kinase activator 1B	SeqId_19177_7	36	Bladder	0.928387	0.779698	1.10543	0.40405	0.998674
RAB6B	Q9NRW1	RAB6B	Ras-related protein Rab-6B	SeqId_14271_23	36	Bladder	0.92833	0.779437	1.10566	0.40439	0.998674
TMEFF1	Q8IYR6	TEFF1	Tomoregulin-1	SeqId_15641_20	36	Bladder	1.0788	0.902614	1.28937	0.404432	0.998674
DYNLT3	P51808	DYLT3	Dynein light chain Tctex-type 3	SeqId_12867_40	36	Bladder	1.07921	0.902139	1.29104	0.404458	0.998674
OPALIN	Q96PE5	OPALI	Opalin	SeqId_7736_28	36	Bladder	1.0765	0.905104	1.28036	0.404759	0.998674
AMBP	P02760	a1-Microglobulin	Alpha-1-microglobulin	SeqId_15453_3	36	Bladder	0.927154	0.77599	1.10776	0.40488	0.998674
VEGFD	O43915	VEGF-D	Vascular endothelial growth factor D	SeqId_13098_93	36	Bladder	1.07798	0.903318	1.28641	0.405082	0.998674
KRT1	P04264	Keratin-1	Keratin, type II cytoskeletal 1	SeqId_9931_20	36	Bladder	1.08018	0.900799	1.29529	0.405154	0.998674
PCDHAC2	Q9Y5I4	PCDC2	Protocadherin alpha-C2	SeqId_9361_7	36	Bladder	1.0787	0.902469	1.28934	0.405186	0.998674
AFAP1L1	Q8TED9	AF1L1	Actin filament-associated protein 1-like 1	SeqId_9889_42	36	Bladder	0.929849	0.783479	1.10356	0.405227	0.998674
SERPINE2	P07093	Protease nexin I	Glia-derived nexin	SeqId_19154_41	36	Bladder	0.927936	0.778008	1.10676	0.405497	0.998674
RXFP1	Q9HBX9	RXFP1	Relaxin receptor 1	SeqId_14135_3	36	Bladder	0.928873	0.780638	1.10526	0.405526	0.998674
BCCIP	Q9P287	BCCIP	BRCA2 and CDKN1A-interacting protein	SeqId_18304_19	36	Bladder	0.928511	0.77961	1.10585	0.405554	0.998674
IL37	Q9NZH6	IL-1F7	Interleukin-37	SeqId_2723_9	36	Bladder	0.930038	0.783912	1.1034	0.405584	0.998674
PTK2	Q05397	FAK1	Focal adhesion kinase 1	SeqId_4986_59	36	Bladder	0.930759	0.785946	1.10225	0.40561	0.998674
PRDM4	Q9UKN5	PRDM4	PR domain zinc finger protein 4	SeqId_12779_30	36	Bladder	1.07684	0.904429	1.28212	0.405632	0.998674
ERBB4	Q15303	ERBB4	Receptor tyrosine-protein kinase erbB-4	SeqId_2618_10	36	Bladder	0.92945	0.782226	1.10438	0.405671	0.998674
SHMT2	P34897	GLYM	Serine hydroxymethyltransferase, mitochondrial	SeqId_12691_44	36	Bladder	0.926203	0.773052	1.1097	0.4058	0.998674
TCN1	P20061	Holo-TC I	Transcobalamin-1	SeqId_19614_8	36	Bladder	1.07853	0.90243	1.289	0.405848	0.998674
TEAD3	Q99594	TEAD3	Transcriptional enhancer factor TEF-5	SeqId_12854_3	36	Bladder	1.07745	0.903645	1.28469	0.405887	0.998674
CLEC11A	Q9Y240	SCGF-beta	Stem cell growth factor-beta	SeqId_2966_65	36	Bladder	0.927771	0.777401	1.10723	0.405979	0.998674
CRYAA	P02489	Alpha crystallin A chain	Alpha-crystallin A chain	SeqId_10087_10	36	Bladder	1.07745	0.903415	1.28501	0.406579	0.998674
MAPK1	P28482	MK01	Mitogen-activated protein kinase 1	SeqId_3115_64	36	Bladder	0.926462	0.773539	1.10962	0.406598	0.998674
UBD	O15205	UBD	Ubiquitin D	SeqId_17772_7	36	Bladder	1.07753	0.903279	1.2854	0.406704	0.998674
ADH1C	P00326	ADH1G	Alcohol dehydrogenase 1C	SeqId_15525_294	36	Bladder	1.07437	0.906825	1.27288	0.406925	0.998674
C1R	P00736	C1r	Complement C1r subcomponent	SeqId_3285_23	36	Bladder	0.930174	0.783858	1.1038	0.407121	0.998674
RBBP4	Q09028	RBBP4	Histone-binding protein RBBP4	SeqId_15331_47	36	Bladder	1.07926	0.901163	1.29255	0.407134	0.998674
ANXA4	P09525	annexin IV	Annexin A4	SeqId_17164_15	36	Bladder	0.926684	0.77392	1.1096	0.407422	0.998674
KL	Q9UEF7	KLOTHO	Klotho	SeqId_15384_15	36	Bladder	0.92894	0.780036	1.10627	0.408257	0.998674
UBE2T	Q9NPD8	UBE2T	Ubiquitin-conjugating enzyme E2 T	SeqId_12400_25	36	Bladder	0.928675	0.779243	1.10676	0.408407	0.998674
HMGB2	P26583	HMG-2	High mobility group protein B2	SeqId_6913_189	36	Bladder	0.928587	0.778982	1.10692	0.408445	0.998674
CSN2	P05814	Beta-casein	Beta-casein	SeqId_16587_1	36	Bladder	0.930958	0.785706	1.10306	0.408451	0.998674
INSL4	Q14641	INSL4	Early placenta insulin-like peptide	SeqId_6410_26	36	Bladder	0.928164	0.777755	1.10766	0.408559	0.998674
MSTN	O14793	Myostatin	Growth/differentiation factor 8	SeqId_14583_49	36	Bladder	0.930463	0.784154	1.10407	0.408954	0.998674
MMP10	P09238	MMP-10	Stromelysin-2	SeqId_8479_4	36	Bladder	1.07654	0.903618	1.28256	0.409055	0.998674
TIAL1	Q01085	TIAR	Nucleolysin TIAR	SeqId_19131_184	36	Bladder	0.929203	0.780502	1.10623	0.409216	0.998674
SLC26A5	P58743	S26A5	Prestin	SeqId_9127_4	36	Bladder	0.929986	0.782718	1.10496	0.409236	0.998674
DKK3	Q9UBP4	DKK3	Dickkopf-related protein 3	SeqId_3607_71	36	Bladder	1.08019	0.899159	1.29766	0.409823	0.998674
YWHAE	P62258	14-3-3E	14-3-3 protein epsilon	SeqId_14157_21	36	Bladder	1.07687	0.902944	1.2843	0.409928	0.998674
GDI2	P50395	Rab GDP dissociation inhibitor beta	Rab GDP dissociation inhibitor beta	SeqId_2647_66	36	Bladder	1.07577	0.904156	1.27997	0.410093	0.998674
ESRRA	P11474	ERRalpha	Steroid hormone receptor ERR1	SeqId_9873_17	36	Bladder	1.07862	0.900506	1.29196	0.411133	0.998674
DEFB112	Q30KQ8	DB112	Beta-defensin 112	SeqId_5689_1	36	Bladder	1.07291	0.907136	1.26897	0.411184	0.998674
RRAGC	Q9HB90	RRAGC	Ras-related GTP-binding protein C	SeqId_12548_75	36	Bladder	0.929269	0.780051	1.10703	0.41141	0.998674
ORC6	Q9Y5N6	ORC6	Origin recognition complex subunit 6	SeqId_12389_4	36	Bladder	0.928905	0.77901	1.10764	0.411435	0.998674
EFEMP1	Q12805	FBLN3	EGF-containing fibulin-like extracellular matrix protein 1	SeqId_8480_29	36	Bladder	0.928533	0.777864	1.10839	0.411736	0.998674
KCNF1	Q9H3M0	KCNF1	Potassium voltage-gated channel subfamily F member 1	SeqId_12834_3	36	Bladder	0.930134	0.782315	1.10588	0.412089	0.998674
QDPR	P09417	DHPR	Dihydropteridine reductase	SeqId_11257_1	36	Bladder	1.07677	0.902303	1.28498	0.412134	0.998674
MSMP	Q1L6U9	PSMP	Prostate-associated microseminoprotein	SeqId_8080_24	36	Bladder	1.07513	0.904205	1.27836	0.412194	0.998674
C1QTNF3	Q9BXJ4	C1QT3	Complement C1q tumor necrosis factor-related protein 3	SeqId_7251_64	36	Bladder	1.07932	0.899303	1.29537	0.412262	0.998674
FCN2	Q15485	FCN2	Ficolin-2	SeqId_3313_21	36	Bladder	1.07665	0.902391	1.28457	0.412288	0.998674
JARID2	Q92833	JARD2	Protein Jumonji	SeqId_12623_84	36	Bladder	1.07445	0.904866	1.27581	0.412597	0.998674
SNX3	O60493	SNX3	Sorting nexin-3	SeqId_19503_2	36	Bladder	1.07409	0.905161	1.27454	0.412974	0.998674
NTRK2	Q16620	TrkB	BDNF/NT-3 growth factors receptor	SeqId_4866_59	36	Bladder	1.0843	0.893298	1.31614	0.412977	0.998674
CD79A	P11912	CD79A	B-cell antigen receptor complex-associated protein alpha chain	SeqId_15674_3	36	Bladder	0.931136	0.784916	1.10459	0.412992	0.998674
CXCL14	O95715	BRAK	C-X-C motif chemokine 14	SeqId_5730_60	36	Bladder	1.07807	0.900485	1.29067	0.413044	0.998674
SLIT2	O94813	SLIT2	Slit homolog 2 protein	SeqId_18930_28	36	Bladder	1.0768	0.901836	1.2857	0.413416	0.998674
ESM1	Q9NQ30	Endocan	Endothelial cell-specific molecule 1	SeqId_3805_16	36	Bladder	0.925884	0.769847	1.11355	0.413468	0.998674
CST3	P01034	Cystatin C	Cystatin-C	SeqId_2609_59	36	Bladder	1.07871	0.899512	1.29361	0.413685	0.998674
ACVR2A	P27037	Activin RIIA	Activin receptor type-2A	SeqId_19208_8	36	Bladder	1.07695	0.901484	1.28657	0.413922	0.998674
HS6ST1	O60243	H6ST1	Heparan-sulfate 6-O-sulfotransferase 1	SeqId_5465_32	36	Bladder	0.927551	0.774424	1.11096	0.413937	0.998674
CRH	P06850	CRH	Corticoliberin	SeqId_5614_44	36	Bladder	1.0764	0.902053	1.28444	0.41416	0.998674
TPT1	P13693	TCTP	Translationally-controlled tumor protein	SeqId_3872_2	36	Bladder	1.07709	0.901191	1.28731	0.414315	0.998674
SET	Q01105	SET	Protein SET	SeqId_5364_7	36	Bladder	0.928879	0.778072	1.10892	0.414375	0.998674
PMM2	O15305	Phosphomannomutase 2	Phosphomannomutase 2	SeqId_17794_6	36	Bladder	1.07763	0.900527	1.28957	0.414382	0.998674
KIN	O60870	KIN17	DNA/RNA-binding protein KIN17	SeqId_13476_16	36	Bladder	1.07394	0.904692	1.27486	0.414907	0.998674
CSRP2	Q16527	CSRP2	Cysteine and glycine-rich protein 2	SeqId_12968_2	36	Bladder	1.07356	0.905103	1.27336	0.415044	0.998674
ACOT8	O14734	ACOT8	Acyl-coenzyme A thioesterase 8	SeqId_17400_71	36	Bladder	1.07141	0.907603	1.26478	0.415199	0.998674
ICOSLG	O75144	B7-H2	ICOS ligand	SeqId_5061_27	36	Bladder	0.931108	0.784155	1.1056	0.415363	0.998674
PRC1	O43663	PRC1	Protein regulator of cytokinesis 1	SeqId_11591_43	36	Bladder	0.929773	0.780323	1.10785	0.415392	0.998674
PLXND1	Q9Y4D7	PLXD1	Plexin-D1	SeqId_19561_216	36	Bladder	0.928161	0.7757	1.11059	0.41547	0.998674
CXADR	P78310	CXAR	Coxsackievirus and adenovirus receptor	SeqId_11204_80	36	Bladder	0.929883	0.78061	1.1077	0.415484	0.998674
DNAJC15	Q9Y5T4	DJC15	DnaJ homolog subfamily C member 15	SeqId_7197_2	36	Bladder	1.07611	0.901918	1.28394	0.415547	0.998674
ITGA2	P17301	Integrin alpha-2	Integrin alpha-2	SeqId_15603_20	36	Bladder	1.07282	0.905743	1.27072	0.415755	0.998674
MYCT1	Q8N699	MYCT1	Myc target protein 1	SeqId_13541_1	36	Bladder	0.928647	0.776878	1.11007	0.416167	0.998674
SPINK9	Q5DT21	ISK9	Serine protease inhibitor Kazal-type 9	SeqId_8042_88	36	Bladder	1.07803	0.899417	1.29212	0.416225	0.998674
KIAA0319L	Q8IZA0	K319L	Dyslexia-associated protein KIAA0319-like protein	SeqId_13698_28	36	Bladder	1.0755	0.902333	1.28189	0.416456	0.998674
CYRIB	Q9NUQ9	FA49B	Protein FAM49B	SeqId_19176_27	36	Bladder	0.931806	0.785825	1.10491	0.416529	0.998674
ASGR2	P07307	ASGR2	Asialoglycoprotein receptor 2	SeqId_9474_22	36	Bladder	0.92826	0.775651	1.11089	0.416579	0.998674
DEFB113	Q30KQ7	DB113	Beta-defensin 113	SeqId_13374_4	36	Bladder	0.929625	0.779391	1.10882	0.417119	0.998674
SNX5	Q9Y5X3	SNX5	Sorting nexin-5	SeqId_18327_6	36	Bladder	1.07745	0.899784	1.2902	0.417141	0.998674
ST3GAL6	Q9Y274	SIA10	Type 2 lactosamine alpha-2,3-sialyltransferase	SeqId_6947_4	36	Bladder	1.07635	0.900905	1.28596	0.417665	0.998674
THSD7A	Q9UPZ6	THS7A:TSP type-1 domain 17	Thrombospondin type-1 domain-containing protein 7A:Thrombospondin type-1 domain 17	SeqId_9600_55	36	Bladder	1.07908	0.897639	1.29721	0.417752	0.998674
TNFRSF12A	Q9NP84	TWEAKR	Tumor necrosis factor receptor superfamily member 12A	SeqId_5138_50	36	Bladder	0.931753	0.785298	1.10552	0.417825	0.998674
CHMP3	Q9Y3E7	CHMP3	Charged multivesicular body protein 3	SeqId_12508_9	36	Bladder	1.07388	0.903763	1.27601	0.417922	0.998674
FXR1	P51114	FXR1	Fragile X mental retardation syndrome-related protein 1	SeqId_13076_4	36	Bladder	1.07701	0.900003	1.28883	0.418004	0.998674
ACADM	P11310	ACADM	Medium-chain specific acyl-CoA dehydrogenase, mitochondrial	SeqId_17333_20	36	Bladder	0.930273	0.780749	1.10843	0.418824	0.998674
ADH7	P40394	ADH7	Alcohol dehydrogenase class 4 mu/sigma chain	SeqId_11377_19	36	Bladder	1.07803	0.898431	1.29352	0.41906	0.998674
RELL2	Q8NC24	RELL2	RELT-like protein 2	SeqId_6600_70	36	Bladder	1.07705	0.899524	1.28962	0.419238	0.998674
PTTG1	O95997	Securin	Securin	SeqId_17727_1	36	Bladder	1.07468	0.902336	1.27994	0.419306	0.998674
INPP5E	Q9NRR6	INP5E	72 kDa inositol polyphosphate 5-phosphatase	SeqId_11370_20	36	Bladder	0.930441	0.780988	1.10849	0.419649	0.998674
EPHB6	O15197	EphB6	Ephrin type-B receptor 6	SeqId_5078_82	36	Bladder	1.07402	0.902935	1.27753	0.41987	0.998674
FGFR3	P22607	FGFR-3:CD	Fibroblast growth factor receptor 3:Cytoplasmic domain	SeqId_3809_1	36	Bladder	0.931499	0.783966	1.1068	0.419896	0.998674
NGRN	Q9NPE2	NGRN	Neugrin	SeqId_7153_66	36	Bladder	1.07624	0.900259	1.28661	0.419938	0.998674
TFF1	P04155	TFF1	Trefoil factor 1	SeqId_9185_15	36	Bladder	1.07374	0.90319	1.2765	0.420118	0.998674
ADK	P55263	ADK	Adenosine kinase	SeqId_19207_119	36	Bladder	1.07276	0.904336	1.27255	0.420234	0.998674
GATD3A	P0DPI2	ES1	ES1 protein homolog, mitochondrial	SeqId_5981_6	36	Bladder	1.07352	0.903321	1.27579	0.420511	0.998674
ARHGEF10	O15013	ARHGA	Rho guanine nucleotide exchange factor 10	SeqId_9061_3	36	Bladder	1.07431	0.902309	1.27911	0.420686	0.998674
LCN10	Q6JVE6	LCN10	Epididymal-specific lipocalin-10	SeqId_13007_66	36	Bladder	0.931279	0.782985	1.10766	0.421086	0.998674
TIMM50	Q3ZCQ8	TIM50	Mitochondrial import inner membrane translocase subunit TIM50	SeqId_7743_5	36	Bladder	1.07416	0.902273	1.2788	0.421326	0.998674
SLAMF7	Q9NQ25	SLAF7	SLAM family member 7	SeqId_5487_7	36	Bladder	0.935275	0.794519	1.10097	0.421339	0.998674
NLRP4	Q96MN2	NALP4	NACHT, LRR and PYD domains-containing protein 4	SeqId_12794_6	36	Bladder	0.930261	0.779825	1.10972	0.421838	0.998674
MAGEA10	P43363	MAGE-10	Melanoma-associated antigen 10	SeqId_13610_9	36	Bladder	0.931244	0.782637	1.10807	0.421926	0.998674
IRF1	P10914	IRF1	Interferon regulatory factor 1	SeqId_17462_19	36	Bladder	0.93131	0.782826	1.10796	0.421931	0.998674
STOML1	Q9UBI4	STML1	Stomatin-like protein 1	SeqId_17344_23	36	Bladder	1.07166	0.905076	1.26891	0.42202	0.998674
DEFB116	Q30KQ4	DB116	Beta-defensin 116	SeqId_11144_10	36	Bladder	1.0765	0.899186	1.28879	0.422096	0.998674
HSCB	Q8IWL3	HSC20	Iron-sulfur cluster co-chaperone protein HscB, mitochondrial	SeqId_19316_2	36	Bladder	0.932312	0.785538	1.10651	0.422586	0.998674
HSPA1A	P0DMV8	HSP 70	Heat shock 70 kDa protein 1A	SeqId_4124_24	36	Bladder	1.07202	0.904412	1.27069	0.422704	0.998674
RAB14	P61106	RAB14	Ras-related protein Rab-14	SeqId_14283_12	36	Bladder	1.07182	0.904625	1.26991	0.422807	0.998674
MANSC1	Q9H8J5	MANS1	MANSC domain-containing protein 1	SeqId_9557_5	36	Bladder	1.07461	0.901201	1.28138	0.422894	0.998674
TAX1BP1	Q86VP1	TAXB1	Tax1-binding protein 1	SeqId_12721_4	36	Bladder	0.929466	0.777176	1.1116	0.423033	0.998674
ING1	Q9UK53	ING1	Inhibitor of growth protein 1	SeqId_3888_8	36	Bladder	0.930996	0.781567	1.109	0.423129	0.998674
IDUA	P35475	IDUA	Alpha-L-iduronidase	SeqId_3169_70	36	Bladder	0.929981	0.778628	1.11075	0.423145	0.998674
AARS1	P49588	SYAC	Alanine--tRNA ligase, cytoplasmic	SeqId_12340_17	36	Bladder	1.0723	0.903895	1.27209	0.423213	0.998674
DLG4	P78352	DLG4	Disks large homolog 4	SeqId_8070_88	36	Bladder	1.07411	0.901687	1.27949	0.423261	0.998674
SULT1E1	P49888	SULT 1E	Estrogen sulfotransferase	SeqId_16932_5	36	Bladder	0.930734	0.780757	1.10952	0.423303	0.998674
COL6A2	P12110	CO6A2	Collagen alpha-2(VI) chain	SeqId_16753_46	36	Bladder	1.07282	0.903196	1.2743	0.423419	0.998674
SYT9	Q86SS6	SYT9	Synaptotagmin-9	SeqId_8066_38	36	Bladder	0.932531	0.78583	1.10662	0.423772	0.998674
PRDX4	Q13162	PRDX4	Peroxiredoxin-4	SeqId_7789_182	36	Bladder	1.07352	0.90207	1.27756	0.424232	0.998674
TMEM38B	Q9NVV0	TM38B	Trimeric intracellular cation channel type B	SeqId_9509_4	36	Bladder	1.07412	0.901305	1.28006	0.424346	0.998674
LCK	P06239	LCK	Tyrosine-protein kinase Lck	SeqId_4560_34	36	Bladder	0.929064	0.775585	1.11291	0.424466	0.998674
PPP3R2	Q96LZ3	CANB2	Calcineurin subunit B type 2	SeqId_18866_8	36	Bladder	0.932692	0.786095	1.10663	0.424469	0.998674
SAT2	Q96F10	SAT2	Diamine acetyltransferase 2	SeqId_12524_18	36	Bladder	1.07374	0.901688	1.27863	0.424554	0.998674
BCL2L10	Q9HD36	B2L10	Bcl-2-like protein 10	SeqId_7249_307	36	Bladder	1.07518	0.899725	1.28485	0.425167	0.998674
SEL1L2	Q5TEA6	SE1L2	Protein sel-1 homolog 2	SeqId_9082_25	36	Bladder	0.932815	0.786219	1.10674	0.42528	0.998674
GCH1	P30793	GCH1	GTP cyclohydrolase 1	SeqId_11185_145	36	Bladder	1.07285	0.902484	1.27537	0.425441	0.998674
SHISA2	Q6UWI4	TMM46	Protein shisa-2 homolog	SeqId_10449_31	36	Bladder	0.93344	0.787962	1.10578	0.425553	0.998674
CDYL2	Q8N8U2	CDYL2	Chromodomain Y-like protein 2	SeqId_10752_8	36	Bladder	1.07171	0.903832	1.27076	0.425608	0.998674
SERF2	P84101	SERF2	Small EDRK-rich factor 2	SeqId_18274_2	36	Bladder	0.931618	0.782568	1.10906	0.425846	0.998674
PRKCB	P05771	PKC-B-II	Protein kinase C beta type (splice variant beta-II)	SeqId_5475_10	36	Bladder	0.930411	0.779044	1.11119	0.425919	0.998674
HNRNPR	O43390	HNRPR	Heterogeneous nuclear ribonucleoprotein R	SeqId_13512_28	36	Bladder	0.929533	0.776255	1.11308	0.426728	0.998674
RIC3	Q7Z5B4	RIC3	Protein RIC-3	SeqId_11228_37	36	Bladder	1.07131	0.903918	1.26969	0.426833	0.998674
EGFR	P00533	ERBB1	Epidermal growth factor receptor	SeqId_2677_1	36	Bladder	1.07714	0.896634	1.29399	0.427142	0.998674
GALNT1	Q10472	GALT1	Polypeptide N-acetylgalactosaminyltransferase 1	SeqId_7090_17	36	Bladder	1.07356	0.900866	1.27937	0.427611	0.998674
ADAMTS3	O15072	ATS3	A disintegrin and metalloproteinase with thrombospondin motifs 3	SeqId_8845_2	36	Bladder	0.930383	0.778298	1.11219	0.428134	0.998674
MYOC	Q99972	MYOC	Myocilin	SeqId_16558_2	36	Bladder	0.928051	0.771517	1.11635	0.428218	0.998674
ST8SIA3	O43173	SIA8C	Sia-alpha-2,3-Gal-beta-1,4-GlcNAc-R:alpha 2,8-sialyltransferase	SeqId_6929_10	36	Bladder	1.07413	0.899946	1.28204	0.428243	0.998674
NOTCH3	Q9UM47	Notch-3	Neurogenic locus notch homolog protein 3	SeqId_5108_72	36	Bladder	1.07564	0.89808	1.28832	0.428251	0.998674
HBD	P02042	HBD	Hemoglobin subunit delta	SeqId_6992_67	36	Bladder	1.07274	0.901624	1.27632	0.42839	0.998674
FCN2	Q15485	FCN2	Ficolin-2	SeqId_13717_15	36	Bladder	1.07474	0.899075	1.28472	0.428606	0.998674
RNF34	Q969K3	RNF34	E3 ubiquitin-protein ligase RNF34	SeqId_13386_248	36	Bladder	1.07314	0.900978	1.2782	0.42881	0.998674
CLCF1|CRLF1	Q9UBD9|O75462	CLF-1/CLC Complex	Cytokine receptor-like factor 1:Cardiotrophin-like cytokine factor 1 Complex	SeqId_2607_54	36	Bladder	0.932717	0.784844	1.10845	0.429005	0.998674
SPACA5	Q96QH8	sperm acrosome associated 5	Sperm acrosome-associated protein 5	SeqId_6494_60	36	Bladder	1.07544	0.897988	1.28796	0.42923	0.998674
TYK2	P29597	TYK2	Non-receptor tyrosine-protein kinase TYK2	SeqId_5260_80	36	Bladder	1.07277	0.901266	1.27691	0.42933	0.998674
DKK4	Q9UBT3	Dkk-4	Dickkopf-related protein 4	SeqId_3365_7	36	Bladder	0.932012	0.782659	1.10987	0.429431	0.998674
SPTLC1	O15269	SPTC1	Serine palmitoyltransferase 1	SeqId_7886_26	36	Bladder	1.07128	0.903061	1.27083	0.429516	0.998674
CER1	O95813	CER1	Cerberus	SeqId_6230_56	36	Bladder	0.93249	0.784015	1.10908	0.429568	0.998674
TMEM230	Q96A57	TM230	Transmembrane protein 230	SeqId_11542_11	36	Bladder	1.07371	0.899971	1.28098	0.4297	0.998674
CSF2RB	P32927	IL3RB:ECD	Cytokine receptor common subunit beta:Extracellular domain	SeqId_10512_13	36	Bladder	1.06988	0.904693	1.26523	0.429858	0.998674
RBBP5	Q15291	RB binding protein 5	Retinoblastoma-binding protein 5	SeqId_13631_1	36	Bladder	1.07185	0.902177	1.27343	0.430026	0.998674
FAM24B	Q8N5W8	FA24B	Protein FAM24B	SeqId_8775_61	36	Bladder	0.932403	0.78357	1.10951	0.430213	0.998674
CAB39	Q9Y376	CAB39	Calcium-binding protein 39	SeqId_17757_86	36	Bladder	0.930867	0.779071	1.11224	0.430242	0.998674
SIGLEC12	Q96PQ1	SIG12:Ig-like V-type 2	Sialic acid-binding Ig-like lectin 12:Ig-like V-type 2 domain, Isoform long	SeqId_10037_98	36	Bladder	1.06759	0.907413	1.25605	0.430352	0.998674
ESAM	Q96AP7	ESAM	Endothelial cell-selective adhesion molecule	SeqId_7841_84	36	Bladder	0.928084	0.770946	1.11725	0.430368	0.998674
COL15A1	P39059	COFA1	Collagen alpha-1(XV) chain	SeqId_8974_172	36	Bladder	1.07885	0.89334	1.30288	0.430474	0.998674
KRTAP2-4	Q9BYR9	KRA24	Keratin-associated protein 2-4	SeqId_14615_46	36	Bladder	0.932056	0.782427	1.1103	0.430645	0.998674
HSPG2	P98160	Perlecan	Basement membrane-specific heparan sulfate proteoglycan core protein	SeqId_15626_223	36	Bladder	0.931299	0.780211	1.11165	0.430651	0.998674
TMX2	Q9Y320	TMX2	Thioredoxin-related transmembrane protein 2	SeqId_10675_223	36	Bladder	0.934456	0.78944	1.10611	0.430761	0.998674
FASLG	P48023	Fas ligand, soluble	Tumor necrosis factor ligand superfamily member 6, soluble form	SeqId_3052_8	36	Bladder	1.07021	0.903932	1.26708	0.430911	0.998674
LAMTOR2	Q9Y2Q5	MAPIP	Ragulator complex protein LAMTOR2	SeqId_15329_167	36	Bladder	0.931936	0.781969	1.11066	0.430999	0.998674
CDCP1	Q9H5V8	CDCP1	CUB domain-containing protein 1	SeqId_16818_200	36	Bladder	0.928686	0.772423	1.11656	0.431236	0.998674
CFTR	P13569	CFTR	Cystic fibrosis transmembrane conductance regulator	SeqId_7717_95	36	Bladder	1.0716	0.901998	1.27309	0.43148	0.998674
SULF2	Q8IWU5	SULF2	Extracellular sulfatase Sulf-2	SeqId_8305_18	36	Bladder	0.931093	0.779353	1.11238	0.431498	0.998674
COX7A1	P24310	CX7A1	Cytochrome c oxidase subunit 7A1, mitochondrial	SeqId_8390_25	36	Bladder	0.933539	0.786506	1.10806	0.431566	0.998674
ENPP6	Q6UWR7	ENPP6	Ectonucleotide pyrophosphatase/phosphodiesterase family member 6	SeqId_15579_26	36	Bladder	0.932078	0.782137	1.11076	0.431832	0.998674
VAV3	Q9UKW4	VAV3	Guanine nucleotide exchange factor VAV3	SeqId_9830_109	36	Bladder	0.932922	0.784505	1.10942	0.432203	0.998674
ILF2	Q12905	ILF2	Interleukin enhancer-binding factor 2	SeqId_12665_16	36	Bladder	1.07188	0.901395	1.27461	0.432221	0.998674
CDK16	Q00536	PCTK1	Cyclin-dependent kinase 16	SeqId_16867_76	36	Bladder	0.932409	0.782853	1.11054	0.432687	0.998674
NT5M	Q9NPB1	NT5M	5'(3')-deoxyribonucleotidase, mitochondrial	SeqId_17856_23	36	Bladder	0.931263	0.779384	1.11274	0.433047	0.998674
CNTF	P26441	CNTF	Ciliary neurotrophic factor	SeqId_3489_9	36	Bladder	0.933968	0.787336	1.10791	0.433048	0.998674
VAV1	P15498	VAV	Proto-oncogene vav	SeqId_5275_28	36	Bladder	0.931742	0.780706	1.112	0.433322	0.998674
PCDHGA10	Q9Y5H3	PCDGA	Protocadherin gamma-A10	SeqId_6321_65	36	Bladder	1.07422	0.897979	1.28506	0.433587	0.998674
DNAJB9	Q9UBS3	DNJB9	DnaJ homolog subfamily B member 9	SeqId_11214_40	36	Bladder	0.931716	0.780512	1.11221	0.433722	0.998674
STAR	P49675	STAR	Steroidogenic acute regulatory protein, mitochondrial	SeqId_10085_25	36	Bladder	0.933622	0.786119	1.1088	0.433724	0.998674
EYS	Q5T1H1	EYS	Protein eyes shut homolog	SeqId_9365_91	36	Bladder	0.933401	0.785432	1.10925	0.433844	0.998674
MCEMP1	Q8IX19	MCEM1	Mast cell-expressed membrane protein 1	SeqId_6283_60	36	Bladder	1.072	0.90048	1.27619	0.434466	0.998674
IGDCC3	Q8IVU1	IGDC3:ECD	Immunoglobulin superfamily DCC subclass member 3:Extracellular domain	SeqId_7118_24	36	Bladder	1.07323	0.898911	1.28134	0.434514	0.998674
TBXAS1	P24557	THAS	Thromboxane-A synthase	SeqId_8098_37	36	Bladder	0.931782	0.780413	1.11251	0.434691	0.998674
DNAJA4	Q8WW22	DNJA4	DnaJ homolog subfamily A member 4	SeqId_9744_139	36	Bladder	1.07265	0.899415	1.27924	0.435181	0.998674
MCF2L	O15068	MCF2L	Guanine nucleotide exchange factor DBS	SeqId_13934_3	36	Bladder	1.06986	0.902906	1.26768	0.435344	0.998674
CCL21	O00585	6Ckine	C-C motif chemokine 21	SeqId_2516_57	36	Bladder	1.07531	0.89593	1.29061	0.435505	0.998674
PRKG1	Q13976	KGP1B	cGMP-dependent protein kinase 1, beta isozyme	SeqId_13067_5	36	Bladder	1.07168	0.900437	1.27548	0.435795	0.998674
SPOCK2	Q92563	Testican-2	Testican-2	SeqId_5491_12	36	Bladder	0.933811	0.786015	1.1094	0.435966	0.998674
TOM1L1	O75674	TM1L1	TOM1-like protein 1	SeqId_13652_2	36	Bladder	0.935134	0.789939	1.10702	0.435967	0.998674
MTRF1L	Q9UGC7	RF1ML	Peptide chain release factor 1-like, mitochondrial	SeqId_11134_30	36	Bladder	1.07342	0.898153	1.2829	0.435977	0.998674
FGFBP1	Q14512	FGFP1	Fibroblast growth factor-binding protein 1	SeqId_15494_11	36	Bladder	1.07098	0.901229	1.2727	0.436082	0.998674
EDDM3A	Q14507	EP3A	Epididymal secretory protein E3-alpha	SeqId_9536_16	36	Bladder	1.07865	0.891522	1.30505	0.436091	0.998674
GRB2	P62993	GRB2 adapter protein	Growth factor receptor-bound protein 2	SeqId_5464_52	36	Bladder	0.931434	0.778949	1.11377	0.436149	0.998674
CD86	P42081	B7-2	T-lymphocyte activation antigen CD86	SeqId_5337_64	36	Bladder	1.0744	0.896849	1.2871	0.436162	0.998674
SH2D1B	O14796	SH21B	SH2 domain-containing protein 1B	SeqId_18840_205	36	Bladder	0.932974	0.783421	1.11108	0.436369	0.998674
IFNA7	P01567	IFNA7	Interferon alpha-7	SeqId_14129_1	36	Bladder	0.931377	0.778694	1.114	0.436432	0.998674
VIP	P01282	Vasoactive Intestinal Peptide	Vasoactive Intestinal Peptide	SeqId_3522_57	36	Bladder	0.93436	0.787461	1.10866	0.436582	0.998674
MXRA7	P84157	MXRA7	Matrix-remodeling-associated protein 7	SeqId_8005_1	36	Bladder	1.07183	0.899911	1.2766	0.43674	0.998674
KLRF1	Q9NZS2	KLRF1	Killer cell lectin-like receptor subfamily F member 1	SeqId_5098_79	36	Bladder	0.932248	0.781116	1.11262	0.436907	0.998674
IL36B	Q9NZH7	IL-1F8	Interleukin-36 beta	SeqId_14149_9	36	Bladder	0.933147	0.783742	1.11103	0.437006	0.998674
MMP3	P08254	MMP-3	Stromelysin-1	SeqId_2788_55	36	Bladder	1.07036	0.901691	1.27057	0.43706	0.998674
IMPDH1	P20839	IMDH1	Inosine-5'-monophosphate dehydrogenase 1	SeqId_5229_90	36	Bladder	0.928209	0.769214	1.12007	0.437071	0.998674
KEAP1	Q14145	KEAP1	Kelch-like ECH-associated protein 1	SeqId_8485_7	36	Bladder	1.07134	0.90037	1.27477	0.437256	0.998674
DUSP26	Q9BV47	DUS26	Dual specificity protein phosphatase 26	SeqId_8967_6	36	Bladder	1.07023	0.901656	1.27031	0.437666	0.998674
CYTL1	Q9NRR1	CYTL1	Cytokine-like protein 1	SeqId_8402_22	36	Bladder	1.07434	0.89635	1.28766	0.437803	0.998674
TAGLN3	Q9UI15	TAGL3	Transgelin-3	SeqId_17775_8	36	Bladder	0.932912	0.782797	1.11181	0.43784	0.998674
CLIC2	O15247	CLIC2	Chloride intracellular channel protein 2	SeqId_17837_5	36	Bladder	1.07306	0.897889	1.28241	0.438056	0.998674
SRSF7	Q16629	SRSF7	Serine/arginine-rich splicing factor 7	SeqId_12987_12	36	Bladder	0.934009	0.785939	1.10997	0.438208	0.998674
LRRC32	Q14392	LRC32	Leucine-rich repeat-containing protein 32	SeqId_7551_33	36	Bladder	0.932144	0.780408	1.11338	0.438241	0.998674
TIMM8A	O60220	TIM8A	Mitochondrial import inner membrane translocase subunit Tim8 A	SeqId_19148_58	36	Bladder	0.931473	0.778402	1.11464	0.43832	0.998674
CXCL2	P19875	Gro-b	Gro-beta	SeqId_3148_49	36	Bladder	0.935944	0.7916	1.10661	0.438555	0.998674
CRP	P02741	CRP	C-reactive protein	SeqId_4337_49	36	Bladder	0.930396	0.774942	1.11703	0.439256	0.998674
CRELD1	Q96HD1	CREL1	Cysteine-rich with EGF-like domain protein 1	SeqId_7628_40	36	Bladder	1.07625	0.893374	1.29656	0.439306	0.998674
SOCS7	O14512	SOCS7	Suppressor of cytokine signaling 7	SeqId_11657_86	36	Bladder	0.934697	0.787654	1.10919	0.439333	0.998674
ARG2	P78540	Arginase	Arginase-2, mitochondrial	SeqId_17752_24	36	Bladder	0.934955	0.788415	1.10873	0.439357	0.998674
PCDHB1	Q9Y5F3	PCDB1	Protocadherin beta-1	SeqId_9941_70	36	Bladder	1.0712	0.899698	1.27539	0.439729	0.998674
KARS1	Q15046	SYK	Lysine--tRNA ligase	SeqId_19249_18	36	Bladder	1.07042	0.900589	1.27229	0.440058	0.998674
SLC26A7	Q8TE54	S26A7	Anion exchange transporter	SeqId_13979_3	36	Bladder	1.07031	0.900501	1.27213	0.440761	0.998674
OAS1	P00973	OAS1	2'-5'-oligoadenylate synthase 1	SeqId_10361_25	36	Bladder	0.933519	0.783708	1.11197	0.440811	0.998674
RNF148	Q8N7C7	RN148:region 1	RING finger protein 148:region 1	SeqId_7742_11	36	Bladder	1.07256	0.897531	1.28173	0.440904	0.998674
EIF1AX	P47813	IF1AX	Eukaryotic translation initiation factor 1A, X-chromosomal	SeqId_9850_38	36	Bladder	1.07034	0.900339	1.27244	0.441122	0.998674
AMMECR1L	Q6DCA0	AMERL	AMMECR1-like protein	SeqId_18402_1	36	Bladder	1.07224	0.897742	1.28066	0.441491	0.998674
TNFRSF9	Q07011	4-1BB	Tumor necrosis factor receptor superfamily member 9	SeqId_14025_18	36	Bladder	1.07294	0.89683	1.28362	0.441534	0.998674
CTSS	P25774	Cathepsin S	Cathepsin S	SeqId_3181_50	36	Bladder	0.934355	0.785866	1.1109	0.441922	0.998674
PIAS3	Q9Y6X2	PIAS3	E3 SUMO-protein ligase PIAS3	SeqId_13513_174	36	Bladder	0.932569	0.780519	1.11424	0.44202	0.998674
NCK2	O43639	NCK2	Cytoplasmic protein NCK2	SeqId_13615_60	36	Bladder	0.93366	0.783343	1.11282	0.443419	0.998674
LTO1	Q8WV07	ORAV1	Oral cancer-overexpressed protein 1	SeqId_18195_3	36	Bladder	0.935951	0.790089	1.10874	0.44381	0.998674
ARL15	Q9NXU5	ARL15	ADP-ribosylation factor-like protein 15	SeqId_18411_83	36	Bladder	0.935201	0.787831	1.11014	0.443833	0.998674
ARG1	P05089	ARGI1	Arginase-1	SeqId_5867_60	36	Bladder	0.9343	0.785115	1.11183	0.443891	0.998674
UBE2D4	Q9Y2X8	UB2D4	Ubiquitin-conjugating enzyme E2 D4	SeqId_13475_10	36	Bladder	1.06778	0.902742	1.263	0.44392	0.998674
FLNA	P21333	filamin A:CH2	Filamin-A:Calponin Homology 2	SeqId_11171_25	36	Bladder	1.07283	0.895985	1.28459	0.444298	0.998674
LGALS9	O00182	LEG9	Galectin-9	SeqId_9197_4	36	Bladder	1.06815	0.902014	1.26489	0.444642	0.998674
CARD19	Q96LW7	BINCA	Caspase recruitment domain-containing protein 19	SeqId_7778_104	36	Bladder	1.07069	0.898651	1.27567	0.444691	0.998674
HSD17B11	Q8NBQ5	DHB11	Estradiol 17-beta-dehydrogenase 11	SeqId_17397_8	36	Bladder	0.935742	0.789186	1.10951	0.444735	0.998674
CD33	P20138	Siglec-3	Myeloid cell surface antigen CD33	SeqId_3166_92	36	Bladder	1.06644	0.904244	1.25772	0.444758	0.998674
HECW1	Q76N89	HECW1	E3 ubiquitin-protein ligase HECW1	SeqId_12669_30	36	Bladder	1.06994	0.899588	1.27255	0.444845	0.998674
MMGT1	Q8N4V1	MMGT1	Membrane magnesium transporter 1	SeqId_7225_51	36	Bladder	1.06848	0.901482	1.26641	0.444933	0.998674
KIAA0040	Q15053	KIAA0040	Uncharacterized protein KIAA0040	SeqId_14603_51	36	Bladder	0.932622	0.779738	1.11548	0.445091	0.998674
TIMELESS	Q9UNS1	TIMELESS	Protein timeless homolog	SeqId_17699_43	36	Bladder	1.06991	0.899327	1.27286	0.445698	0.998674
CTSA	P10619	Cathepsin A	Lysosomal protective protein	SeqId_3179_51	36	Bladder	0.932798	0.780049	1.11546	0.445786	0.998674
C1S	P09871	C1s	Complement C1s subcomponent	SeqId_8840_61	36	Bladder	0.935364	0.787671	1.11075	0.446021	0.998674
ASAH2	Q9NR71	ASAH2	Neutral ceramidase	SeqId_3212_30	36	Bladder	0.9296	0.770466	1.1216	0.446027	0.998674
RPS27A	P62979	Ubiquitin	Ubiquitin	SeqId_4474_19	36	Bladder	1.06883	0.900616	1.26846	0.446138	0.998674
EREG	O14944	EPI	Epiregulin	SeqId_4956_2	36	Bladder	0.928596	0.767363	1.12371	0.446452	0.998674
SV2A	Q7L0J3	SV2A	Synaptic vesicle glycoprotein 2A	SeqId_12880_1	36	Bladder	0.935715	0.788554	1.11034	0.446603	0.998674
ERAP2	Q6P179	LRAP	Endoplasmic reticulum aminopeptidase 2	SeqId_8960_3	36	Bladder	0.937865	0.795047	1.10634	0.446619	0.998674
COL1A1	P02452	CO1A1:C-term propeptide	Collagen alpha-1(I) chain:C-term propeptide	SeqId_11140_56	36	Bladder	0.93529	0.78726	1.11115	0.446643	0.998674
IGFBP4	P22692	IGFBP-4	Insulin-like growth factor-binding protein 4	SeqId_2950_57	36	Bladder	1.07369	0.894006	1.2895	0.446685	0.998674
INHBA	P08476	Inhibin bA chain	Inhibin beta A chain	SeqId_13738_8	36	Bladder	1.07088	0.897686	1.27748	0.446775	0.998674
SPTLC2	O15270	LCB2	Serine palmitoyltransferase 2	SeqId_7267_2	36	Bladder	1.06935	0.89965	1.27107	0.446921	0.998674
ENOX2	Q16206	ENOX2	Ecto-NOX disulfide-thiol exchanger 2	SeqId_13422_66	36	Bladder	0.937629	0.79419	1.10698	0.44711	0.998674
NOTCH2	Q04721	NOTC2	Neurogenic locus notch homolog protein 2	SeqId_11297_54	36	Bladder	1.07074	0.897672	1.27718	0.447324	0.998674
MAPKAPK5	Q8IW41	MAPK5	MAP kinase-activated protein kinase 5	SeqId_3821_28	36	Bladder	1.07022	0.898294	1.27506	0.44751	0.998674
DDX25	Q9UHL0	DDX25	ATP-dependent RNA helicase DDX25	SeqId_13984_23	36	Bladder	1.07051	0.897891	1.27631	0.447579	0.998674
PDXK	O00764	PDXK	Pyridoxal kinase	SeqId_11098_1	36	Bladder	1.07006	0.898431	1.27448	0.447736	0.998674
AGER	Q15109	sRAGE	Advanced glycosylation end product-specific receptor, soluble	SeqId_4125_52	36	Bladder	1.06995	0.898564	1.27402	0.447795	0.998674
ASL	P04424	ARLY	Argininosuccinate lyase	SeqId_11241_8	36	Bladder	1.07217	0.895577	1.28358	0.447918	0.998674
CPVL	Q9H3G5	CPVL	Probable serine carboxypeptidase CPVL	SeqId_8891_7	36	Bladder	1.0699	0.898479	1.27402	0.448224	0.998674
EPB41L1	Q9H4G0	E41L1	Band 4.1-like protein 1	SeqId_13993_20	36	Bladder	0.934534	0.784504	1.11326	0.448253	0.998674
C1orf43	Q9BWL3	CA043	Uncharacterized protein C1orf43	SeqId_6937_251	36	Bladder	1.06969	0.898378	1.27367	0.44931	0.998674
ADAM15	Q13444	ADA15:CD	Disintegrin and metalloproteinase domain-containing protein 15:Cytoplasmic domain	SeqId_9956_7	36	Bladder	0.937522	0.793207	1.10809	0.449361	0.998674
CNMD	O75829	LECT1	Leukocyte cell-derived chemotaxin 1	SeqId_9928_125	36	Bladder	1.0684	0.900022	1.26828	0.449553	0.998674
LRP1B	Q9NZR2	LRP1B	Low-density lipoprotein receptor-related protein 1B	SeqId_11275_94	36	Bladder	1.07029	0.897467	1.2764	0.449625	0.998674
GSTO1	P78417	GST omega-1	Glutathione S-transferase omega-1	SeqId_12436_84	36	Bladder	1.06884	0.899346	1.27029	0.449802	0.998674
TLN2	Q9Y4G6	TLN2	Talin-2	SeqId_14082_56	36	Bladder	0.933424	0.780615	1.11614	0.450047	0.998674
ADAM29	Q9UKF5	ADA29	Disintegrin and metalloproteinase domain-containing protein 29	SeqId_13549_15	36	Bladder	0.932841	0.778819	1.11732	0.450196	0.998674
SUN5	Q8TC36	SPA4L	SUN domain-containing protein 5	SeqId_11260_47	36	Bladder	1.06629	0.902561	1.25972	0.450451	0.998674
MDK	P21741	Midkine	Midkine	SeqId_2911_27	36	Bladder	0.935243	0.785922	1.11293	0.450637	0.998674
DCK	P27707	DCK	Deoxycytidine kinase	SeqId_9836_20	36	Bladder	1.06762	0.900708	1.26546	0.450644	0.998674
EFNA5	P52803	Ephrin-A5	Ephrin-A5	SeqId_2615_60	36	Bladder	0.931869	0.775765	1.11939	0.450645	0.998674
ASCC1	Q8N9N2	ASCC1	Activating signal cointegrator 1 complex subunit 1	SeqId_10647_18	36	Bladder	0.932075	0.776325	1.11907	0.450825	0.998674
ST6GALNAC1	Q9NSC7	SIA7A	Alpha-N-acetylgalactosaminide alpha-2,6-sialyltransferase 1	SeqId_7867_154	36	Bladder	1.07019	0.89718	1.27656	0.450839	0.998674
MYC	P01106	c-Myc	Myc proto-oncogene protein	SeqId_10362_35	36	Bladder	0.934598	0.783905	1.11426	0.450858	0.998674
CDHR3	Q6ZTQ4	CDHR3	Cadherin-related family member 3	SeqId_8222_49	36	Bladder	1.07004	0.897287	1.27604	0.451129	0.998674
ZADH2	Q8N4Q0	ZADH2	Prostaglandin reductase 3	SeqId_17345_12	36	Bladder	1.07076	0.896272	1.27922	0.451237	0.998674
SPAG11A	Q6PDA7	SG11A	Sperm-associated antigen 11A	SeqId_5726_49	36	Bladder	0.935527	0.786546	1.11273	0.451419	0.998674
HSPA8	P11142	HSP70 protein 8	Heat shock cognate 71 kDa protein	SeqId_5903_91	36	Bladder	1.06682	0.901486	1.26247	0.451542	0.998674
BIRC7	Q96CA5	KIAP	Baculoviral IAP repeat-containing protein 7	SeqId_15412_40	36	Bladder	0.933887	0.781538	1.11593	0.451579	0.998674
COPS2	P61201	CSN2	COP9 signalosome complex subunit 2	SeqId_14029_42	36	Bladder	1.06716	0.901004	1.26396	0.451591	0.998674
PEX5	P50542	PEX5	Peroxisomal targeting signal 1 receptor	SeqId_5915_58	36	Bladder	1.07051	0.896433	1.2784	0.451739	0.998674
FSTL5	Q8N475	FSTL5	Follistatin-related protein 5	SeqId_7099_33	36	Bladder	0.935311	0.785749	1.11334	0.451892	0.998674
DOT1L	Q8TEK3	DOT1L	Histone-lysine N-methyltransferase, H3 lysine-79 specific	SeqId_12692_56	36	Bladder	1.0713	0.895306	1.28188	0.451946	0.998674
ADAM32	Q8TC27	ADA32	Disintegrin and metalloproteinase domain-containing protein 32	SeqId_7827_20	36	Bladder	1.06795	0.899749	1.2676	0.452126	0.998674
RAP2A	P10114	RAP2A	Ras-related protein Rap-2a	SeqId_9885_41	36	Bladder	1.07007	0.896776	1.27684	0.452473	0.998674
GPX2	P18283	GPX2	Glutathione peroxidase 2	SeqId_18894_1	36	Bladder	0.934927	0.784382	1.11437	0.452557	0.998674
PSG7	Q13046	PSG7	Putative pregnancy-specific beta-1-glycoprotein 7	SeqId_5651_50	36	Bladder	1.06888	0.898285	1.27188	0.452728	0.998674
RNF13	O43567	RNF13	E3 ubiquitin-protein ligase RNF13	SeqId_8087_250	36	Bladder	1.06632	0.901737	1.26093	0.452825	0.998674
PPBP	P02775	CTAP-III	Connective tissue-activating peptide III	SeqId_4544_4	36	Bladder	0.937244	0.791279	1.11013	0.453036	0.998674
ASMTL	O95671	ASML	N-acetylserotonin O-methyltransferase-like protein	SeqId_10089_7	36	Bladder	0.9303	0.770204	1.12367	0.453362	0.998674
SPN	P16150	LEUK	Leukosialin	SeqId_12873_11	36	Bladder	1.07002	0.896528	1.27708	0.45337	0.998674
HTRA2	O43464	HTRA2	Serine protease HTRA2, mitochondrial	SeqId_3317_33	36	Bladder	1.07253	0.893123	1.28797	0.453429	0.998674
GXYLT1	Q4G148	GXLT1	Glucoside xylosyltransferase 1	SeqId_8229_1	36	Bladder	1.07195	0.893886	1.28548	0.453474	0.998674
DEFB136	Q30KP8	DB136	Beta-defensin 136	SeqId_9332_6	36	Bladder	1.07127	0.894733	1.28264	0.453651	0.998674
SURF1	Q15526	SURF1	Surfeit locus protein 1	SeqId_8009_121	36	Bladder	1.06912	0.897604	1.27341	0.453768	0.998674
ADPRH	P54922	ADPRH	[Protein ADP-ribosylarginine] hydrolase	SeqId_18395_5	36	Bladder	1.06681	0.900731	1.26352	0.453802	0.998674
GDA	Q9Y2T3	GUAD	Guanine deaminase	SeqId_12667_2	36	Bladder	1.06959	0.89694	1.27548	0.45384	0.998674
VSIG10	Q8N0Z9	VSI10	V-set and immunoglobulin domain-containing protein 10	SeqId_10825_12	36	Bladder	0.933532	0.779728	1.11767	0.453967	0.998674
RORC	P51449	RORG	Nuclear receptor ROR-gamma	SeqId_11827_7	36	Bladder	0.935352	0.785225	1.11418	0.454026	0.998674
SYN3	O14994	SYN3	Synapsin-3	SeqId_7199_3	36	Bladder	1.06701	0.900128	1.26483	0.454794	0.998674
MUL1	Q969V5	MUL1:MIMD	Mitochondrial ubiquitin ligase activator of NFKB 1:Mitochindrial intermembrane domain	SeqId_9315_16	36	Bladder	1.06745	0.899461	1.26681	0.454981	0.998674
CYTH4	Q9UIA0	CYH4	Cytohesin-4	SeqId_12746_4	36	Bladder	1.06772	0.899078	1.26799	0.455031	0.998674
LZIC	Q8WZA0	LZIC	Protein LZIC	SeqId_19338_3	36	Bladder	1.06755	0.89917	1.26745	0.455448	0.998674
PLXNC1	O60486	PLXC1	Plexin-C1	SeqId_4564_2	36	Bladder	1.07043	0.895228	1.27992	0.455468	0.998674
GSTK1	Q9Y2Q3	GSTK1	Glutathione S-transferase kappa 1	SeqId_13474_40	36	Bladder	0.93453	0.782285	1.11641	0.455477	0.998674
IL27RA	Q6UWB1	TCCR	Interleukin-27 receptor subunit alpha	SeqId_5132_71	36	Bladder	1.06738	0.899323	1.26685	0.455651	0.998674
SDCBP2	Q9H190	SDCB2	Syntenin-2	SeqId_19261_12	36	Bladder	0.936681	0.788663	1.11248	0.456044	0.998674
COX7A2L	O14548	COX7R	Cytochrome c oxidase subunit 7A-related protein, mitochondrial	SeqId_9590_10	36	Bladder	1.0684	0.897738	1.27151	0.4562	0.998674
LRRC4B	Q9NT99	LRC4B:CD	Leucine-rich repeat-containing protein 4B:Cytoplasmic domain	SeqId_11911_13	36	Bladder	0.937238	0.790224	1.1116	0.456521	0.998674
FABP5	Q01469	FABPE	Fatty acid-binding protein, epidermal	SeqId_4985_11	36	Bladder	1.06937	0.896142	1.27608	0.456978	0.998674
BMPR1B	O00238	BMP RIB	Bone morphogenetic protein receptor type-1B	SeqId_10550_37	36	Bladder	1.0666	0.899761	1.26437	0.457539	0.998674
CD209	Q9NNX6	DC-SIGN	CD209 antigen	SeqId_3029_52	36	Bladder	1.06736	0.89869	1.26769	0.457592	0.998674
SCP2D1	Q9UJQ7	SCP2D	SCP2 sterol-binding domain-containing protein 1	SeqId_14175_78	36	Bladder	0.936661	0.788036	1.11332	0.457921	0.998674
YBX2	Q9Y2T7	YBOX2	Y-box-binding protein 2	SeqId_6372_7	36	Bladder	1.07077	0.893859	1.28271	0.457982	0.998674
TNFRSF13B	O14836	TACI	Tumor necrosis factor receptor superfamily member 13B	SeqId_2704_74	36	Bladder	0.936777	0.788354	1.11314	0.458036	0.998674
ZYX	Q15942	Zyxin	Zyxin	SeqId_13632_10	36	Bladder	0.937989	0.792056	1.11081	0.458095	0.998674
G3BP1	Q13283	G3BP1	Ras GTPase-activating protein-binding protein 1	SeqId_19266_35	36	Bladder	1.06685	0.899201	1.26575	0.458163	0.998674
C1QL2	Q7Z5L3	C1QL2	Complement C1q-like protein 2	SeqId_15670_15	36	Bladder	1.06652	0.899515	1.26454	0.458557	0.998674
LEP	P41159	Leptin	Leptin	SeqId_8484_24	36	Bladder	0.893901	0.664379	1.20272	0.458801	0.998674
ARHGAP36	Q6ZRI8	RHG36	Rho GTPase-activating protein 36	SeqId_6289_78	36	Bladder	1.06818	0.89713	1.27184	0.458837	0.998674
MYL7	Q01449	MLRA	Myosin regulatory light chain 2, atrial isoform	SeqId_19296_51	36	Bladder	0.93869	0.793916	1.10986	0.459105	0.998674
RPS6KB1	P23443	KS6B1	Ribosomal protein S6 kinase beta-1	SeqId_8962_48	36	Bladder	1.06831	0.896818	1.27259	0.459206	0.998674
LILRA6	Q6PI73	LIRA6	Leukocyte immunoglobulin-like receptor subfamily A member 6	SeqId_7059_14	36	Bladder	1.0667	0.899033	1.26563	0.45927	0.998674
VTN	P04004	Vitronectin	Vitronectin	SeqId_13125_45	36	Bladder	1.06689	0.898762	1.26646	0.459291	0.998674
ANGPTL3	Q9Y5C1	ANGL3	Angiopoietin-related protein 3	SeqId_10391_1	36	Bladder	0.934139	0.779893	1.11889	0.459339	0.998674
KLK13	Q9UKR3	kallikrein 13	Kallikrein-13	SeqId_11152_46	36	Bladder	1.07108	0.892876	1.28484	0.459562	0.998674
DOK2	O60496	DOK2	Docking protein 2	SeqId_14246_50	36	Bladder	0.934125	0.779734	1.11909	0.459717	0.998674
ENG	P17813	Endoglin	Endoglin	SeqId_4908_6	36	Bladder	1.06674	0.898774	1.2661	0.45984	0.998674
NCALD	P61601	NCALD	Neurocalcin-delta	SeqId_17816_58	36	Bladder	1.06588	0.899914	1.26245	0.46002	0.998674
LIN7C	Q9NUP9	LIN7C	Protein lin-7 homolog C	SeqId_12986_12	36	Bladder	0.938031	0.791589	1.11156	0.460098	0.998674
PXDNL	A1KZ92	PXDNL	Peroxidasin-like protein	SeqId_11324_3	36	Bladder	1.06823	0.896566	1.27276	0.460251	0.998674
NISCH	Q9Y2I1	NISCH	Nischarin	SeqId_12738_43	36	Bladder	0.935223	0.782678	1.1175	0.46102	0.998674
SYNCRIP	O60506	HNRPQ	Heterogeneous nuclear ribonucleoprotein Q	SeqId_4224_7	36	Bladder	1.0674	0.897455	1.26952	0.461022	0.998674
NMT2	O60551	NMT2	Glycylpeptide N-tetradecanoyltransferase 2	SeqId_17821_20	36	Bladder	0.93546	0.78327	1.11722	0.461455	0.998674
ARL14	Q8N4G2	ARL14	ADP-ribosylation factor-like protein 14	SeqId_18410_26	36	Bladder	1.06628	0.898832	1.26492	0.461553	0.998674
FOLR1	P15328	FOLR1	Folate receptor alpha	SeqId_17455_42	36	Bladder	0.937036	0.787979	1.11429	0.461889	0.998674
IGHG1	P01857	IgG	Immunoglobulin G	SeqId_2744_57	36	Bladder	1.06597	0.899053	1.26388	0.462166	0.998674
CCL28	Q9NRJ3	CCL28	C-C motif chemokine 28	SeqId_2890_59	36	Bladder	1.06597	0.898911	1.26409	0.462577	0.998674
C7orf69	Q9H7B7	CG069	Uncharacterized protein C7orf69	SeqId_9544_24	36	Bladder	0.93648	0.785985	1.11579	0.46281	0.998674
BRICD5	Q6PL45	CP079	BRICHOS domain-containing protein 5	SeqId_6612_90	36	Bladder	0.936103	0.784822	1.11655	0.462824	0.998674
NPIPB3	Q92617	NPPL3	Nuclear pore complex-interacting protein family member B3	SeqId_9954_2	36	Bladder	1.06735	0.896824	1.2703	0.463026	0.998674
CBX3	Q13185	CBX3	Chromobox protein homolog 3	SeqId_18868_7	36	Bladder	1.06597	0.89874	1.26432	0.463087	0.998674
SERPINB4	P48594	SCCA2	Serpin B4	SeqId_15444_45	36	Bladder	1.07157	0.890875	1.28891	0.463182	0.998674
BTK	Q06187	BTK	Tyrosine-protein kinase BTK	SeqId_19202_10	36	Bladder	0.936887	0.787108	1.11517	0.463245	0.998674
IL24	Q13007	IL24	Interleukin-24	SeqId_3321_2	36	Bladder	1.06656	0.897827	1.267	0.463329	0.998674
TNFSF13B	Q9Y275	BAFF	Tumor necrosis factor ligand superfamily member 13B	SeqId_3059_50	36	Bladder	0.936641	0.786278	1.11576	0.463473	0.998674
TCEA2	Q15560	TCEA2	Transcription elongation factor A protein 2	SeqId_13481_24	36	Bladder	0.935715	0.783406	1.11764	0.463539	0.998674
LILRB2	Q8N423	ILT-4	Leukocyte immunoglobulin-like receptor subfamily B member 2	SeqId_5091_28	36	Bladder	0.939042	0.793681	1.11103	0.463557	0.998674
ADGRG2	Q8IZP9	GPR64	G-protein coupled receptor 64	SeqId_10767_52	36	Bladder	0.931007	0.768997	1.12715	0.46361	0.998674
PPM1A	P35813	Protein phophatase 2Ca	Protein phosphatase 1A	SeqId_12619_14	36	Bladder	1.06972	0.893173	1.28118	0.463927	0.998674
CLIC5	Q9NZA1	CLIC5	Chloride intracellular channel protein 5	SeqId_12475_48	36	Bladder	0.937646	0.789242	1.11396	0.463935	0.998674
MFAP1	P55081	MFAP1	Microfibrillar-associated protein 1	SeqId_5606_24	36	Bladder	1.06784	0.895783	1.27295	0.464021	0.998674
IL1R2	P27930	IL-1 sRII	Interleukin-1 receptor type 2	SeqId_14133_93	36	Bladder	0.935639	0.782879	1.11821	0.464474	0.998674
VBP1	P61758	PFD3	Prefoldin subunit 3	SeqId_19193_18	36	Bladder	0.933171	0.775193	1.12335	0.464837	0.998674
FYN	P06241	FYN	Tyrosine-protein kinase Fyn	SeqId_3813_3	36	Bladder	1.06884	0.894087	1.27774	0.46485	0.998674
CPN1	P15169	CBPN	Carboxypeptidase N catalytic chain	SeqId_7142_5	36	Bladder	1.06691	0.896787	1.2693	0.46491	0.998674
TSSK2	Q96PF2	TSSK2	Testis-specific serine/threonine-protein kinase 2	SeqId_7873_32	36	Bladder	1.06983	0.892593	1.28227	0.465106	0.998674
EPB41	P11171	41	Protein 4.1	SeqId_4706_17	36	Bladder	0.936683	0.785865	1.11644	0.465227	0.998674
ITGB7	P26010	Integrin beta-7	Integrin beta-7	SeqId_11205_10	36	Bladder	0.936682	0.785721	1.11665	0.465689	0.998674
IL3RA	P26951	IL-3 Ra	Interleukin-3 receptor subunit alpha	SeqId_13744_37	36	Bladder	0.935896	0.783261	1.11827	0.465785	0.998674
TMPRSS11B	Q86T26	TM11B	Transmembrane protease serine 11B	SeqId_10895_28	36	Bladder	1.06406	0.900474	1.25736	0.465969	0.998674
XPNPEP1	Q9NQW7	XPNPEP1	Xaa-Pro aminopeptidase 1	SeqId_3481_87	36	Bladder	0.938292	0.790569	1.11362	0.466159	0.998674
CUL4B	Q13620	CUL4B	Cullin-4B	SeqId_13743_56	36	Bladder	1.06815	0.894548	1.27545	0.466258	0.998674
CCDC50	Q8IVM0	CCD50	Coiled-coil domain-containing protein 50	SeqId_12399_194	36	Bladder	0.938164	0.790024	1.11408	0.466645	0.998674
STX10	O60499	STX10	Syntaxin-10	SeqId_12842_43	36	Bladder	1.07007	0.891697	1.28413	0.466651	0.998674
GCA	P28676	GRAN	Grancalcin	SeqId_12594_5	36	Bladder	0.937867	0.789087	1.1147	0.466688	0.998674
SARS2	Q9NP81	SYSM	Serine--tRNA ligase, mitochondrial	SeqId_12348_46	36	Bladder	0.936601	0.78509	1.11735	0.466911	0.998674
NAP1L1	P55209	NP1L1	Nucleosome assembly protein 1-like 1	SeqId_13636_20	36	Bladder	1.06629	0.896951	1.26759	0.466975	0.998674
TNNT3	P45378	TNNT3	Troponin T, fast skeletal muscle	SeqId_16807_35	36	Bladder	0.938712	0.791478	1.11333	0.467466	0.998674
UAP1	Q16222	Sperm-associated antigen 2	UDP-N-acetylhexosamine pyrophosphorylase	SeqId_13580_2	36	Bladder	1.06783	0.894534	1.2747	0.467581	0.998674
EQTN	Q9NQ60	EQTN	Equatorin	SeqId_11162_37	36	Bladder	1.06645	0.896477	1.26866	0.46764	0.998674
RTN4IP1	Q8WWV3	RT4I1	Reticulon-4-interacting protein 1, mitochondrial	SeqId_18180_58	36	Bladder	0.935254	0.780672	1.12045	0.467723	0.998674
LILRA3	Q8N6C8	LIRA3	Leukocyte immunoglobulin-like receptor subfamily A member 3	SeqId_6391_52	36	Bladder	0.937793	0.788366	1.11554	0.468285	0.998674
FSTL4	Q6MZW2	FSTL4	Follistatin-related protein 4	SeqId_9350_3	36	Bladder	0.938418	0.790191	1.11445	0.468683	0.998674
CSK	P41240	CSK	Tyrosine-protein kinase CSK	SeqId_3363_31	36	Bladder	0.937715	0.787836	1.11611	0.469216	0.998674
ARRB1	P49407	ARRB1	Beta-arrestin-1	SeqId_12643_4	36	Bladder	0.937058	0.785726	1.11754	0.469425	0.998674
C8G|C8B|C8A	P07360|P07358|P07357	C8	Complement component C8	SeqId_2429_27	36	Bladder	0.938768	0.791049	1.11407	0.469455	0.998674
PPIC	P45877	PPIC	Peptidyl-prolyl cis-trans isomerase C	SeqId_18819_21	36	Bladder	1.06562	0.89703	1.26589	0.469495	0.998674
NEURL1	O76050	NEUL1	E3 ubiquitin-protein ligase NEURL1	SeqId_13604_27	36	Bladder	1.06729	0.894626	1.27328	0.4695	0.998674
ARL11	Q969Q4	ARL11	ADP-ribosylation factor-like protein 11	SeqId_12433_8	36	Bladder	1.06747	0.894344	1.27411	0.469567	0.998674
CARTPT	Q16568	CART	Cocaine- and amphetamine-regulated transcript protein	SeqId_5743_82	36	Bladder	0.937601	0.787282	1.11662	0.469862	0.998674
MEMO1	Q9Y316	MEMO1	Protein MEMO1	SeqId_19110_6	36	Bladder	0.937336	0.786368	1.11729	0.470141	0.998674
UBB	P0CG47	PolyUbiquitin K48	PolyUbiquitin K48-linked	SeqId_6641_60	36	Bladder	1.06758	0.893975	1.2749	0.470165	0.998674
DSCAM	O60469	DSCAM	Down syndrome cell adhesion molecule	SeqId_9175_48	36	Bladder	0.939212	0.792171	1.11355	0.470336	0.998674
PGP	A6NDG6	PGP	Glycerol-3-phosphate phosphatase	SeqId_18235_16	36	Bladder	1.06476	0.897954	1.26256	0.470387	0.998674
PNPLA2	Q96AD5	PLPL2	Patatin-like phospholipase domain-containing protein 2	SeqId_9802_27	36	Bladder	0.93768	0.787312	1.11677	0.470556	0.998674
LONP1	P36776	LONM	Lon protease homolog, mitochondrial	SeqId_6398_12	36	Bladder	1.06734	0.894174	1.27404	0.470566	0.998674
KIRREL2	Q6UWL6	KIRR2	Kin of IRRE-like protein 2	SeqId_16609_106	36	Bladder	1.06548	0.896827	1.26585	0.470646	0.998674
TFPI	P10646	TFPI	Tissue factor pathway inhibitor	SeqId_3336_50	36	Bladder	0.934774	0.778251	1.12278	0.470657	0.998674
BTNL9	Q6UXG8	BTNL9	Butyrophilin-like protein 9	SeqId_7950_142	36	Bladder	1.06761	0.893733	1.27531	0.470724	0.998674
H3C1	P68431	H31	Histone H3.1	SeqId_14146_92	36	Bladder	1.06706	0.89447	1.27296	0.470865	0.998674
GJD2	Q9UKL4	CXD2	Gap junction delta-2 protein	SeqId_11678_105	36	Bladder	1.06696	0.894601	1.27253	0.4709	0.998674
TMX3	Q96JJ7	TMX3	Protein disulfide-isomerase TMX3	SeqId_5654_70	36	Bladder	0.937673	0.787154	1.11697	0.470999	0.998674
H6PD	O95479	G6PE	GDH/6PGL endoplasmic bifunctional protein	SeqId_7161_25	36	Bladder	0.939475	0.792769	1.11333	0.471083	0.998674
FGF8	P55075	FGF-8F	Fibroblast growth factor 8 isoform F	SeqId_17166_4	36	Bladder	1.06358	0.899422	1.2577	0.471112	0.998674
TNFRSF18	Q9Y5U5	GITR	Tumor necrosis factor receptor superfamily member 18	SeqId_5526_53	36	Bladder	0.938412	0.789369	1.1156	0.471307	0.998674
SUGT1	Q9Y2Z0	SUGT1	Protein SGT1 homolog	SeqId_17818_22	36	Bladder	1.06513	0.89708	1.26466	0.471383	0.998674
HADH	Q16836	HCDH	Hydroxyacyl-coenzyme A dehydrogenase, mitochondrial	SeqId_17739_1	36	Bladder	0.936891	0.784542	1.11883	0.471553	0.998674
COMMD1	Q8N668	COMD1	COMM domain-containing protein 1	SeqId_12509_115	36	Bladder	1.06535	0.896463	1.26606	0.47222	0.998674
LCP1	P13796	L-plastin	Plastin-2	SeqId_17231_1	36	Bladder	1.06758	0.893116	1.27613	0.472552	0.998674
HPSE	Q9Y251	HPSE	Heparanase	SeqId_5604_30	36	Bladder	0.938145	0.788098	1.11676	0.47271	0.998674
KCNIP3	Q9Y2W7	CSEN	Calsenilin	SeqId_10513_13	36	Bladder	0.938528	0.788958	1.11645	0.473818	0.998674
WFDC11	Q8NEX6	WFD11	Protein WFDC11	SeqId_7969_163	36	Bladder	0.938657	0.789276	1.11631	0.474092	0.998674
GCLM	P48507	GSH0	Glutamate--cysteine ligase regulatory subunit	SeqId_18214_2	36	Bladder	1.06871	0.890806	1.28215	0.474395	0.998674
TMEM132B	Q14DG7	T132B	Transmembrane protein 132B	SeqId_8890_9	36	Bladder	1.0676	0.892396	1.27719	0.474488	0.998674
TNFRSF6B	O95407	DcR3	Tumor necrosis factor receptor superfamily member 6B	SeqId_5070_76	36	Bladder	1.06477	0.896315	1.26488	0.4751	0.998674
CUL9	Q8IWT3	CUL9	Cullin-9	SeqId_12991_49	36	Bladder	0.940197	0.793821	1.11356	0.475107	0.998674
IFNA5	P01569	IFNA5	Interferon alpha-5	SeqId_6210_100	36	Bladder	0.939877	0.792644	1.11446	0.475642	0.998674
GNPTG	Q9UJJ9	GNPTG	N-acetylglucosamine-1-phosphotransferase subunit gamma	SeqId_10666_7	36	Bladder	0.937427	0.784922	1.11956	0.475662	0.998674
NPFF	O15130	NPFF	Pro-FMRFamide-related neuropeptide FF	SeqId_5617_41	36	Bladder	1.06437	0.896683	1.26343	0.475696	0.998674
ENTPD1	P49961	CD39	Ectonucleoside triphosphate diphosphohydrolase 1	SeqId_3182_38	36	Bladder	0.938302	0.787629	1.1178	0.475797	0.998674
COPE	O14579	COPE	Coatomer subunit epsilon	SeqId_19310_81	36	Bladder	0.939603	0.791729	1.1151	0.475811	0.998674
NRP1	O14786	NRP1	Neuropilin-1	SeqId_5542_22	36	Bladder	1.06739	0.892192	1.277	0.475862	0.998674
IDO1	P14902	INDO	Indoleamine 2,3-dioxygenase 1	SeqId_9759_13	36	Bladder	0.938928	0.789536	1.11659	0.476012	0.998674
EFNB3	Q15768	Ephrin-B3:ECD	Ephrin-B3:Extracellular domain	SeqId_2514_65	36	Bladder	0.940353	0.794026	1.11365	0.476055	0.998674
MDGA1	Q8NFP4	MDGA1	MAM domain-containing glycosylphosphatidylinositol anchor protein 1	SeqId_16900_29	36	Bladder	1.06424	0.896709	1.26307	0.476194	0.998674
NAT1	P18440	ARY1	Arylamine N-acetyltransferase 1	SeqId_12632_14	36	Bladder	0.939741	0.791972	1.11508	0.47643	0.998674
C4BPA	P04003	C4b-binding protein alpha chain	C4b-binding protein alpha chain	SeqId_9449_150	36	Bladder	0.936611	0.782109	1.12164	0.476468	0.998674
DOK2	O60496	DOK2	Docking protein 2	SeqId_19578_19	36	Bladder	0.937538	0.784858	1.11992	0.476975	0.998674
LCN8	Q6JVE9	LCN8	Epididymal-specific lipocalin-8	SeqId_5643_2	36	Bladder	0.937433	0.784487	1.1202	0.477098	0.998674
THG1L	Q9NWX6	THG1	Probable tRNA(His) guanylyltransferase	SeqId_18215_5	36	Bladder	1.06477	0.895517	1.26602	0.477335	0.998674
CMPK1	P30085	Cytidylate kinase	UMP-CMP kinase	SeqId_18243_9	36	Bladder	1.06594	0.893734	1.27133	0.477496	0.998674
SPINT2	O43291	SPINT2	Kunitz-type protease inhibitor 2	SeqId_2843_13	36	Bladder	0.940192	0.793028	1.11467	0.477654	0.998674
DERL1	Q9BUN8	DERL1	Derlin-1	SeqId_13393_46	36	Bladder	1.06699	0.892122	1.27614	0.477672	0.998674
PSG8	Q9UQ74	PSG8	Pregnancy-specific beta-1-glycoprotein 8	SeqId_6238_55	36	Bladder	1.06472	0.895442	1.26601	0.477763	0.998674
PSMD10	O75832	PSD10	26S proteasome non-ATPase regulatory subunit 10	SeqId_18385_4	36	Bladder	0.939346	0.790288	1.11652	0.477843	0.998674
SLCO5A1	Q9H2Y9	SO5A1	Solute carrier organic anion transporter family member 5A1	SeqId_11669_39	36	Bladder	0.93757	0.784625	1.12033	0.478019	0.998674
TP63	Q9H3D4	P73L	Tumor protein 63	SeqId_10040_63	36	Bladder	0.936852	0.782358	1.12185	0.47805	0.998674
PEF1	Q9UBV8	PEF1	Peflin	SeqId_19272_9	36	Bladder	1.06789	0.890643	1.28041	0.478113	0.998674
CFP	P27918	Properdin	Properdin	SeqId_2960_66	36	Bladder	1.06462	0.895431	1.26579	0.478214	0.998674
RSPO4	Q2I0M5	RSPO4	R-spondin-4	SeqId_8464_31	36	Bladder	1.07453	0.880903	1.31072	0.478254	0.998674
PFKFB3	Q16875	F263	6-phosphofructo-2-kinase/fructose-2,6-bisphosphatase 3	SeqId_12456_5	36	Bladder	0.939868	0.791801	1.11562	0.478296	0.998674
KITLG	P21583	SCF	Kit ligand	SeqId_9377_25	36	Bladder	0.937825	0.785257	1.12004	0.478566	0.998674
POTEG	Q6S5H5	POTEG	POTE ankyrin domain family member G	SeqId_7960_53	36	Bladder	1.06701	0.891744	1.27672	0.478653	0.998674
UCHL1	P09936	PGP9.5	Ubiquitin carboxyl-terminal hydrolase isozyme L1	SeqId_5019_16	36	Bladder	0.939671	0.791022	1.11625	0.478796	0.998674
GLRX	P35754	GLRX1	Glutaredoxin-1	SeqId_18386_36	36	Bladder	0.939247	0.789668	1.11716	0.478823	0.998674
MED4	Q9NPJ6	MED4	Mediator of RNA polymerase II transcription subunit 4	SeqId_14021_81	36	Bladder	0.941728	0.797545	1.11198	0.478865	0.998674
XRCC4	Q13426	XRCC4	DNA repair protein XRCC4	SeqId_9886_28	36	Bladder	0.939868	0.791583	1.11593	0.479003	0.998674
CLSTN3	Q9BQT9	Alcadein-beta	Calsyntenin-3	SeqId_6291_55	36	Bladder	0.938797	0.787982	1.11848	0.479659	0.998674
PCDHGA1	Q9Y5H4	PCDG1	Protocadherin gamma-A1	SeqId_6457_50	36	Bladder	0.939068	0.78876	1.11802	0.479913	0.998674
ZP4	Q12836	ZP4	Zona pellucida sperm-binding protein 4	SeqId_7766_25	36	Bladder	1.0641	0.895577	1.26433	0.480021	0.998674
CASQ2	O14958	CASQ2	Calsequestrin-2	SeqId_19291_2	36	Bladder	1.06567	0.893227	1.2714	0.480053	0.998674
NAP1L2	Q9ULW6	NP1L2	Nucleosome assembly protein 1-like 2	SeqId_13529_39	36	Bladder	1.06583	0.892956	1.27216	0.480155	0.998674
PKD2	Q13563	PKD2:CD 1	Polycystin-2:Cytoplasmic domain 1	SeqId_13486_9	36	Bladder	1.06915	0.888002	1.28726	0.480213	0.998674
UTS2R	Q9UKP6	UR2R	Urotensin-2 receptor	SeqId_13530_5	36	Bladder	0.939852	0.791153	1.1165	0.480224	0.998674
APOL1	O14791	Apo L1	Apolipoprotein L1	SeqId_9506_10	36	Bladder	1.06782	0.889944	1.28126	0.480274	0.998674
CD207	Q9UJ71	CLC4K	C-type lectin domain family 4 member K	SeqId_3361_26	36	Bladder	1.06362	0.89617	1.26236	0.480364	0.998674
IL1A	P01583	IL-1a	Interleukin-1 alpha	SeqId_4851_25	36	Bladder	0.940029	0.791525	1.11639	0.480842	0.998674
IGDCC3	Q8IVU1	IGDC3:CD	Immunoglobulin superfamily DCC subclass member 3:Cytoplasmic domain	SeqId_11952_1	36	Bladder	1.06442	0.894746	1.26628	0.481	0.998674
CINP	Q9BW66	CINP	Cyclin-dependent kinase 2-interacting protein	SeqId_19383_131	36	Bladder	1.06326	0.896401	1.26117	0.481276	0.998674
C6orf89	Q6UWU4	CF089	Bombesin receptor-activated protein C6orf89	SeqId_10885_36	36	Bladder	1.06555	0.892948	1.27153	0.4813	0.998674
PRLR	P16471	Prolactin Receptor	Prolactin receptor	SeqId_5114_65	36	Bladder	1.06443	0.894562	1.26655	0.481499	0.998674
PDILT	Q8N807	PDILT	Protein disulfide-isomerase-like protein of the testis	SeqId_7092_7	36	Bladder	0.938992	0.787976	1.11895	0.48165	0.998674
SYT2	Q8N9I0	SYT2	Synaptotagmin-2	SeqId_9577_26	36	Bladder	0.939619	0.789769	1.1179	0.482287	0.998674
MTAP	Q13126	MTAP	S-methyl-5'-thioadenosine phosphorylase	SeqId_9910_9	36	Bladder	1.06509	0.893268	1.26995	0.482362	0.998674
UBASH3B	Q8TF42	UBS3B	Ubiquitin-associated and SH3 domain-containing protein B	SeqId_12558_3	36	Bladder	1.06498	0.893356	1.26958	0.482552	0.998674
SIRPB2	Q5JXA9	SIRB2	Signal-regulatory protein beta-2	SeqId_5669_26	36	Bladder	0.937407	0.782611	1.12282	0.482706	0.998674
LTBP4	Q8N2S1	LTBP4	Latent-transforming growth factor beta-binding protein 4	SeqId_13133_73	36	Bladder	0.935201	0.77565	1.12757	0.48271	0.998674
CHRDL1	Q9BU40	CRDL1	Chordin-like protein 1	SeqId_3362_61	36	Bladder	0.938686	0.786608	1.12016	0.482892	0.998674
GLTP	Q9NZD2	GLTP	Glycolipid transfer protein	SeqId_12513_8	36	Bladder	1.06692	0.8903	1.27857	0.482968	0.998674
SYT8	Q8NBV8	SYT8	Synaptotagmin-8	SeqId_7932_23	36	Bladder	0.937989	0.784275	1.12183	0.483272	0.998674
CLPSL1	A2RUU4	COLL1	Colipase-like protein 1	SeqId_9526_3	36	Bladder	1.06361	0.895133	1.26379	0.483378	0.998674
TNFRSF17	Q02223	BCMA	Tumor necrosis factor receptor superfamily member 17	SeqId_2665_26	36	Bladder	0.939715	0.789698	1.11823	0.483487	0.998674
PATE1	Q8WXA2	PATE	Prostate and testis expressed protein 1	SeqId_8386_11	36	Bladder	0.938056	0.784378	1.12184	0.483608	0.998674
GAL	P22466	Galanin	Galanin	SeqId_15390_3	36	Bladder	1.06385	0.89468	1.265	0.48364	0.998674
HGFAC	Q04756	HGFA	Hepatocyte growth factor activator	SeqId_3617_80	36	Bladder	0.939102	0.787534	1.11984	0.484146	0.998674
STMN4	Q9H169	STMN4	Stathmin-4	SeqId_6267_51	36	Bladder	1.06633	0.89073	1.27655	0.484197	0.998674
PLD5	Q8N7P1	PLD5	Inactive phospholipase D5	SeqId_8081_55	36	Bladder	0.938506	0.785408	1.12145	0.484862	0.998674
C1orf210	Q8IVY1	CA210	Type III endosome membrane protein TEMP	SeqId_8088_56	36	Bladder	0.938746	0.786026	1.12114	0.48532	0.998674
UBLCP1	Q8WVY7	UBCP1	Ubiquitin-like domain-containing CTD phosphatase 1	SeqId_19124_9	36	Bladder	1.06683	0.889546	1.27944	0.485381	0.998674
GAL3ST1	Q99999	G3ST1	Galactosylceramide sulfotransferase	SeqId_8696_15	36	Bladder	1.06311	0.895106	1.26264	0.485601	0.998674
COPS7B	Q9H9Q2	CSN7B	COP9 signalosome complex subunit 7b	SeqId_12384_92	36	Bladder	0.942493	0.797877	1.11332	0.485865	0.998674
ANXA7	P20073	ANXA7	Annexin A7	SeqId_14203_3	36	Bladder	0.939303	0.787632	1.12018	0.485867	0.998674
EIF4G2	P78344	IF4G2	Eukaryotic translation initiation factor 4 gamma 2	SeqId_4230_1	36	Bladder	0.938771	0.785842	1.12146	0.486151	0.998674
LYPLAL1	Q5VWZ2	LYPL1	Lysophospholipase-like protein 1	SeqId_12428_2	36	Bladder	0.938089	0.783601	1.12303	0.48635	0.998674
TYMP	P19971	TP	Thymidine phosphorylase	SeqId_11361_73	36	Bladder	1.06388	0.893616	1.26658	0.48649	0.998674
APOA4	P06727	Apo A-IV	Apolipoprotein A-IV	SeqId_17685_9	36	Bladder	1.06286	0.89508	1.26208	0.486769	0.998674
PLA2G2D	Q9UNK4	sPLA(2)-IID	Group IID secretory phospholipase A2	SeqId_16298_84	36	Bladder	1.06406	0.893238	1.26754	0.486782	0.998674
MAZ	P56270	MAZ	Myc-associated zinc finger protein	SeqId_13436_54	36	Bladder	1.06513	0.891404	1.27272	0.487319	0.998674
NANS	Q9NR45	SIAS	Sialic acid synthase	SeqId_17802_4	36	Bladder	1.06619	0.889701	1.27768	0.487584	0.998674
TNFAIP6	P98066	TSG-6	Tumor necrosis factor-inducible gene 6 protein	SeqId_5036_50	36	Bladder	0.935252	0.774166	1.12986	0.487635	0.998674
PNOC	Q13519	PNOC	Prepronociceptin	SeqId_15434_5	36	Bladder	1.06374	0.893242	1.26678	0.488122	0.998674
LAMTOR3	Q9UHA4	LTOR3	Ragulator complex protein LAMTOR3	SeqId_12490_92	36	Bladder	1.06286	0.89457	1.26281	0.488199	0.998674
NCR3	O14931	NKp30	Natural cytotoxicity triggering receptor 3	SeqId_3003_29	36	Bladder	1.06079	0.897756	1.25343	0.488207	0.998674
TOM1L2	Q6ZVM7	TM1L2	TOM1-like protein 2	SeqId_19356_20	36	Bladder	0.941576	0.79416	1.11636	0.488326	0.998674
FAM172A	Q8WUF8	F172A	Protein FAM172A	SeqId_5615_62	36	Bladder	1.06192	0.895958	1.25863	0.488364	0.998674
KREMEN2	Q8NCW0	KREM2	Kremen protein 2	SeqId_3202_28	36	Bladder	0.9408	0.791485	1.11828	0.488869	0.998674
TMPRSS15	P98073	Enterokinase	Enteropeptidase	SeqId_3189_61	36	Bladder	0.940937	0.791682	1.11833	0.489649	0.998674
VASP	P50552	VASP	Vasodilator-stimulated phosphoprotein	SeqId_9762_14	36	Bladder	0.940845	0.791369	1.11855	0.489705	0.998674
COL3A1	P02461	Collagen Type III	Collagen Type III	SeqId_18880_81	36	Bladder	0.939374	0.78651	1.12195	0.490079	0.998674
PAEP	P09466	Glycodelin	Glycodelin	SeqId_8867_18	36	Bladder	1.06237	0.894631	1.26156	0.490144	0.998674
KPNA6	O60684	IMA7	Importin subunit alpha-7	SeqId_13969_24	36	Bladder	0.939136	0.785675	1.12257	0.4903	0.998674
SHISAL2A	Q6UWV7	F159A	Membrane protein FAM159A	SeqId_13431_74	36	Bladder	0.939189	0.785725	1.12263	0.490675	0.998674
CD80	P33681	B7	T-lymphocyte activation antigen CD80	SeqId_13726_4	36	Bladder	1.06222	0.894682	1.26112	0.490685	0.998674
PCDH10	Q9P2E7	PCD10:ECD	Protocadherin-10:Extracellular domain	SeqId_9018_38	36	Bladder	1.06563	0.889344	1.27687	0.490831	0.998674
UNC45A	Q9H3U1	UN45A	Protein unc-45 homolog A	SeqId_13082_9	36	Bladder	1.06375	0.892139	1.26838	0.491128	0.998674
C1QTNF5	Q9BXJ0	C1QTNF5	Complement C1q tumor necrosis factor-related protein 5	SeqId_7810_20	36	Bladder	1.06381	0.89202	1.26867	0.491237	0.998674
BTC	P35070	BTC	Betacellulin	SeqId_13088_397	36	Bladder	0.940611	0.790056	1.11986	0.491465	0.998674
UNC93B1	Q9H1C4	UN93B	Protein unc-93 homolog B1	SeqId_13487_24	36	Bladder	0.939976	0.787953	1.12133	0.49162	0.998674
LRP1	Q07954	sLRP1:ECD	Low-density lipoprotein receptor-related protein 1, soluble:Extracellular domain, LDL receptor class A domains 11-20	SeqId_9182_3	36	Bladder	1.05956	0.898484	1.24952	0.491672	0.998674
ERCC4	Q92889	XPF	DNA repair endonuclease XPF	SeqId_9895_77	36	Bladder	1.06381	0.891827	1.26896	0.491744	0.998674
GFER	P55789	HERV1	FAD-linked sulfhydryl oxidase ALR	SeqId_15398_2	36	Bladder	1.06321	0.892644	1.26637	0.492057	0.998674
B4GALT5	O43286	B4GT5	Beta-1,4-galactosyltransferase 5	SeqId_10425_3	36	Bladder	0.942239	0.795094	1.11662	0.492227	0.998674
L3MBTL2	Q969R5	LMBL2	Lethal(3)malignant brain tumor-like protein 2	SeqId_12708_91	36	Bladder	1.06476	0.890133	1.27364	0.492361	0.998674
LY96|TLR4	Q9Y6Y9|O00206	TLR4:MD-2 complex	Toll-like receptor 4:Lymphocyte antigen 96 complex	SeqId_3647_49	36	Bladder	1.06213	0.894122	1.2617	0.492662	0.998674
ANXA2	P07355	annexin II	Annexin A2	SeqId_4961_17	36	Bladder	1.06278	0.893058	1.26475	0.492787	0.998674
PTK2B	Q14289	FAK2:FERM	Protein-tyrosine kinase 2-beta:4.1 protein, ezrin, radixin, moesin domain	SeqId_11395_5	36	Bladder	1.06632	0.887542	1.28111	0.492826	0.998674
SELL	P14151	sL-Selectin	L-Selectin	SeqId_4831_4	36	Bladder	0.940684	0.789772	1.12043	0.493096	0.998674
LYPD3	O95274	LYPD3	Ly6/PLAUR domain-containing protein 3	SeqId_13107_9	36	Bladder	1.06439	0.890396	1.27238	0.493208	0.998674
TSLP	Q969D9	TSLP	Thymic stromal lymphopoietin	SeqId_3010_53	36	Bladder	0.942187	0.794481	1.11735	0.493642	0.998674
STK16	O75716	STK16	Serine/threonine-protein kinase 16	SeqId_3471_49	36	Bladder	0.942637	0.795809	1.11656	0.494096	0.998674
BMP6	P22004	BMP-6	Bone morphogenetic protein 6	SeqId_8459_10	36	Bladder	1.06394	0.89066	1.27092	0.494405	0.998674
PROS1	P07225	Protein S	Vitamin K-dependent protein S	SeqId_2700_56	36	Bladder	0.941057	0.790467	1.12033	0.494706	0.998674
SERPINA6	P08185	CBG	Corticosteroid-binding globulin	SeqId_4785_30	36	Bladder	0.942343	0.794542	1.11764	0.495072	0.998674
TNFRSF14	Q92956	HVEM	Tumor necrosis factor receptor superfamily member 14	SeqId_5352_11	36	Bladder	0.942133	0.793631	1.11842	0.495785	0.998674
PPP1R3B	Q86XI6	PPR3B	Protein phosphatase 1 regulatory subunit 3B	SeqId_12768_3	36	Bladder	0.938517	0.781819	1.12662	0.495984	0.998674
TAF15	Q92804	RBP56	TATA-binding protein-associated factor 2N	SeqId_16865_62	36	Bladder	0.940773	0.789098	1.1216	0.496093	0.998674
AMIGO2	Q86SJ2	AMGO2	Amphoterin-induced protein 2	SeqId_14134_49	36	Bladder	0.941556	0.791629	1.11988	0.496158	0.998674
NTF3	P20783	Neurotrophin-3	Neurotrophin-3	SeqId_4145_58	36	Bladder	0.94156	0.791615	1.11991	0.496246	0.998674
CD163	Q86VB7	sCD163	Scavenger receptor cysteine-rich type 1 protein M130	SeqId_5028_59	36	Bladder	1.06227	0.892556	1.26426	0.49639	0.998674
INHBC|INHBA	P55103|P08476	Activin AC	Inhibin beta A chain:Inhibin beta C chain heterodimer	SeqId_18814_21	36	Bladder	1.06004	0.89606	1.25402	0.49651	0.998674
CD38	P28907	CD38	ADP-ribosyl cyclase/cyclic ADP-ribose hydrolase 1	SeqId_11513_92	36	Bladder	1.06085	0.894718	1.25783	0.496644	0.998674
HAGH	Q16775	GLO2	Hydroxyacylglutathione hydrolase, mitochondrial	SeqId_19267_14	36	Bladder	0.943553	0.797738	1.11602	0.497534	0.998674
LNX1	Q8TBB1	LNX1	E3 ubiquitin-protein ligase LNX	SeqId_9936_27	36	Bladder	1.06164	0.893108	1.26196	0.497658	0.998674
SH3BGRL2	Q9UJC5	SH3L2	SH3 domain-binding glutamic acid-rich-like protein 2	SeqId_19113_66	36	Bladder	0.941059	0.789498	1.12172	0.497749	0.998674
LACRT	Q9GZZ8	lacritin	Extracellular glycoprotein lacritin	SeqId_7163_26	36	Bladder	1.06426	0.888815	1.27435	0.498004	0.998674
HBEGF	Q99075	HB-EGF	Heparin-binding EGF-like growth factor	SeqId_14094_29	36	Bladder	0.939575	0.784378	1.12548	0.498624	0.998674
CCN5	O76076	WISP-2	WNT1-inducible-signaling pathway protein 2	SeqId_6392_7	36	Bladder	0.93343	0.764459	1.13975	0.498956	0.998674
HNRNPF	P52597	HNRPF	Heterogeneous nuclear ribonucleoprotein F	SeqId_9764_79	36	Bladder	1.06297	0.890511	1.26882	0.498975	0.998674
CEACAM8	P31997	CEAM8	Carcinoembryonic antigen-related cell adhesion molecule 8	SeqId_18873_8	36	Bladder	0.942228	0.792849	1.11975	0.499229	0.998674
MGP	P08493	MGP	Matrix Gla protein	SeqId_6520_87	36	Bladder	0.940917	0.788461	1.12285	0.499516	0.998674
TMED2	Q15363	TMED2	Transmembrane emp24 domain-containing protein 2	SeqId_10761_5	36	Bladder	1.06005	0.894982	1.25556	0.499523	0.998674
ACRV1	P26436	sperm protein 10	Acrosomal protein SP-10	SeqId_10507_166	36	Bladder	0.940527	0.78714	1.1238	0.499657	0.998674
PF4V1	P10720	PF4V	Platelet factor 4 variant	SeqId_5663_18	36	Bladder	1.06522	0.88662	1.2798	0.499819	0.998674
HDHD2	Q9H0R4	HDHD2	Haloacid dehalogenase-like hydrolase domain-containing protein 2	SeqId_13472_35	36	Bladder	1.06537	0.886351	1.28055	0.499894	0.998674
OSTF1	Q92882	OSTF1	Osteoclast-stimulating factor 1	SeqId_19118_47	36	Bladder	0.940595	0.787236	1.12383	0.500047	0.998674
ATF6	P18850	ATF6A	Cyclic AMP-dependent transcription factor ATF-6 alpha	SeqId_11277_23	36	Bladder	1.06507	0.886755	1.27925	0.500068	0.998674
F8	P00451	Coagulation Factor VIII	Coagulation Factor VIII	SeqId_13499_30	36	Bladder	1.06164	0.892222	1.26324	0.500082	0.998674
HP	P00738	HPT	Haptoglobin isoform 2	SeqId_7905_30	36	Bladder	0.938187	0.779356	1.12939	0.500161	0.998674
ADM	P35318	Adrenomedullin	Adrenomedullin	SeqId_14115_34	36	Bladder	0.942489	0.79333	1.11969	0.500414	0.998674
TIGIT	Q495A1	TIGIT	T-cell immunoreceptor with Ig and ITIM domains	SeqId_16299_13	36	Bladder	0.942754	0.794199	1.1191	0.500421	0.998674
CD320	Q9NPF0	CD320	CD320 antigen	SeqId_16320_139	36	Bladder	1.06175	0.891904	1.26395	0.500477	0.998674
DTX1	Q86Y01	DTX1	E3 ubiquitin-protein ligase DTX1	SeqId_11430_49	36	Bladder	1.06021	0.894278	1.25694	0.500752	0.998674
USB1	Q9BQ65	USB1	U6 snRNA phosphodiesterase	SeqId_11328_9	36	Bladder	0.940983	0.788228	1.12334	0.500901	0.998674
CD3E	P07766	CD3E	T-cell surface glycoprotein CD3 epsilon chain	SeqId_8069_85	36	Bladder	1.06008	0.894393	1.25647	0.501015	0.998674
TRAF4	Q9BUZ4	TRAF4	TNF receptor-associated factor 4	SeqId_13041_47	36	Bladder	1.06247	0.890286	1.26795	0.501753	0.998674
PET117	Q6UWS5	PT117	Protein PET117 homolog, mitochondrial	SeqId_19303_64	36	Bladder	1.06033	0.89366	1.25807	0.501983	0.998674
CAMKK1	Q8N5S9	CaMKK alpha	Calcium/calmodulin-dependent protein kinase kinase 1	SeqId_18860_2	36	Bladder	1.06228	0.890416	1.26732	0.502217	0.998674
PBRM1	Q86U86	PB1	Protein polybromo-1	SeqId_12518_289	36	Bladder	1.06333	0.888674	1.27232	0.502358	0.998674
EPHB4	P54760	EphB4	Ephrin type-B receptor 4	SeqId_15530_33	36	Bladder	0.940735	0.786873	1.12468	0.502548	0.998674
VAMP2	P63027	VAMP2	Vesicle-associated membrane protein 2	SeqId_17335_18	36	Bladder	1.05994	0.894048	1.2566	0.502663	0.998674
SYNGR3	O43761	SNG3	Synaptogyrin-3	SeqId_13375_48	36	Bladder	1.06038	0.893306	1.25869	0.502744	0.998674
B4GALNT1	Q00973	B4GN1	Beta-1,4 N-acetylgalactosaminyltransferase 1	SeqId_8976_13	36	Bladder	0.940917	0.78739	1.12438	0.502794	0.998674
CTSF	Q9UBX1	CATF	Cathepsin F	SeqId_9212_22	36	Bladder	0.941207	0.788336	1.12372	0.502822	0.998674
ADSS1	Q8N142	PURA1	Adenylosuccinate synthetase isozyme 1	SeqId_13998_26	36	Bladder	1.0603	0.893265	1.25857	0.5032	0.998674
ICAM5	Q9UMF0	sICAM-5	Intercellular adhesion molecule 5	SeqId_8245_27	36	Bladder	0.937352	0.775577	1.13287	0.503288	0.998674
MFAP4	P55083	MFAP4	Microfibril-associated glycoprotein 4	SeqId_5636_10	36	Bladder	1.06313	0.888525	1.27204	0.503651	0.998674
PRIM1	P49642	PRI1	DNA primase small subunit	SeqId_13591_31	36	Bladder	1.06257	0.889415	1.26944	0.50366	0.998674
ARF3	P61204	ARF3	ADP-ribosylation factor 3	SeqId_12578_13	36	Bladder	1.06056	0.892547	1.2602	0.504014	0.998674
GPC6	Q9Y625	GPC6	Glypican-6	SeqId_5350_14	36	Bladder	0.946351	0.804983	1.11255	0.504137	0.998674
UBE2L3	P68036	UB2L3	Ubiquitin-conjugating enzyme E2 L3	SeqId_3874_8	36	Bladder	0.941365	0.788383	1.12403	0.504265	0.998674
BRSK2	Q8IWQ3	BR serine/threonine kinase 2	Serine/threonine-protein kinase BRSK2	SeqId_9790_28	36	Bladder	0.944111	0.797462	1.11773	0.504299	0.998674
MAP4K3	Q8IVH8	M4K3	Mitogen-activated protein kinase kinase kinase kinase 3	SeqId_8978_30	36	Bladder	1.06079	0.892063	1.26143	0.504336	0.998674
DHX9	Q08211	DHX9	ATP-dependent RNA helicase A	SeqId_10527_22	36	Bladder	1.05964	0.893932	1.25607	0.504341	0.998674
IGBP1	P78318	IGBP1	Immunoglobulin-binding protein 1	SeqId_12358_6	36	Bladder	0.942327	0.791494	1.1219	0.504461	0.998674
IL12B	P29460	IL-12 p40	Interleukin-12 subunit beta	SeqId_13733_5	36	Bladder	1.06257	0.889084	1.26991	0.50456	0.998674
HDHD3	Q9BSH5	HDHD3	Haloacid dehalogenase-like hydrolase domain-containing protein 3	SeqId_19482_11	36	Bladder	0.944688	0.799238	1.11661	0.50475	0.998674
APOB	P04114	Apo B	Apolipoprotein B	SeqId_2797_56	36	Bladder	0.939583	0.782342	1.12843	0.504813	0.998674
RHPN2	Q8IUC4	RHPN2	Rhophilin-2	SeqId_11439_88	36	Bladder	0.941683	0.78924	1.12357	0.504846	0.998674
RBM19	Q9Y4C8	RBM19	Probable RNA-binding protein 19	SeqId_11468_15	36	Bladder	0.941311	0.787927	1.12455	0.505107	0.998674
MRPL34	Q9BQ48	RM34	39S ribosomal protein L34, mitochondrial	SeqId_6933_20	36	Bladder	0.942353	0.791213	1.12236	0.505591	0.998674
MRC2	Q9UBG0	MRC2	C-type mannose receptor 2	SeqId_3041_55	36	Bladder	0.940999	0.786729	1.12552	0.505624	0.998674
RNGTT	O60942	MCE1	mRNA-capping enzyme	SeqId_12847_27	36	Bladder	0.941554	0.788558	1.12423	0.505627	0.998674
IRF9	Q00978	ISGF3	Interferon regulatory factor 9	SeqId_12439_67	36	Bladder	1.06163	0.890186	1.26609	0.505719	0.998674
UCN3	Q969E3	UCN3	Urocortin-3	SeqId_10756_34	36	Bladder	0.942948	0.793021	1.12122	0.506104	0.998674
DPEP2	Q9H4A9	DPEP2	Dipeptidase 2	SeqId_8327_26	36	Bladder	1.06547	0.883723	1.28459	0.506329	0.998674
APOD	P05090	Apo D	Apolipoprotein D	SeqId_4712_28	36	Bladder	1.06065	0.891509	1.26187	0.506498	0.998674
SMAP1	Q8IYB5	SMAP1	Stromal membrane-associated protein 1	SeqId_11649_3	36	Bladder	1.05913	0.893914	1.25489	0.506715	0.998674
SEMA6C	Q9H3T2	SEMA6C	Semaphorin-6C	SeqId_7202_107	36	Bladder	1.06082	0.891129	1.26282	0.506754	0.998674
UGT1A6	P19224	UGT 1A6	UDP-glucuronosyltransferase 1-6	SeqId_7891_45	36	Bladder	0.941621	0.788375	1.12465	0.506854	0.998674
SCARF2	Q96GP6	SREC-II:CD	Scavenger receptor class F member 2:Cytoplasmic domain	SeqId_9925_56	36	Bladder	1.05912	0.893858	1.25493	0.506944	0.998674
MAPK9	P45984	JNK2	Mitogen-activated protein kinase 9	SeqId_15604_18	36	Bladder	0.943755	0.795357	1.11984	0.507184	0.998674
SELPLG	Q14242	SELPL:ECD	P-selectin glycoprotein ligand 1:Extracellular domain	SeqId_11266_8	36	Bladder	0.942501	0.791003	1.12302	0.507749	0.998674
USP21	Q9UK80	UBP21	Ubiquitin carboxyl-terminal hydrolase 21	SeqId_12681_63	36	Bladder	1.06167	0.889352	1.26738	0.507791	0.998674
NDUFB4	O95168	NDUB4	NADH dehydrogenase [ubiquinone] 1 beta subcomplex subunit 4	SeqId_10677_9	36	Bladder	0.94439	0.797241	1.1187	0.507923	0.998674
SLITRK3	O94933	SLIK3	SLIT and NTRK-like protein 3	SeqId_10565_19	36	Bladder	1.05987	0.892203	1.25905	0.508093	0.998674
SPG21	Q9NZD8	SPG21	Maspardin	SeqId_11122_97	36	Bladder	0.941197	0.786527	1.12628	0.508201	0.998674
HSP90AB1	P08238	HSP 90b	Heat shock protein HSP 90-beta	SeqId_5467_15	36	Bladder	1.0591	0.893355	1.25561	0.508417	0.998674
GRP	P07492	Gastrin-releasing peptide	Gastrin-releasing peptide	SeqId_8400_74	36	Bladder	0.940612	0.78451	1.12778	0.508447	0.998674
SCN4B	Q8IWT1	SCN4B	Sodium channel subunit beta-4	SeqId_7911_29	36	Bladder	1.06041	0.890981	1.26206	0.508995	0.998674
PIN4	Q9Y237	PIN4	Peptidyl-prolyl cis-trans isomerase NIMA-interacting 4	SeqId_12718_43	36	Bladder	1.06061	0.890628	1.26304	0.509048	0.998674
RS1	O15537	XLRS1	Retinoschisin	SeqId_6497_10	36	Bladder	1.06071	0.890406	1.26359	0.509222	0.998674
GCNT2	Q8N0V5	GNT2C	N-acetyllactosaminide beta-1,6-N-acetylglucosaminyl-transferase, isoform C	SeqId_7143_9	36	Bladder	0.942783	0.791409	1.12311	0.509372	0.998674
H2AW	Q7L7L0	H2A3	Histone H2A type 3	SeqId_14144_3	36	Bladder	0.942951	0.791818	1.12293	0.509833	0.998674
PSMB1	P20618	PSB1	Proteasome subunit beta type-1	SeqId_12612_37	36	Bladder	0.9429	0.791617	1.12309	0.50993	0.998674
ZNRF3	Q9ULT6	ZNRF3	E3 ubiquitin-protein ligase ZNRF3	SeqId_10390_21	36	Bladder	0.944401	0.79661	1.11961	0.510011	0.998674
IL11RA	Q14626	IL-11 RA	Interleukin-11 receptor subunit alpha	SeqId_18216_22	36	Bladder	0.943013	0.791902	1.12296	0.510214	0.998674
ALAD	P13716	HEM2	Delta-aminolevulinic acid dehydratase	SeqId_15523_9	36	Bladder	1.06003	0.89116	1.2609	0.51024	0.998674
SH3BGRL	O75368	SH3L1	SH3 domain-binding glutamic acid-rich-like protein	SeqId_12693_2	36	Bladder	1.06076	0.889855	1.26449	0.510499	0.998674
DPP4	P27487	CD26	Dipeptidyl peptidase 4	SeqId_15460_9	36	Bladder	1.05942	0.892054	1.25819	0.510568	0.998674
H1-2	P16403	Histone H1.2	Histone H1.2	SeqId_2987_37	36	Bladder	0.941721	0.787412	1.12627	0.510761	0.998674
ABHD14B	Q96IU4	ABHEB	Protein ABHD14B	SeqId_19325_21	36	Bladder	0.943539	0.793483	1.12197	0.510761	0.998674
DEFB106A	Q8N104	D106A	Beta-defensin 106	SeqId_5664_57	36	Bladder	1.06148	0.888495	1.26814	0.510949	0.998674
NMI	Q13287	NMI	N-myc-interactor	SeqId_17512_2	36	Bladder	1.06209	0.887379	1.27121	0.511201	0.998674
PSG3	Q16557	PSG3	Pregnancy-specific beta-1-glycoprotein 3	SeqId_6444_15	36	Bladder	0.943303	0.792523	1.12277	0.511277	0.998674
MAP3K3	Q99759	MAP3K3	Mitogen-activated protein kinase kinase kinase 3	SeqId_12990_39	36	Bladder	0.94514	0.798601	1.11857	0.511556	0.998674
DUSP13	Q6B8I1	DUSP13	Dual specificity protein phosphatase 13 isoform A	SeqId_6525_17	36	Bladder	1.0577	0.894505	1.25068	0.511739	0.998674
CYCS	P99999	Cytochrome c	Cytochrome c	SeqId_2942_50	36	Bladder	1.06331	0.884931	1.27763	0.512351	0.998674
RCVRN	P35243	RECO	Recoverin	SeqId_14334_3	36	Bladder	1.05876	0.892423	1.25609	0.512617	0.998674
CSNK2B|CSNK2A1	P67870|P68400	CK2-A1:B	Casein kinase II 2-alpha:2-beta heterotetramer	SeqId_5225_50	36	Bladder	0.943528	0.792647	1.12313	0.513202	0.998674
CRHBP	P24387	CRHBP	Corticotropin-releasing factor-binding protein	SeqId_6039_24	36	Bladder	1.06094	0.888543	1.26679	0.513212	0.998674
PDCD4	Q53EL6	PDCD4	Programmed cell death protein 4	SeqId_17202_37	36	Bladder	1.05909	0.891498	1.2582	0.513601	0.998674
TWSG1	Q9GZX9	TWSG1	Twisted gastrulation protein homolog 1	SeqId_9234_8	36	Bladder	1.05999	0.889927	1.26256	0.513757	0.998674
BLOC1S5	Q8TDH9	MUTED	Biogenesis of lysosome-related organelles complex 1 subunit 5	SeqId_19116_1	36	Bladder	0.942701	0.789497	1.12563	0.514338	0.998674
PBK	Q96KB5	TOPK	Lymphokine-activated killer T-cell-originated protein kinase	SeqId_17475_18	36	Bladder	0.944703	0.796214	1.12088	0.514398	0.998674
ASTL	Q6HA08	ASTL	Astacin-like metalloendopeptidase	SeqId_7993_23	36	Bladder	1.06079	0.887706	1.26763	0.516101	0.998674
PLBD1	Q6P4A8	PLBL1	Phospholipase B-like 1	SeqId_6315_58	36	Bladder	0.945683	0.798961	1.11935	0.51617	0.998674
BNIP3	Q12983	BNIP3	BCL2/adenovirus E1B 19 kDa protein-interacting protein 3	SeqId_7045_4	36	Bladder	1.05864	0.89125	1.25746	0.516393	0.998674
UBTD2	Q8WUN7	UBTD2	Ubiquitin domain-containing protein 2	SeqId_12875_28	36	Bladder	1.06088	0.887272	1.26846	0.516851	0.998674
NRXN2	P58401	NRX2B	Neurexin-2-beta	SeqId_8876_51	36	Bladder	1.06094	0.887177	1.26873	0.516861	0.998674
IL17A	Q16552	IL-17	Interleukin-17A	SeqId_9170_24	36	Bladder	1.0595	0.889593	1.26187	0.516895	0.998674
TTL	Q8NG68	TTL	Tubulin--tyrosine ligase	SeqId_13973_62	36	Bladder	1.05842	0.891393	1.25675	0.517002	0.998674
LMAN1	P49257	Mannose-binding lectin	Protein ERGIC-53	SeqId_15688_30	36	Bladder	1.05858	0.891107	1.25754	0.517036	0.998674
SMIM10	Q96HG1	CX069	Small integral membrane protein 10	SeqId_9379_248	36	Bladder	0.945681	0.798649	1.11978	0.51712	0.998674
SEC22A	Q96IW7	SC22A	Vesicle-trafficking protein SEC22a	SeqId_13713_164	36	Bladder	0.942155	0.786612	1.12845	0.517466	0.998674
CFL2	Q9Y281	COF2	Cofilin-2	SeqId_15339_32	36	Bladder	1.05778	0.892325	1.25391	0.517473	0.998674
MST1	P26927	MSP	Hepatocyte growth factor-like protein	SeqId_4407_10	36	Bladder	0.944743	0.795203	1.12241	0.517924	0.998674
RECQL	P46063	RECQ1	ATP-dependent DNA helicase Q1	SeqId_11431_235	36	Bladder	0.943519	0.790965	1.1255	0.518206	0.998674
BIRC2	Q13490	cIAP-1	Baculoviral IAP repeat-containing protein 2	SeqId_10046_55	36	Bladder	1.05914	0.889686	1.26086	0.518329	0.998674
TRAPPC4	Q9Y296	TRAPPC4	Trafficking protein particle complex subunit 4	SeqId_7007_24	36	Bladder	1.05941	0.889096	1.26235	0.518665	0.998674
ALPL	P05186	Alkaline phosphatase, liver	Alkaline phosphatase, tissue-nonspecific isozyme	SeqId_16926_44	36	Bladder	1.06058	0.887063	1.26803	0.518774	0.998674
RAPGEF5	Q92565	RPGF5	Rap guanine nucleotide exchange factor 5	SeqId_9059_14	36	Bladder	1.0587	0.890214	1.25907	0.518928	0.998674
NENF	Q9UMX5	NENF	Neudesin	SeqId_9219_70	36	Bladder	1.06008	0.887825	1.26576	0.518994	0.998674
DNAJC11	Q9NVH1	DJC11	DnaJ homolog subfamily C member 11	SeqId_9783_75	36	Bladder	1.05996	0.88779	1.26551	0.519649	0.998674
KLRC3	Q07444	NKG2E:CD	NKG2-E type II integral membrane protein:Isoform H, Cytoplasmic domain	SeqId_7795_14	36	Bladder	1.06232	0.883606	1.27718	0.520044	0.998674
ATG7	O95352	ATG7	Ubiquitin-like modifier-activating enzyme ATG7	SeqId_12627_97	36	Bladder	0.944977	0.795019	1.12322	0.520906	0.998674
CD300C	Q08708	CLM6	CMRF35-like molecule 6	SeqId_5066_134	36	Bladder	1.0576	0.891334	1.25488	0.521041	0.998674
DDX23	Q9BUQ8	DDX23	Probable ATP-dependent RNA helicase DDX23	SeqId_13946_8	36	Bladder	0.945345	0.796165	1.12248	0.521238	0.998674
CCL2	P13500	MCP-1	C-C motif chemokine 2	SeqId_2578_67	36	Bladder	1.05883	0.889115	1.26094	0.521277	0.998674
EGFR	P00533	EGFRvIII	Epidermal growth factor receptor variant III	SeqId_19567_1	36	Bladder	1.05645	0.89323	1.24948	0.521331	0.998674
LRRTM2	O43300	LRRT2	Leucine-rich repeat transmembrane neuronal protein 2	SeqId_6904_14	36	Bladder	0.942306	0.785638	1.13021	0.521811	0.998674
APEX1	P27695	APEX1	DNA-(apurinic or apyrimidinic site) lyase	SeqId_9849_13	36	Bladder	0.943737	0.790467	1.12673	0.521896	0.998674
PTGFRN	Q9P2B2	FPRP	Prostaglandin F2 receptor negative regulator	SeqId_12727_7	36	Bladder	0.944651	0.793504	1.12459	0.522124	0.998674
GPX1	P07203	Glutathione peroxidase	Glutathione peroxidase 1	SeqId_15591_28	36	Bladder	1.06252	0.882407	1.2794	0.522222	0.998674
LANCL1	O43813	LANC1	LanC-like protein 1	SeqId_13986_6	36	Bladder	1.05866	0.889025	1.26067	0.522295	0.998674
CBS	P35520	CBS	Cystathionine beta-synthase	SeqId_10086_39	36	Bladder	0.944944	0.794429	1.12398	0.522349	0.998674
DEFB108B	Q8NET1	D108B	Beta-defensin 108B	SeqId_5611_56	36	Bladder	1.05828	0.889576	1.25898	0.522611	0.998674
PPA1	Q15181	PPase	Inorganic pyrophosphatase	SeqId_5021_13	36	Bladder	1.0567	0.892308	1.25138	0.522655	0.998674
ECH1	Q13011	ECH1	Delta(3,5)-Delta(2,4)-dienoyl-CoA isomerase, mitochondrial	SeqId_12662_82	36	Bladder	0.944797	0.79382	1.12449	0.522673	0.998674
MAP2K4	P45985	MP2K4	Dual specificity mitogen-activated protein kinase kinase 4	SeqId_5242_37	36	Bladder	0.946374	0.799214	1.12063	0.522691	0.998674
C1QC|C1QB|C1QA	P02747|P02746|P02745	C1q	Complement C1q subcomponent	SeqId_2753_2	36	Bladder	0.946218	0.798566	1.12117	0.523038	0.998674
C17orf67	Q0P5P2	CQ067	Uncharacterized protein C17orf67	SeqId_9070_1	36	Bladder	0.94342	0.78887	1.12825	0.523426	0.998674
LAMA4	Q16363	LAMA4	Laminin subunit alpha-4	SeqId_6577_64	36	Bladder	0.946011	0.797729	1.12186	0.52343	0.998674
RTF1	Q92541	RTF1	RNA polymerase-associated protein RTF1 homolog	SeqId_7741_111	36	Bladder	1.06058	0.88504	1.27094	0.524049	0.998674
MAGI2	Q86UL8	MAGI2	Membrane-associated guanylate kinase, WW and PDZ domain-containing protein 2	SeqId_14066_49	36	Bladder	0.944642	0.792737	1.12565	0.524326	0.998674
MACROD1	Q9BQ69	MACD1	O-acetyl-ADP-ribose deacetylase MACROD1	SeqId_13653_335	36	Bladder	0.94548	0.795609	1.12358	0.524329	0.998674
SIRT2	Q8IXJ6	SIRT2	NAD-dependent protein deacetylase sirtuin-2	SeqId_5030_52	36	Bladder	1.05693	0.891225	1.25345	0.524507	0.998674
OSTN	P61366	OSTN	Osteocrin	SeqId_7265_32	36	Bladder	1.05861	0.888216	1.2617	0.52469	0.998674
DYNLRB1	Q9NP97	DLRB1	Dynein light chain roadblock-type 1	SeqId_3845_51	36	Bladder	1.05791	0.889388	1.25836	0.524845	0.998674
ACVRL1	P37023	ALK-1	Serine/threonine-protein kinase receptor R3	SeqId_16318_12	36	Bladder	0.943285	0.787822	1.12942	0.525145	0.998674
PF4	P02776	PF-4	Platelet factor 4	SeqId_2697_7	36	Bladder	0.947492	0.802264	1.11901	0.525181	0.998674
ACE2	Q9BYF1	ACE2	Angiotensin-converting enzyme 2	SeqId_2805_6	36	Bladder	1.05699	0.890799	1.25418	0.525417	0.998674
EDN1	P05305	Endothelin 1	Endothelin-1	SeqId_6495_14	36	Bladder	1.05872	0.887737	1.26263	0.525477	0.998674
LGALS7	P47929	Galectin-7	Galectin-7	SeqId_9196_8	36	Bladder	1.05824	0.888383	1.26057	0.525995	0.998674
KERA	O60938	KERA	Keratocan	SeqId_10758_2	36	Bladder	0.943349	0.787433	1.13014	0.526919	0.998674
THTPA	Q9BU02	THTPA	Thiamine-triphosphatase	SeqId_13595_20	36	Bladder	1.05911	0.886436	1.26543	0.52707	0.998674
KIR3DL2	P43630	KI3L2	Killer cell immunoglobulin-like receptor 3DL2	SeqId_5096_51	36	Bladder	1.05803	0.888343	1.26012	0.527089	0.998674
TINAGL1	Q9GZM7	TINAL	Tubulointerstitial nephritis antigen-like	SeqId_11192_168	36	Bladder	1.06082	0.883344	1.27396	0.527315	0.998674
NMRK1	Q9NWW6	NRK1	Nicotinamide riboside kinase 1	SeqId_16853_5	36	Bladder	1.058	0.888205	1.26025	0.527587	0.998674
AGA	P20933	ASPG	N(4)-(beta-N-acetylglucosaminyl)-L-asparaginase	SeqId_10435_2	36	Bladder	1.05771	0.888708	1.25884	0.527625	0.998674
AKR1B10	O60218	Aldose reductase-like	Aldo-keto reductase family 1 member B10	SeqId_16081_38	36	Bladder	1.0573	0.889297	1.25705	0.527963	0.998674
PVRIG	Q6DKI7	PVRIG	Transmembrane protein PVRIG	SeqId_6464_40	36	Bladder	1.05704	0.889734	1.25582	0.528012	0.998674
GJA8	P48165	CXA8	Gap junction alpha-8 protein	SeqId_12711_19	36	Bladder	1.05727	0.889283	1.25698	0.528171	0.998674
ING4	Q9UNL4	ING4	Inhibitor of growth protein 4	SeqId_17671_58	36	Bladder	0.947005	0.799549	1.12166	0.528342	0.998674
DNASE2B	Q8WZ79	DNS2B	Deoxyribonuclease-2-beta	SeqId_6533_20	36	Bladder	1.057	0.889586	1.25593	0.528603	0.998674
KMT2D	O14686	MLL2	Histone-lysine N-methyltransferase 2D	SeqId_13623_4	36	Bladder	0.94614	0.796421	1.124	0.528734	0.998674
PDE2A	O00408	cGMP-stimulated PDE	cGMP-dependent 3',5'-cyclic phosphodiesterase	SeqId_5246_64	36	Bladder	0.947666	0.801679	1.12024	0.528851	0.998674
MAN1C1	Q9NR34	MA1C1	Mannosyl-oligosaccharide 1,2-alpha-mannosidase IC	SeqId_13427_66	36	Bladder	0.945187	0.79301	1.12657	0.529081	0.998674
TREM2	Q9NZC2	TREM2	Triggering receptor expressed on myeloid cells 2	SeqId_16300_4	36	Bladder	1.06208	0.88027	1.28144	0.529528	0.998674
CD300A	Q9UGN4	CM35H	CMRF35-like molecule 8	SeqId_5630_48	36	Bladder	1.05769	0.887982	1.25982	0.529647	0.998674
NRIP3	Q9NQ35	NRIP3	Nuclear receptor-interacting protein 3	SeqId_18237_29	36	Bladder	1.05636	0.890285	1.25342	0.529792	0.998674
TAFA3	Q7Z5A8	F19A3	Protein FAM19A3	SeqId_7839_99	36	Bladder	0.946175	0.796141	1.12448	0.529942	0.998674
BID	P55957	BID	BH3-interacting domain death agonist	SeqId_5798_3	36	Bladder	0.945304	0.793097	1.12672	0.530024	0.998674
PARVA	Q9NVD7	PARVA	Alpha-parvin	SeqId_13434_172	36	Bladder	0.944675	0.790824	1.12846	0.530315	0.998674
MYCBP	Q99417	MYCBP	C-Myc-binding protein	SeqId_19250_50	36	Bladder	1.05843	0.886346	1.26393	0.53047	0.998674
SAA2	P0DJI9	SAA2	Serum amyloid A-2 protein	SeqId_18832_65	36	Bladder	0.945559	0.793792	1.12634	0.53058	0.998674
ALPG	P10696	PPBN	Alkaline phosphatase, placental-like	SeqId_6715_63	36	Bladder	1.0716	0.863169	1.33035	0.530911	0.998674
APBB1	O00213	APBB1:PID 1	Amyloid beta A4 precursor protein-binding family B member 1:Phosphotyrosine Interaction Domain 1	SeqId_12822_34	36	Bladder	0.945177	0.792347	1.12749	0.530942	0.998674
CA5B	Q9Y2D0	Carbonic Anhydrase VB	Carbonic anhydrase 5B, mitochondrial	SeqId_17673_34	36	Bladder	1.05531	0.891709	1.24893	0.531052	0.998674
SMYD2	Q9NRG4	SMYD2	N-lysine methyltransferase SMYD2	SeqId_12636_113	36	Bladder	1.05782	0.887048	1.26148	0.531465	0.998674
USO1	O60763	USO1	General vesicular transport factor p115	SeqId_13639_101	36	Bladder	1.05741	0.887669	1.25962	0.531766	0.998674
RSPO1	Q2MKA7	RSPO1	R-spondin-1	SeqId_6240_70	36	Bladder	1.05817	0.88626	1.26343	0.531907	0.998674
UNC5B	Q8IZJ1	UNC5B	Netrin receptor UNC5B	SeqId_15394_79	36	Bladder	1.0594	0.884001	1.26961	0.532052	0.998674
BIRC5	O15392	Survivin	Baculoviral IAP repeat-containing protein 5	SeqId_3472_40	36	Bladder	0.946635	0.79682	1.12462	0.532685	0.998674
ARHGEF7	Q14155	COOL-1	Rho guanine nucleotide exchange factor 7	SeqId_13932_45	36	Bladder	1.05586	0.890054	1.25254	0.532879	0.998674
NGF	P01138	b-NGF	beta-nerve growth factor	SeqId_5801_72	36	Bladder	1.05639	0.889069	1.2552	0.532925	0.998674
EIF4E	P06730	IF4E	Eukaryotic translation initiation factor 4E	SeqId_19263_147	36	Bladder	1.05741	0.887136	1.26037	0.533178	0.998674
PDE11A	Q9HCR9	PDE11	Dual 3',5'-cyclic-AMP and -GMP phosphodiesterase 11A	SeqId_5252_33	36	Bladder	1.05729	0.887318	1.25982	0.533274	0.998674
TNXB	P22105	Tenascin-X	Tenascin-X	SeqId_5698_60	36	Bladder	0.943792	0.786742	1.13219	0.533295	0.998674
AMIGO1	Q86WK6	AMGO1:CD	Amphoterin-induced protein 1:Cytoplasmic domain	SeqId_9979_13	36	Bladder	0.947286	0.798818	1.12335	0.533512	0.998674
PITPNB	P48739	PIPNB	Phosphatidylinositol transfer protein beta isoform	SeqId_12484_67	36	Bladder	0.947579	0.79983	1.12262	0.533553	0.998674
RNF215	Q9Y6U7	RN215:ECD	RING finger protein 215:Extracellular domain	SeqId_7758_217	36	Bladder	1.05828	0.885381	1.26494	0.533693	0.998674
ID1	P41134	ID-1	DNA-binding protein inhibitor ID-1	SeqId_15402_2	36	Bladder	1.05545	0.890452	1.25102	0.533786	0.998674
SYTL1	Q8IYJ3	SYTL1	Synaptotagmin-like protein 1	SeqId_12892_10	36	Bladder	1.05698	0.887644	1.25861	0.533911	0.998674
SLC25A18	Q9H1K4	GHC2	Mitochondrial glutamate carrier 2	SeqId_5280_68	36	Bladder	0.945941	0.793924	1.12706	0.534098	0.998674
FABP3	P05413	FABP	Fatty acid-binding protein, heart	SeqId_5437_63	36	Bladder	1.08046	0.846101	1.37972	0.535042	0.998674
ADH1B	P00325	ADH1B	Alcohol dehydrogenase 1B	SeqId_9834_62	36	Bladder	1.05513	0.890323	1.25044	0.535714	0.998674
LRRC74A	Q0VAA2	CN16B	Leucine-rich repeat-containing protein 74A	SeqId_8389_8	36	Bladder	0.9469	0.796672	1.12546	0.535888	0.998674
PROC	P04070	Protein C	Vitamin K-dependent protein C	SeqId_2961_1	36	Bladder	0.946234	0.794309	1.12722	0.535977	0.998674
MYL6B	P14649	MYL6B	Myosin light chain 6B	SeqId_14227_21	36	Bladder	1.05756	0.885787	1.26265	0.535993	0.998674
SNRPD2	P62316	SMD2	Small nuclear ribonucleoprotein Sm D2	SeqId_17823_40	36	Bladder	1.05596	0.888676	1.25473	0.536059	0.998674
PARP16	Q8N5Y8	PAR16	Mono [ADP-ribose] polymerase PARP16	SeqId_7881_244	36	Bladder	0.947417	0.79842	1.12422	0.536083	0.998674
PDCD6IP	Q8WUM4	PDC6I	Programmed cell death 6-interacting protein	SeqId_18174_79	36	Bladder	1.05818	0.88452	1.26594	0.536361	0.998674
PAXIP1	Q6ZW49	PAXI1	PAX-interacting protein 1	SeqId_12894_3	36	Bladder	0.94518	0.790467	1.13017	0.536443	0.998674
CEBPG	P53567	CEBPG	CCAAT/enhancer-binding protein gamma	SeqId_19572_10	36	Bladder	1.05738	0.885898	1.26205	0.536584	0.998674
EDF1	O60869	EDF1	Endothelial differentiation-related factor 1	SeqId_12415_122	36	Bladder	1.05526	0.889738	1.25157	0.536648	0.998674
CASP14	P31944	Caspase-14	Caspase-14	SeqId_16617_14	36	Bladder	1.05784	0.884946	1.26452	0.536852	0.998674
MUSK	O15146	MUSK	Muscle, skeletal receptor tyrosine-protein kinase	SeqId_11547_84	36	Bladder	1.05763	0.885321	1.26347	0.536882	0.998674
CTSD	P07339	Cathepsin D	Cathepsin D	SeqId_5508_62	36	Bladder	0.9461	0.793488	1.12806	0.537003	0.998674
XRCC6	P12956	Ku70	X-ray repair cross-complementing protein 6	SeqId_2835_1	36	Bladder	1.05552	0.889117	1.25308	0.537009	0.998674
DCBLD1	Q8N8Z6	DCBD1	Discoidin, CUB and LCCL domain-containing protein 1	SeqId_9402_18	36	Bladder	1.05505	0.889984	1.25072	0.537035	0.998674
NRXN3	Q9Y4C0	NRX3A	Neurexin-3	SeqId_16323_8	36	Bladder	0.94673	0.795551	1.12664	0.537436	0.998674
YTHDC1	Q96MU7	YTDC1	YTH domain-containing protein 1	SeqId_8878_48	36	Bladder	0.946928	0.796206	1.12618	0.537549	0.998674
GNAI3	P08754	GNAI3	Guanine nucleotide-binding protein G(k) subunit alpha	SeqId_12650_43	36	Bladder	1.05533	0.889132	1.25259	0.537925	0.998674
ANXA2	P07355	annexin II	Annexin A2	SeqId_13700_10	36	Bladder	1.0565	0.886741	1.25876	0.53856	0.998674
KLK5	Q9Y337	kallikrein 5	Kallikrein-5	SeqId_3201_49	36	Bladder	1.0549	0.889659	1.25082	0.538651	0.998674
ITIH2	P19823	ITI heavy chain H2	Inter-alpha-trypsin inhibitor heavy chain H2	SeqId_9326_33	36	Bladder	0.948205	0.800319	1.12342	0.538703	0.998674
ECM1	Q16610	ECM1	Extracellular matrix protein 1	SeqId_3366_51	36	Bladder	0.950334	0.807838	1.11797	0.538809	0.998674
KPNA2	P52292	Karyopherin-a2	Importin subunit alpha-1	SeqId_2860_19	36	Bladder	0.948669	0.801918	1.12228	0.538835	0.998674
CAND1	Q86VP6	CAND1	Cullin-associated NEDD8-dissociated protein 1	SeqId_13937_75	36	Bladder	1.05715	0.885332	1.26232	0.539104	0.998674
SSB	P05455	LA:RRM	Lupus La protein:RNA recognition motif	SeqId_13526_5	36	Bladder	1.05756	0.884516	1.26445	0.539291	0.998674
CR1	P17927	Complement receptor type 1	Complement receptor type 1	SeqId_19556_12	36	Bladder	1.05911	0.881612	1.27235	0.539449	0.998674
PRG2	P13727	EMBP	Bone marrow proteoglycan	SeqId_7258_5	36	Bladder	1.05836	0.882874	1.26873	0.539724	0.998674
SF3B4	Q15427	SF3B4	Splicing factor 3B subunit 4	SeqId_13449_25	36	Bladder	0.947456	0.79728	1.12592	0.539864	0.998674
SPATA31D4	Q6ZUB0	S31D4	Putative spermatogenesis-associated protein 31D4	SeqId_9524_46	36	Bladder	0.946575	0.793917	1.12859	0.54061	0.998674
SHC2	P98077	SHC2	SHC-transforming protein 2	SeqId_14074_2	36	Bladder	0.945209	0.788949	1.13242	0.541073	0.998674
SUDS3	Q9H7L9	SDS3	Sin3 histone deacetylase corepressor complex component SDS3	SeqId_10703_203	36	Bladder	1.05481	0.88871	1.25195	0.541617	0.998674
CDKN3	Q16667	CDKN3	Cyclin-dependent kinase inhibitor 3	SeqId_14178_18	36	Bladder	1.05984	0.879374	1.27733	0.541707	0.998674
OLA1	Q9NTK5	GTPB9	Obg-like ATPase 1	SeqId_12659_13	36	Bladder	1.05844	0.881895	1.27033	0.541827	0.998674
IL3	P08700	IL-3	Interleukin-3	SeqId_4717_55	36	Bladder	0.947473	0.796571	1.12696	0.542125	0.998674
CXCL12	P48061	SDF-1	Stromal cell-derived factor 1	SeqId_3516_60	36	Bladder	0.946645	0.793502	1.12934	0.542521	0.998674
ATOX1	O00244	ATOX1	Copper transport protein ATOX1	SeqId_19233_75	36	Bladder	0.945976	0.790972	1.13136	0.543003	0.998674
TYRO3	Q06418	Dtk	Tyrosine-protein kinase receptor TYRO3	SeqId_2611_72	36	Bladder	1.05351	0.890491	1.24637	0.543355	0.998674
HNRNPC	P07910	hnRNP C1/C2	Heterogeneous nuclear ribonucleoproteins C1/C2	SeqId_11429_80	36	Bladder	1.05444	0.888724	1.25105	0.543412	0.998674
TMOD2	Q9NZR1	TMOD2	Tropomodulin-2	SeqId_12853_112	36	Bladder	1.0574	0.883058	1.26616	0.543753	0.998674
OCRL	Q01968	OCRL	Inositol polyphosphate 5-phosphatase OCRL-1	SeqId_10011_65	36	Bladder	1.05574	0.886082	1.25788	0.54395	0.998674
CSNK2A2	P19784	CSK22	Casein kinase II subunit alpha'	SeqId_13681_173	36	Bladder	1.05564	0.886205	1.25747	0.544103	0.998674
TMEM59L	Q9UK28	TM59L	Transmembrane protein 59-like	SeqId_9959_60	36	Bladder	0.948833	0.800734	1.12432	0.544106	0.998674
TMEM52B	Q4KMG9	TM52B	Transmembrane protein 52B	SeqId_9778_45	36	Bladder	0.948963	0.801127	1.12408	0.544325	0.998674
LTBR	P36941	Lymphotoxin b R	Tumor necrosis factor receptor superfamily member 3	SeqId_2636_10	36	Bladder	0.948237	0.7985	1.12605	0.544432	0.998674
AK1	P00568	Myokinase, human	Adenylate kinase isoenzyme 1	SeqId_5012_67	36	Bladder	1.05671	0.883957	1.26321	0.544762	0.998674
MADCAM1	Q13477	MAdCAM-1	Mucosal addressin cell adhesion molecule 1	SeqId_11258_41	36	Bladder	1.05445	0.888128	1.25192	0.544922	0.998674
TAC4	Q86UU9	TKN4	Tachykinin-4	SeqId_6468_37	36	Bladder	1.05492	0.887116	1.25447	0.545253	0.998674
ZFAND5	O76080	ZFAN5	AN1-type zinc finger protein 5	SeqId_18317_111	36	Bladder	0.945859	0.789706	1.13289	0.545421	0.998674
MANBA	O00462	MANBA	Beta-mannosidase	SeqId_6382_17	36	Bladder	0.947118	0.794138	1.12957	0.545521	0.998674
CBR1	P16152	CBR1	Carbonyl reductase [NADPH] 1	SeqId_12381_26	36	Bladder	1.05446	0.887857	1.25233	0.545578	0.998674
SH3GL2	Q99962	SH3G2	Endophilin-A1	SeqId_12499_108	36	Bladder	0.946483	0.791857	1.1313	0.545588	0.998674
HPD	P32754	HPPD	4-hydroxyphenylpyruvate dioxygenase	SeqId_17509_6	36	Bladder	0.948159	0.797787	1.12687	0.545695	0.998674
CHST5	Q9GZS9	CHST5	Carbohydrate sulfotransferase 5	SeqId_7020_13	36	Bladder	0.946084	0.790216	1.1327	0.546233	0.998674
TNFSF14	O43557	LIGHT	Tumor necrosis factor ligand superfamily member 14	SeqId_5988_49	36	Bladder	0.948848	0.800061	1.1253	0.546256	0.998674
ARL2BP	Q9Y2Y0	AR2BP	ADP-ribosylation factor-like protein 2-binding protein	SeqId_18407_36	36	Bladder	1.05484	0.8867	1.25486	0.546742	0.998674
WFDC13	Q8IUB5	WFD13	WAP four-disulfide core domain protein 13	SeqId_9345_436	36	Bladder	1.05387	0.888525	1.24998	0.546779	0.998674
LTB4R	Q15722	LT4R1	Leukotriene B4 receptor 1	SeqId_13477_65	36	Bladder	1.0568	0.882978	1.26485	0.546782	0.998674
STUB1	Q9UNE7	CHIP	E3 ubiquitin-protein ligase CHIP	SeqId_10336_3	36	Bladder	1.05513	0.886134	1.25635	0.546801	0.998674
ADAMTSL1	Q8N6G6	ATL1	ADAMTS-like protein 1	SeqId_16890_37	36	Bladder	0.943692	0.781527	1.1395	0.546869	0.998674
CLEC6A	Q6EIG7	CLC6A	C-type lectin domain family 6 member A	SeqId_6911_103	36	Bladder	0.947073	0.793496	1.13037	0.546897	0.998674
KLKB1	P03952	Prekallikrein	Plasma kallikrein	SeqId_4152_58	36	Bladder	0.945758	0.788806	1.13394	0.546944	0.998674
GHRL	Q9UBU3	ghrelin	Appetite-regulating hormone	SeqId_6518_85	36	Bladder	1.05347	0.889078	1.24826	0.547322	0.998674
ENTPD6	O75354	ENTP6	Ectonucleoside triphosphate diphosphohydrolase 6	SeqId_8932_1	36	Bladder	0.946997	0.793018	1.13087	0.547493	0.998674
SYNE2	Q8WXH0	Nesprin-2	Nesprin-2	SeqId_9789_52	36	Bladder	0.94759	0.79513	1.12928	0.547499	0.998674
ARHGAP1	Q07960	RHG01:CRAL-TRIO	Rho GTPase-activating protein 1:Cellular retinaldehyde-TRIO domain	SeqId_9815_5	36	Bladder	0.949606	0.80229	1.12397	0.54771	0.998674
KPNB1	Q14974	IMB1	Importin subunit beta-1	SeqId_3887_90	36	Bladder	1.05475	0.886468	1.25498	0.547797	0.998674
SEPTIN3	Q9UH03	SEPT3	Neuronal-specific septin-3	SeqId_18316_75	36	Bladder	1.05623	0.883521	1.2627	0.548143	0.998674
NUDT1	P36639	8ODP	7,8-dihydro-8-oxoguanine triphosphatase	SeqId_19206_20	36	Bladder	0.949013	0.799975	1.12582	0.548245	0.998674
DNAJB14	Q8TBM8	DJB14:CD	DnaJ homolog subfamily B member 14:Cytoplasmic domain	SeqId_8053_16	36	Bladder	1.05279	0.890022	1.24532	0.548281	0.998674
MEOX2	P50222	MEOX2	Homeobox protein MOX-2	SeqId_18259_15	36	Bladder	0.946703	0.791684	1.13208	0.548298	0.998674
CERT1	Q9Y5P4	C43BP:START domain	Collagen type IV alpha-3-binding protein:StAR-related lipid-transfer domain, isoform 2	SeqId_13950_9	36	Bladder	1.05628	0.883333	1.26309	0.548386	0.998674
KPNA4	O00629	IMA4	Importin subunit alpha-3	SeqId_12698_72	36	Bladder	0.94786	0.795637	1.12921	0.54882	0.998674
RAB35	Q15286	Rab-1C	Ras-related protein Rab-35	SeqId_13514_121	36	Bladder	1.05425	0.886978	1.25307	0.548929	0.998674
NELL1	Q92832	NELL1	Protein kinase C-binding protein NELL1	SeqId_6544_33	36	Bladder	1.05535	0.884827	1.25873	0.549088	0.998674
MICU2	Q8IYU8	EFHA1	Calcium uptake protein 2, mitochondrial	SeqId_6226_69	36	Bladder	0.946009	0.788924	1.13437	0.549105	0.998674
HK2	P52789	HXK2	Hexokinase-2	SeqId_13130_150	36	Bladder	0.947788	0.795223	1.12962	0.549272	0.998674
IL2RB	P14784	IL-2 sRb	Interleukin-2 receptor subunit beta	SeqId_9343_16	36	Bladder	0.946009	0.788669	1.13474	0.549814	0.998674
PEA15	Q15121	PEA15	Astrocytic phosphoprotein PEA-15	SeqId_18833_76	36	Bladder	1.05274	0.889482	1.24595	0.549993	0.998674
GOLGA7	Q7Z5G4	GOGA7	Golgin subfamily A member 7	SeqId_19174_141	36	Bladder	0.947855	0.795175	1.12985	0.550098	0.998674
EPO	P01588	Epo	Erythropoietin	SeqId_5813_58	36	Bladder	1.05717	0.880841	1.26879	0.550414	0.998674
TFR2	Q9UP52	TFR2	Transferrin receptor protein 2	SeqId_11537_12	36	Bladder	1.05545	0.884061	1.26006	0.550553	0.998674
PDYN	P01213	Dynorphin A (1-17)	Dynorphin A (1-17)	SeqId_19638_9	36	Bladder	0.948231	0.796299	1.12915	0.550741	0.998674
FKBP6	O75344	FKBP6	Inactive peptidyl-prolyl cis-trans isomerase FKBP6	SeqId_12529_32	36	Bladder	1.05086	0.892829	1.23686	0.550764	0.998674
CYGB	Q8WWM9	CYGB	Cytoglobin	SeqId_11546_7	36	Bladder	1.05496	0.8849	1.25771	0.55079	0.998674
FAM20B	O75063	FA20B	Glycosaminoglycan xylosylkinase	SeqId_7198_197	36	Bladder	0.947744	0.794524	1.13051	0.550816	0.998674
IL17RD	Q8NFM7	IL-17 RD	Interleukin-17 receptor D	SeqId_3376_49	36	Bladder	0.950004	0.802626	1.12444	0.550958	0.998674
LRRC15	Q8TF66	LRC15	Leucine-rich repeat-containing protein 15	SeqId_6557_50	36	Bladder	1.0577	0.879543	1.27193	0.551133	0.998674
ZNF75D	P51815	ZN75D	Zinc finger protein 75D	SeqId_11596_47	36	Bladder	0.947543	0.793533	1.13144	0.551575	0.998674
BMP4	P12644	BMP-4	Bone morphogenetic protein 4	SeqId_6326_20	36	Bladder	0.948818	0.798084	1.12802	0.551692	0.998674
GAS6	Q14393	GAS-6	Growth arrest-specific protein 6	SeqId_15391_114	36	Bladder	0.946572	0.789994	1.13418	0.551729	0.998674
PLAAT4	Q9UL19	TIG3	Retinoic acid receptor responder protein 3	SeqId_10961_15	36	Bladder	1.05199	0.890249	1.24312	0.551788	0.998674
PTGDS	P41222	PGD2 synthase	Prostaglandin-H2 D-isomerase	SeqId_10514_5	36	Bladder	1.05582	0.882793	1.26275	0.551977	0.998674
CLCNKB	P51801	CLCKB	Chloride channel protein ClC-Kb	SeqId_13683_18	36	Bladder	0.948433	0.796588	1.12922	0.552003	0.998674
PTPN7	P35236	PTN7	Tyrosine-protein phosphatase non-receptor type 7	SeqId_14688_6	36	Bladder	1.05444	0.885434	1.2557	0.552003	0.998674
NODAL	Q96S42	NODAL	Nodal homolog	SeqId_15692_300	36	Bladder	0.950201	0.802969	1.12443	0.552058	0.998674
NLGN3	Q9NZ94	NLGN3	Neuroligin-3	SeqId_17427_26	36	Bladder	1.05231	0.889442	1.245	0.552283	0.998674
EIF1AY	O14602	IF1AY	Eukaryotic translation initiation factor 1A, Y-chromosomal	SeqId_19224_5	36	Bladder	0.948975	0.798436	1.1279	0.552319	0.998674
IGF1	P05019	IGF-I	Insulin-like growth factor I	SeqId_8406_17	36	Bladder	1.05399	0.886177	1.25358	0.552328	0.998674
CD40LG	P29965	CD40 ligand, soluble	CD40 ligand	SeqId_3534_14	36	Bladder	1.05009	0.89374	1.23378	0.552386	0.998674
FGFBP3	Q8TAT2	FGFP3	Fibroblast growth factor-binding protein 3	SeqId_11219_95	36	Bladder	0.949393	0.799668	1.12715	0.553132	0.998674
DNASE1L2	Q92874	DNSL2	Deoxyribonuclease-1-like 2	SeqId_6324_11	36	Bladder	0.950787	0.804689	1.12341	0.55326	0.998674
AMY2A	P04746	Pancreatic alpha-amylase	Pancreatic alpha-amylase	SeqId_18917_53	36	Bladder	0.951138	0.805931	1.12251	0.553383	0.998674
CBL	P22681	CBL	E3 ubiquitin-protein ligase CBL	SeqId_12016_60	36	Bladder	1.05441	0.884898	1.25639	0.553526	0.998674
ADGRB3	O60242	BAI3	Adhesion G protein-coupled receptor B3	SeqId_15365_41	36	Bladder	1.05592	0.881906	1.26427	0.553698	0.998674
APCDD1	Q8J025	APCD1	Protein APCDD1	SeqId_6599_5	36	Bladder	0.948749	0.797088	1.12927	0.553841	0.998674
MPL	P40238	Thrombopoietin Receptor	Thrombopoietin Receptor	SeqId_3473_78	36	Bladder	0.951057	0.805477	1.12295	0.553844	0.998674
ZNF264	O43296	ZN264	Zinc finger protein 264	SeqId_9993_11	36	Bladder	0.948584	0.796463	1.12976	0.553918	0.998674
SNRPG	P62308	RUXG	Small nuclear ribonucleoprotein G	SeqId_19276_124	36	Bladder	1.05502	0.883379	1.26002	0.554354	0.998674
SERPING1	P05155	C1-Esterase Inhibitor	Plasma protease C1 inhibitor	SeqId_4479_14	36	Bladder	0.948605	0.796373	1.12994	0.554394	0.998674
AP1S2	P56377	AP1S2	AP-1 complex subunit sigma-2	SeqId_18405_117	36	Bladder	0.947522	0.792374	1.13305	0.554622	0.998674
ETS2	P15036	ETS2	Protein C-ets-2	SeqId_12350_86	36	Bladder	0.949756	0.800415	1.12696	0.554777	0.998674
RNF215	Q9Y6U7	RN215:CD	RING finger protein 215:Cytoplasmic domain	SeqId_9064_12	36	Bladder	1.05649	0.880314	1.26792	0.554936	0.998674
TRADD	Q15628	TRADD	Tumor necrosis factor receptor type 1-associated DEATH domain protein	SeqId_13507_51	36	Bladder	1.05369	0.885659	1.2536	0.555157	0.998674
EPHA10	Q5JZY3	EPHAA	Ephrin type-A receptor 10	SeqId_6036_78	36	Bladder	1.05211	0.88874	1.24551	0.555188	0.998674
CD58	P19256	sLFA-3	Lymphocyte function-associated antigen 3	SeqId_10938_13	36	Bladder	0.947976	0.793807	1.13209	0.5552	0.998674
POMK	Q9H5K3	SG196	Protein O-mannose kinase	SeqId_10582_36	36	Bladder	0.949537	0.799469	1.12777	0.555211	0.998674
AURKA	O14965	Aurora kinase A	Aurora kinase A	SeqId_3091_70	36	Bladder	1.05356	0.885577	1.25341	0.556002	0.998674
BAG3	O95817	BAG3	BAG family molecular chaperone regulator 3	SeqId_10078_5	36	Bladder	1.05463	0.883469	1.25896	0.556039	0.998674
UBA2	Q9UBT2	SAE2	SUMO-activating enzyme subunit 2	SeqId_12500_88	36	Bladder	1.05335	0.885944	1.25239	0.556143	0.998674
LYG1	Q8N1E2	LYG1	Lysozyme g-like protein 1	SeqId_9243_10	36	Bladder	0.95066	0.803111	1.12532	0.55653	0.998674
APOH	P02749	b2-Glycoprotein I	Beta-2-glycoprotein 1	SeqId_8288_27	36	Bladder	1.05179	0.888856	1.24459	0.55654	0.998674
IL10	P22301	IL-10	Interleukin-10	SeqId_2773_50	36	Bladder	1.05168	0.888814	1.24438	0.557243	0.998674
KRT18	P05783	Keratin 18	Keratin, type I cytoskeletal 18	SeqId_5354_11	36	Bladder	0.9478	0.792201	1.13396	0.557902	0.998674
NA	NA	NA	NA	NA	36	Bladder	0.947384	0.79069	1.13513	0.557911	0.998674
TCP1	P17987	TCPA	T-complex protein 1 subunit alpha	SeqId_19265_9	36	Bladder	0.948538	0.794738	1.1321	0.55832	0.998674
NID1	P14543	Nidogen	Nidogen-1	SeqId_3213_65	36	Bladder	1.05888	0.874259	1.2825	0.558344	0.998674
PIANP	Q8IYJ0	PIANP	PILR alpha-associated neural protein	SeqId_9599_6	36	Bladder	1.05424	0.88324	1.25835	0.558567	0.998674
RGS5	O15539	RGS5	Regulator of G-protein signaling 5	SeqId_16850_5	36	Bladder	0.94891	0.796002	1.13119	0.558572	0.998674
MORF4L1	Q9UBU8	MO4L1	Mortality factor 4-like protein 1	SeqId_18193_165	36	Bladder	0.948979	0.796166	1.13112	0.558821	0.998674
ARHGDIA	P52565	Rho-GDIa	Rho GDP-dissociation inhibitor 1	SeqId_6454_38	36	Bladder	1.05245	0.886631	1.24929	0.558924	0.998674
TEC	P42680	TEC	Tyrosine-protein kinase Tec	SeqId_16079_2	36	Bladder	1.0547	0.882165	1.26099	0.558971	0.998674
STX1B	P61266	STX1B	Syntaxin-1B	SeqId_6966_144	36	Bladder	1.05388	0.883776	1.25672	0.559021	0.998674
FBL	P22087	FBRL	rRNA 2'-O-methyltransferase fibrillarin	SeqId_13994_1	36	Bladder	0.94981	0.799082	1.12897	0.559171	0.998674
IFNL3	Q8IZI9	IFN-lambda 3	Interferon lambda-3	SeqId_5713_9	36	Bladder	1.05223	0.886915	1.24835	0.559356	0.998674
PIP4K2B	P78356	PI42B	Phosphatidylinositol 5-phosphate 4-kinase type-2 beta	SeqId_18232_42	36	Bladder	0.948941	0.795799	1.13155	0.559462	0.998674
LRRC3B	Q96PB8	LRC3B	Leucine-rich repeat-containing protein 3B	SeqId_18947_3	36	Bladder	1.05334	0.884538	1.25435	0.559801	0.998674
IRAK4	Q9NWZ3	IRAK4	Interleukin-1 receptor-associated kinase 4	SeqId_18162_167	36	Bladder	1.05211	0.886958	1.24801	0.559853	0.998674
APOE	P02649	Apo E2	Apolipoprotein E (isoform E2)	SeqId_5312_49	36	Bladder	1.05366	0.883863	1.25608	0.559872	0.998674
ARFIP1	P53367	ARFP1	Arfaptin-1	SeqId_13488_3	36	Bladder	1.05325	0.884632	1.254	0.560019	0.998674
APLP1	P51693	Amyloid-like protein 1	Amyloid-like protein 1	SeqId_7210_25	36	Bladder	1.05574	0.879444	1.26737	0.560659	0.998674
KLK15	Q9H2R5	kallikrein 15	Kallikrein-15	SeqId_6491_59	36	Bladder	0.949392	0.796977	1.13096	0.560791	0.998674
VWF	P04275	vWF	von Willebrand factor	SeqId_3050_7	36	Bladder	1.05232	0.886087	1.24975	0.560985	0.998674
LEMD1	Q68G75	LEMD1	LEM domain-containing protein 1	SeqId_8040_9	36	Bladder	0.948968	0.795294	1.13234	0.561154	0.998674
CDC42BPA	Q5VT25	MRCKA	Serine/threonine-protein kinase MRCK alpha	SeqId_12706_2	36	Bladder	0.950675	0.801427	1.12772	0.56155	0.998674
DCN	P07585	Bone proteoglycan II	Decorin	SeqId_2666_53	36	Bladder	1.05334	0.88382	1.25536	0.561621	0.998674
SH3BP2	P78314	3BP2	SH3 domain-binding protein 2	SeqId_7769_29	36	Bladder	1.05284	0.884778	1.25282	0.561711	0.998674
EMILIN3	Q9NT22	EMIL3:region 1	EMILIN-3:region 1	SeqId_8773_172	36	Bladder	1.05677	0.876927	1.27351	0.561794	0.998674
DEFB104A	Q8WTQ1	HBD-4	Beta-defensin 104	SeqId_5763_67	36	Bladder	0.92966	0.726549	1.18955	0.561973	0.998674
ZG16	O60844	ZG16	Zymogen granule membrane protein 16	SeqId_8219_14	36	Bladder	1.06379	0.862961	1.31137	0.562374	0.998674
CPE	P16870	CBPE	Carboxypeptidase E	SeqId_5343_74	36	Bladder	0.951062	0.802555	1.12705	0.562422	0.998674
BRD4	O60885	BRD4	Bromodomain-containing protein 4	SeqId_10043_31	36	Bladder	0.949464	0.796649	1.13159	0.562447	0.998674
DNAJC27	Q9NZQ0	DJC27	DnaJ homolog subfamily C member 27	SeqId_12799_65	36	Bladder	0.948974	0.794614	1.13332	0.5631	0.998674
CFB	P00751	Factor B	Complement factor B	SeqId_4129_72	36	Bladder	0.949184	0.795381	1.13273	0.563115	0.998674
ROCK2	O75116	ROCK2	Rho-associated protein kinase 2	SeqId_13654_1	36	Bladder	0.949129	0.795158	1.13291	0.56317	0.998674
BRD1	O95696	BRD1	Bromodomain-containing protein 1	SeqId_11607_15	36	Bladder	1.05165	0.88658	1.24746	0.563183	0.998674
DCUN1D3	Q8IWE4	DCNL3	DCN1-like protein 3	SeqId_13553_4	36	Bladder	0.949335	0.79577	1.13254	0.563578	0.998674
HSPA1A	P0DMV8	HSP 70	Heat shock 70 kDa protein 1A	SeqId_6117_4	36	Bladder	1.05115	0.887287	1.24528	0.563981	0.998674
HAVCR1	Q96D42	TIM-1	Hepatitis A virus cellular receptor 1	SeqId_9021_1	36	Bladder	0.947245	0.787935	1.13876	0.564019	0.998674
PAK5	Q9P286	PAK7	Serine/threonine-protein kinase PAK 5	SeqId_3388_58	36	Bladder	0.950177	0.798658	1.13044	0.56419	0.998674
IBSP	P21815	BSP	Bone sialoprotein 2	SeqId_3415_61	36	Bladder	0.950972	0.801577	1.12821	0.564261	0.998674
FIG4	Q92562	FIG4	Polyphosphoinositide phosphatase	SeqId_6948_82	36	Bladder	0.950372	0.799267	1.13004	0.564506	0.998674
NEGR1	Q7Z3B1	NEGR1	Neuronal growth regulator 1	SeqId_7050_5	36	Bladder	0.949923	0.797597	1.13134	0.564526	0.998674
GGA3	Q9NZ52	GGA3	ADP-ribosylation factor-binding protein GGA3	SeqId_11683_19	36	Bladder	0.948774	0.793289	1.13473	0.564718	0.998674
MATN4	O95460	MATN4	Matrilin-4	SeqId_7083_74	36	Bladder	0.949205	0.794802	1.1336	0.564932	0.998674
GRN	P28799	GRN	Granulins	SeqId_4992_49	36	Bladder	1.05316	0.882855	1.25631	0.564943	0.998674
LILRB4	Q8NHJ6	LIRB4	Leukocyte immunoglobulin-like receptor subfamily B member 4	SeqId_6453_70	36	Bladder	0.950202	0.79842	1.13084	0.565115	0.998674
GDF10	P55107	BMP-3b	Growth/differentiation factor 10	SeqId_6517_14	36	Bladder	1.05464	0.879623	1.26449	0.565536	0.998674
OGN	P20774	MIME	Mimecan	SeqId_17224_12	36	Bladder	0.950504	0.799374	1.13021	0.565575	0.998674
GCDH	Q92947	GCDH	Glutaryl-CoA dehydrogenase, mitochondrial	SeqId_19258_24	36	Bladder	1.05421	0.880365	1.26239	0.56583	0.998674
GHDC	Q8N2G8	GHDC	GH3 domain-containing protein	SeqId_9730_22	36	Bladder	0.950304	0.798489	1.13098	0.565984	0.998674
PNP	P00491	PNP	Purine nucleoside phosphorylase	SeqId_15435_4	36	Bladder	0.949779	0.796521	1.13253	0.56604	0.998674
RPS6KB1	P23443	KS6B1	Ribosomal protein S6 kinase beta-1	SeqId_15608_5	36	Bladder	1.05181	0.884951	1.25014	0.566521	0.998674
GAD1	Q99259	DCE1	Glutamate decarboxylase 1	SeqId_11280_6	36	Bladder	0.949315	0.794606	1.13415	0.566591	0.998674
RND3	P61587	RND3	Rho-related GTP-binding protein RhoE	SeqId_15439_21	36	Bladder	0.950188	0.797721	1.1318	0.566919	0.998674
CLK2	P49760	CLK2	Dual specificity protein kinase CLK2	SeqId_11327_56	36	Bladder	1.05208	0.884197	1.25184	0.567055	0.998674
CASS4	Q9NQ75	CT032	Cas scaffolding protein family member 4	SeqId_12855_16	36	Bladder	0.951698	0.803265	1.12756	0.567147	0.998674
AIF1L	Q9BQI0	AIF1L	Allograft inflammatory factor 1-like	SeqId_18871_24	36	Bladder	1.05253	0.883218	1.25431	0.567191	0.998674
ANKRD1	Q15327	ANKR1	Ankyrin repeat domain-containing protein 1	SeqId_15361_37	36	Bladder	1.0532	0.881776	1.25795	0.567418	0.998674
ROBO4	Q8WZ75	ROBO4	Roundabout homolog 4	SeqId_16297_14	36	Bladder	0.9496	0.795048	1.1342	0.568271	0.998674
C20orf173	Q96LM9	CT173	Uncharacterized protein C20orf173	SeqId_7046_6	36	Bladder	1.05168	0.884506	1.25045	0.568327	0.998674
LEG1	Q6P5S2	CF058	Protein LEG1 homolog	SeqId_7154_92	36	Bladder	0.949108	0.793152	1.13573	0.568459	0.998674
USH1C	Q9Y6N9	USH1C	Harmonin	SeqId_17725_37	36	Bladder	0.951622	0.802381	1.12862	0.568849	0.998674
MDGA2	Q7Z553	MDGA2	MAM domain-containing glycosylphosphatidylinositol anchor protein 2	SeqId_19372_7	36	Bladder	1.05337	0.880747	1.25983	0.569086	0.998674
DEF6	Q9H4E7	DEFI6	Differentially expressed in FDCP 6 homolog	SeqId_14090_23	36	Bladder	1.05435	0.878718	1.26508	0.56917	0.998674
FLT1	P17948	VEGF sR1	Vascular endothelial growth factor receptor 1	SeqId_16315_105	36	Bladder	0.949842	0.795454	1.1342	0.569626	0.998674
BMP15	O95972	BMP15	Bone morphogenetic protein 15	SeqId_11129_66	36	Bladder	1.05203	0.88321	1.25312	0.569783	0.998674
CFI	P05156	Factor I	Complement factor I	SeqId_2567_5	36	Bladder	1.05458	0.877855	1.26689	0.570105	0.998674
GLRX3	O76003	GLRX3	Glutaredoxin-3	SeqId_16596_25	36	Bladder	1.04995	0.887355	1.24234	0.570153	0.998674
CCDC90B	Q9GZT6	CC90B	Coiled-coil domain-containing protein 90B, mitochondrial	SeqId_7792_58	36	Bladder	1.05198	0.88315	1.25309	0.570186	0.998674
SEC61B	P60468	SC61B	Protein transport protein Sec61 subunit beta	SeqId_7878_2	36	Bladder	1.0517	0.883688	1.25165	0.570309	0.998674
NGFR	P08138	NGF R	Tumor necrosis factor receptor superfamily member 16	SeqId_8374_5	36	Bladder	0.950907	0.799115	1.13153	0.570487	0.998674
HSPA1L	P34931	HS71L	Heat shock 70 kDa protein 1-like	SeqId_12041_33	36	Bladder	1.05002	0.887025	1.24297	0.570628	0.998674
ARF5	P84085	ARF5	ADP-ribosylation factor 5	SeqId_18409_61	36	Bladder	1.05137	0.883947	1.25051	0.57133	0.998674
NHLRC3	Q5JS37	NHLC3	NHL repeat-containing protein 3	SeqId_9087_8	36	Bladder	1.05213	0.882385	1.25453	0.571333	0.998674
CD4	P01730	sCD4	T-cell surface glycoprotein CD4	SeqId_3143_3	36	Bladder	1.05069	0.885214	1.24709	0.57173	0.998674
ELAVL1	Q15717	ELAV1	ELAV-like protein 1	SeqId_11592_1	36	Bladder	1.05286	0.880672	1.25872	0.571815	0.998674
EVA1B	Q9NVM1	F176B	Protein eva-1 homolog B	SeqId_8062_15	36	Bladder	0.949461	0.793201	1.1365	0.571887	0.998674
NTM	Q9P121	NTRI	Neurotrimin	SeqId_10907_116	36	Bladder	0.946209	0.781094	1.14623	0.571992	0.998674
YBX1	P67809	NSEP1	Nuclease-sensitive element-binding protein 1	SeqId_9751_72	36	Bladder	1.05242	0.881398	1.25662	0.572291	0.998674
MZB1	Q8WU39	PACAP	Marginal zone B- and B1-cell-specific protein	SeqId_16322_10	36	Bladder	0.952271	0.803567	1.12849	0.572377	0.998674
CA2	P00918	carbonic anhydrase II	Carbonic anhydrase 2	SeqId_4970_55	36	Bladder	1.05231	0.88157	1.25613	0.572409	0.998674
ADH5	P11766	ADHX	Alcohol dehydrogenase class-3	SeqId_11369_23	36	Bladder	1.05014	0.886077	1.24459	0.572415	0.998674
MUCL1	Q96DR8	MUCL1	Mucin-like protein 1	SeqId_10975_59	36	Bladder	0.950704	0.797657	1.13312	0.572417	0.998674
AKR1D1	P51857	AK1D1	3-oxo-5-beta-steroid 4-dehydrogenase	SeqId_18398_1	36	Bladder	1.05144	0.883247	1.25166	0.572745	0.998674
OSMR	Q99650	OSMR	Oncostatin-M-specific receptor subunit beta	SeqId_10892_8	36	Bladder	1.05096	0.884234	1.24912	0.572777	0.998674
HBQ1	P09105	HBAT	Hemoglobin subunit theta-1	SeqId_18198_51	36	Bladder	1.05091	0.884313	1.24888	0.572851	0.998674
ZPLD1	Q8TCW7	ZPLD1	Zona pellucida-like domain-containing protein 1	SeqId_5590_11	36	Bladder	0.95208	0.802645	1.12934	0.572942	0.998674
DMBT1	Q9UGM3	DMBT1	Deleted in malignant brain tumors 1 protein	SeqId_19212_4	36	Bladder	1.05167	0.882675	1.25302	0.572982	0.998674
RAB1A	P62820	RAB1A	Ras-related protein Rab-1A	SeqId_19223_6	36	Bladder	0.950551	0.796825	1.13393	0.573123	0.998674
UBE2M	P61081	UBC12	NEDD8-conjugating enzyme Ubc12	SeqId_19111_10	36	Bladder	1.05146	0.882821	1.25231	0.573696	0.998674
KCNAB2	Q13303	KCAB2	Voltage-gated potassium channel subunit beta-2	SeqId_10015_119	36	Bladder	0.951497	0.800173	1.13144	0.573699	0.998674
NUCB1	Q02818	NUCB1	Nucleobindin-1	SeqId_10451_11	36	Bladder	0.95069	0.79703	1.13397	0.57399	0.998674
CA10	Q9NS85	Carbonic Anhydrase X	Carbonic anhydrase-related protein 10	SeqId_13666_222	36	Bladder	0.950006	0.794358	1.13615	0.574262	0.998674
CDH15	P55291	CAD15:CD	Cadherin-15:Cytoplasmic domain	SeqId_11215_6	36	Bladder	0.952475	0.803625	1.12889	0.574378	0.998674
CRYZL1	O95825	QORL1	Quinone oxidoreductase-like protein 1	SeqId_9207_60	36	Bladder	1.05084	0.883718	1.24957	0.574694	0.998674
MUC1	P15941	MUC1:region 2	Mucin-1:region 2	SeqId_9176_3	36	Bladder	0.95248	0.802934	1.12988	0.576361	0.998674
EPHA5	P54756	EphA5	Ephrin type-A receptor 5	SeqId_3806_55	36	Bladder	1.05004	0.88473	1.24623	0.57639	0.998674
GEM	P55040	GEM	GTP-binding protein GEM	SeqId_12817_1	36	Bladder	1.04846	0.888032	1.23787	0.576501	0.998674
PMS2	P54278	PMS2	Mismatch repair endonuclease PMS2	SeqId_11312_40	36	Bladder	0.951538	0.798971	1.13324	0.577422	0.998674
LST1	O00453	LST1	Leukocyte-specific transcript 1 protein	SeqId_9531_24	36	Bladder	1.05189	0.880357	1.25685	0.577518	0.998674
RNASET2	O00584	RNT2	Ribonuclease T2	SeqId_16913_8	36	Bladder	0.951775	0.799831	1.13258	0.577538	0.998674
SNAP29	O95721	SNP29	Synaptosomal-associated protein 29	SeqId_12357_41	36	Bladder	0.950657	0.795575	1.13597	0.577587	0.998674
SCUBE3	Q8IX30	SCUB3	Signal peptide, CUB and EGF-like domain-containing protein 3	SeqId_16773_29	36	Bladder	0.951472	0.798532	1.1337	0.577941	0.998674
PRKAG1|PRKAB1|PRKAA1	P54619|Q9Y478|Q13131	AMPK a1b1g1	AMP Kinase (alpha1beta1gamma1)	SeqId_5183_53	36	Bladder	1.05075	0.882459	1.25113	0.578299	0.998674
TPO	P07202	TMA	Thyroid peroxidase	SeqId_3873_51	36	Bladder	0.952328	0.801578	1.13143	0.578517	0.998674
ITM2C	Q9NQX7	ITM2C:N-term	Integral membrane protein 2C:N-term	SeqId_10560_1	36	Bladder	1.04995	0.884036	1.24701	0.578586	0.998674
UBE3A	Q05086	UBE3A	Ubiquitin-protein ligase E3A	SeqId_11226_16	36	Bladder	1.05194	0.879703	1.25791	0.578845	0.998674
IGLON5	A6NGN9	IGLO5	IgLON family member 5	SeqId_6478_2	36	Bladder	0.949435	0.790421	1.14044	0.579016	0.998674
PTRH2	Q9Y3E5	PTH2	Peptidyl-tRNA hydrolase 2, mitochondrial	SeqId_16887_29	36	Bladder	1.0504	0.882457	1.2503	0.580129	0.998674
ERLEC1	Q96DZ1	XTP3B	Endoplasmic reticulum lectin 1	SeqId_8957_72	36	Bladder	0.952164	0.800358	1.13276	0.580136	0.998674
ZG16B	Q96DA0	U773	Zymogen granule protein 16 homolog B	SeqId_8310_6	36	Bladder	1.04911	0.885146	1.24345	0.580306	0.998674
GOLM2	Q6P4E1	CASC4	Protein CASC4	SeqId_10613_33	36	Bladder	0.952794	0.802698	1.13096	0.580333	0.998674
PIANP	Q8IYJ0	PIANP	PILR alpha-associated neural protein	SeqId_14114_18	36	Bladder	1.05057	0.881914	1.25149	0.580555	0.998674
RHOB	P62745	RHOB	Rho-related GTP-binding protein RhoB	SeqId_18166_4	36	Bladder	1.04999	0.882759	1.2489	0.581555	0.998674
RSRP1	Q9BUV0	CA063	Arginine/serine-rich protein 1	SeqId_9050_170	36	Bladder	1.05112	0.880321	1.25505	0.581594	0.998674
KIF22	Q14807	KIF22	Kinesin-like protein KIF22	SeqId_12734_112	36	Bladder	0.953369	0.804195	1.13022	0.582289	0.998674
PNLIP	P16233	LIPP	Pancreatic triacylglycerol lipase	SeqId_15613_16	36	Bladder	1.04816	0.886402	1.23943	0.58235	0.998674
JAML	Q86YT9	JAML1	Junctional adhesion molecule-like	SeqId_5094_62	36	Bladder	0.951941	0.798657	1.13465	0.582439	0.998674
HSD17B7	P56937	DHB7:CD	3-keto-steroid reductase:Cytoplasmic domain	SeqId_8272_22	36	Bladder	0.949512	0.789352	1.14217	0.58255	0.998674
YWHAG	P61981	14-3-3 protein gamma	14-3-3 protein gamma	SeqId_4179_57	36	Bladder	0.952014	0.79886	1.13453	0.582643	0.998674
FGF8	P55075	FGF-8	Fibroblast growth factor 8	SeqId_19570_12	36	Bladder	1.05079	0.880549	1.25394	0.58275	0.998674
FGFR4	P22455	FGFR4	Fibroblast growth factor receptor 4	SeqId_4988_49	36	Bladder	1.04726	0.888191	1.23482	0.582751	0.998674
ADPRS	Q9NX46	ARHL2	Poly(ADP-ribose) glycohydrolase ARH3	SeqId_17332_3	36	Bladder	1.05269	0.876414	1.26442	0.582893	0.998674
HNRNPM	P52272	HNRPM	Heterogeneous nuclear ribonucleoprotein M	SeqId_12783_29	36	Bladder	0.953192	0.803208	1.13118	0.583119	0.998674
MPZ	P25189	MYP0	Myelin protein P0	SeqId_10615_18	36	Bladder	1.05158	0.878569	1.25867	0.583402	0.998674
TPM2	P07951	Tropomyosin 2	Tropomyosin beta chain	SeqId_4472_5	36	Bladder	0.95315	0.802881	1.13154	0.583577	0.998674
SNUPN	O95149	SPN1	Snurportin-1	SeqId_17765_3	36	Bladder	1.05002	0.881779	1.25037	0.583788	0.998674
NR4A1	P22736	NR4A1	Nuclear receptor subfamily 4 group A member 1	SeqId_8089_173	36	Bladder	0.95297	0.80203	1.13232	0.584009	0.998674
ALPG	P10696	PPBN	Alkaline phosphatase, placental-like	SeqId_6706_18	36	Bladder	1.05098	0.879427	1.256	0.584464	0.998674
VOPP1	Q96AW1	ECOP	Vesicular, overexpressed in cancer, prosurvival protein 1	SeqId_14618_26	36	Bladder	1.05019	0.880864	1.25206	0.58514	0.998674
HBB	P68871	Beta-globin	Hemoglobin subunit beta	SeqId_17137_160	36	Bladder	1.05136	0.878204	1.25865	0.585429	0.998674
ZFYVE27	Q5T4F4	ZFY27:CD region 2	Protrudin:Cytoplasmic domain, region 2, isoform 5	SeqId_9102_28	36	Bladder	1.04767	0.886149	1.23864	0.585655	0.998674
KLK6	Q92876	Kallikrein 6	Kallikrein-6	SeqId_3450_4	36	Bladder	1.0494	0.882194	1.2483	0.586086	0.998674
F9	P00740	Coagulation Factor IXab	Coagulation factor IXab	SeqId_5307_12	36	Bladder	0.95011	0.790062	1.14258	0.586603	0.998674
EIF4E2	O60573	IF4E2	Eukaryotic translation initiation factor 4E type 2	SeqId_9745_20	36	Bladder	0.954987	0.808893	1.12747	0.586642	0.998674
CD74	P04233	HG2A	HLA class II histocompatibility antigen gamma chain	SeqId_8748_45	36	Bladder	1.04808	0.884829	1.24145	0.586733	0.998674
FN1	P02751	FN1.4	Fibronectin Fragment 4	SeqId_3435_53	36	Bladder	0.954726	0.807769	1.12842	0.586931	0.998674
ENPP2	Q13822	ENPP2	Ectonucleotide pyrophosphatase/phosphodiesterase family member 2	SeqId_16892_23	36	Bladder	0.948296	0.782999	1.14849	0.586946	0.998674
TDGF1	P13385	Cripto	Teratocarcinoma-derived growth factor 1	SeqId_5810_25	36	Bladder	0.958089	0.820922	1.11817	0.587051	0.998674
CANT1	Q8WVQ1	CANT1	Soluble calcium-activated nucleotidase 1	SeqId_6480_1	36	Bladder	0.953402	0.80257	1.13258	0.587071	0.998674
CRLF1	O75462	CRLF1	Cytokine receptor-like factor 1	SeqId_14747_9	36	Bladder	1.05406	0.871634	1.27465	0.587137	0.998674
JCHAIN	P01591	IgJ	Immunoglobulin J chain	SeqId_15306_20	36	Bladder	0.952421	0.798556	1.13593	0.587642	0.998674
FKBP1B	P68106	FKB1B	Peptidyl-prolyl cis-trans isomerase FKBP1B	SeqId_11568_2	36	Bladder	1.0494	0.881488	1.24931	0.587784	0.998674
CABLES2	Q9BTV7	CABL2	CDK5 and ABL1 enzyme substrate 2	SeqId_7105_7	36	Bladder	0.953148	0.801243	1.13385	0.587989	0.998674
C4B|C4A	P0C0L5|P0C0L4	C4a	C4a anaphylatoxin	SeqId_18821_9	36	Bladder	0.955233	0.809354	1.12741	0.588035	0.998674
KIR2DL1	P43626	KI2L1	Killer cell immunoglobulin-like receptor 2DL1	SeqId_17200_50	36	Bladder	1.04933	0.881451	1.24919	0.58825	0.998674
F2	P00734	Thrombin	Thrombin	SeqId_4157_2	36	Bladder	1.04772	0.884971	1.24041	0.588325	0.998674
CCDC134	Q9H6E4	CC134	Coiled-coil domain-containing protein 134	SeqId_15300_66	36	Bladder	0.95386	0.803871	1.13183	0.588372	0.998674
DIRAS1	O95057	DIRA1	GTP-binding protein Di-Ras1	SeqId_17793_4	36	Bladder	0.952455	0.798329	1.13634	0.588595	0.998674
CKMT1A	P12532	KCRU	Creatine kinase U-type, mitochondrial	SeqId_15542_19	36	Bladder	0.95333	0.801547	1.13386	0.589077	0.998674
FAH	P16930	FAAA	Fumarylacetoacetase	SeqId_11424_4	36	Bladder	1.05026	0.879006	1.25489	0.589208	0.998674
DAPP1	Q9UN19	DAPP1	Dual adapter for phosphotyrosine and 3-phosphotyrosine and 3-phosphoinositide	SeqId_11615_16	36	Bladder	0.952977	0.800082	1.13509	0.589317	0.998674
RB1	P06400	Rb	Retinoblastoma-associated protein	SeqId_5024_67	36	Bladder	1.04939	0.880582	1.25055	0.590071	0.998674
NXF1	Q9UBU9	NXF1	Nuclear RNA export factor 1	SeqId_12453_161	36	Bladder	1.04901	0.881294	1.24863	0.590382	0.998674
PIK3R1|PIK3CA	P27986|P42336	PIK3CA/PIK3R1	PIK3CA/PIK3R1	SeqId_3390_72	36	Bladder	1.05116	0.876472	1.26067	0.590516	0.998674
SMS	P52788	SPSY	Spermine synthase	SeqId_18179_56	36	Bladder	1.04662	0.886425	1.23577	0.590828	0.998674
ANPEP	P15144	Aminopeptidase N	Aminopeptidase N	SeqId_15457_14	36	Bladder	1.04871	0.881723	1.24731	0.59096	0.998674
CRISPLD2	Q9H0B8	CRLD2	Cysteine-rich secretory protein LCCL domain-containing 2	SeqId_5691_2	36	Bladder	1.05033	0.878047	1.25641	0.591136	0.998674
GIMAP6	Q6P9H5	GIMA6	GTPase IMAP family member 6	SeqId_19302_7	36	Bladder	1.04754	0.884244	1.24099	0.591168	0.998674
KLHL13	Q9P2N7	KLH13	Kelch-like protein 13	SeqId_12463_7	36	Bladder	0.95339	0.800789	1.13507	0.59172	0.998674
PDCD1	Q15116	PD-1	Programmed cell death protein 1	SeqId_15623_1	36	Bladder	1.04865	0.881509	1.24747	0.591798	0.998674
DVL2	O14641	DVL2	Segment polarity protein dishevelled homolog DVL-2	SeqId_13575_40	36	Bladder	0.954043	0.803301	1.13307	0.591839	0.998674
GSN	P06396	Gelsolin	Gelsolin	SeqId_16607_78	36	Bladder	1.05005	0.878318	1.25536	0.591962	0.998674
CD68	P34810	CD68	Macrosialin	SeqId_18922_27	36	Bladder	0.953501	0.801124	1.13486	0.591986	0.998674
POMGNT2	Q8NAT1	AGO61	Protein O-linked-mannose beta-1,4-N-acetylglucosaminyltransferase 2	SeqId_6359_50	36	Bladder	1.04884	0.880986	1.24866	0.592046	0.998674
LAT	O43561	LAT	Linker for activation of T-cells family member 1	SeqId_10551_7	36	Bladder	1.04786	0.883002	1.2435	0.592434	0.998674
BARD1	Q99728	BARD1	BRCA1-associated RING domain protein 1	SeqId_13977_28	36	Bladder	0.953627	0.801375	1.13481	0.592625	0.998674
DNAJC30	Q96LL9	DJC30	DnaJ homolog subfamily C member 30	SeqId_7866_11	36	Bladder	0.952735	0.797882	1.13764	0.592635	0.998674
KLK12	Q9UKR0	kallikrein 12	Kallikrein-12	SeqId_3199_54	36	Bladder	0.953559	0.801049	1.1351	0.592779	0.998674
VRK1	Q99986	VRK1	Serine/threonine-protein kinase VRK1	SeqId_12553_5	36	Bladder	1.04787	0.882728	1.24391	0.593055	0.998674
LRRTM4	Q86VH4	LRRT4:CD	Leucine-rich repeat transmembrane neuronal protein 4:Isoform 2, Cytoplasmic domain	SeqId_8646_61	36	Bladder	1.04907	0.879944	1.2507	0.593284	0.998674
SULT2B1	O00204	ST2B1	Sulfotransferase family cytosolic 2B member 1	SeqId_17209_27	36	Bladder	1.04936	0.879265	1.25236	0.593349	0.998674
MEGF10	Q96KG7	MEG10	Multiple epidermal growth factor-like domains protein 10	SeqId_11168_3	36	Bladder	1.0482	0.881783	1.24604	0.593531	0.998674
SERPINI2	O75830	SPI2	Serpin I2	SeqId_7117_21	36	Bladder	0.952776	0.79766	1.13806	0.593629	0.998674
EIF4EBP3	O60516	4EBP3	Eukaryotic translation initiation factor 4E-binding protein 3	SeqId_18859_7	36	Bladder	0.95514	0.806913	1.1306	0.593738	0.998674
TMEM167B	Q9NRX6	KISHB	Protein kish-B	SeqId_13421_17	36	Bladder	0.953335	0.799738	1.13643	0.593927	0.998674
SUMO3	P55854	SUMO3	Small ubiquitin-related modifier 3	SeqId_14623_26	36	Bladder	0.951471	0.792432	1.14243	0.593978	0.998674
RMI1	Q9H9A7	RMI1	RecQ-mediated genome instability protein 1	SeqId_13926_1	36	Bladder	1.04764	0.882858	1.24318	0.594008	0.998674
EMC8	O43402	EMC8	ER membrane protein complex subunit 8	SeqId_17770_42	36	Bladder	0.953776	0.801143	1.13549	0.594791	0.998674
AGR2	O95994	AGR2	Anterior gradient protein 2 homolog	SeqId_4959_2	36	Bladder	0.955496	0.807896	1.13006	0.594894	0.998674
COLEC10	Q9Y6Z7	COL10	Collectin-10	SeqId_6558_5	36	Bladder	1.04783	0.881956	1.24491	0.595147	0.998674
GGH	Q92820	GGH	Gamma-glutamyl hydrolase	SeqId_9370_69	36	Bladder	1.04994	0.877062	1.25688	0.595502	0.998674
CADM3	Q8N126	Nectin-like protein 1	Cell adhesion molecule 3	SeqId_3630_27	36	Bladder	0.955522	0.807668	1.13044	0.595786	0.998674
IL17D	Q8TAD2	IL-17D	Interleukin-17D	SeqId_4136_40	36	Bladder	1.04617	0.885454	1.23607	0.595804	0.998674
TNFRSF1B	P20333	TNF sR-II	Tumor necrosis factor receptor superfamily member 1B	SeqId_3152_57	36	Bladder	0.953713	0.80044	1.13634	0.595988	0.998674
SYK	P43405	KSYK:SH2, 1 and 2	Tyrosine-protein kinase SYK:Src Homology domain	SeqId_11378_37	36	Bladder	0.952987	0.797521	1.13876	0.596146	0.998674
GPX5	O75715	GPX5	Epididymal secretory glutathione peroxidase	SeqId_9475_22	36	Bladder	0.953911	0.801123	1.13584	0.596239	0.998674
ABHD10	Q9NUJ1	ABHDA	Mycophenolic acid acyl-glucuronide esterase, mitochondrial	SeqId_17370_186	36	Bladder	1.04948	0.877705	1.25488	0.596379	0.998674
CD83	Q01151	CD83	CD83 antigen	SeqId_5065_8	36	Bladder	0.953877	0.800825	1.13618	0.596668	0.998674
FGF1	P05230	b-ECGF	Fibroblast growth factor 1	SeqId_3486_58	36	Bladder	0.955319	0.806499	1.1316	0.596763	0.998674
RPS19	P39019	RS19	40S ribosomal protein S19	SeqId_19166_15	36	Bladder	0.953252	0.798161	1.13848	0.597183	0.998674
DLK1	P80370	DLK1:ECD	Protein delta homolog 1:Extracellular domain	SeqId_6496_60	36	Bladder	1.04761	0.881497	1.24502	0.597503	0.998674
RAB39B	Q96DA2	RB39B	Ras-related protein Rab-39B	SeqId_12403_30	36	Bladder	0.952516	0.795036	1.14119	0.597769	0.998674
ENTPD3	O75355	ENTP3	Ectonucleoside triphosphate diphosphohydrolase 3	SeqId_4436_1	36	Bladder	0.954969	0.804723	1.13327	0.597795	0.998674
TMEM70	Q9BUB7	TMM70	Transmembrane protein 70, mitochondrial	SeqId_8074_32	36	Bladder	1.04629	0.88435	1.2379	0.597859	0.998674
UFD1	Q92890	UFD1	Ubiquitin recognition factor in ER-associated degradation protein 1	SeqId_17411_55	36	Bladder	0.954408	0.802446	1.13515	0.597934	0.998674
INHBB|INHBA	P09529|P08476	Activin AB	Inhibin beta A chain:Inhibin beta B chain heterodimer	SeqId_8467_9	36	Bladder	1.04862	0.87898	1.25099	0.598008	0.998674
VSTM4	Q8IW00	CJ072	V-set and transmembrane domain-containing protein 4	SeqId_7242_14	36	Bladder	1.04686	0.882726	1.24151	0.598657	0.998674
FAM20A	Q96MK3	FA20A	Pseudokinase FAM20A	SeqId_6433_57	36	Bladder	0.95506	0.804718	1.13349	0.598775	0.998674
SRC	P12931	p60-Src	Proto-oncogene tyrosine-protein kinase Src	SeqId_15433_4	36	Bladder	0.954551	0.802573	1.13531	0.599089	0.998674
ARF1	P84077	ARF1	ADP-ribosylation factor 1	SeqId_19239_5	36	Bladder	0.953141	0.796948	1.13995	0.599176	0.998674
TNNI3	P19429	Troponin I	Troponin I, cardiac muscle	SeqId_5441_67	36	Bladder	0.955034	0.804314	1.134	0.599566	0.998674
IL17RC	Q8NAC3	IL-17 RC	Interleukin-17 receptor C	SeqId_5468_67	36	Bladder	0.950751	0.787301	1.14814	0.599774	0.998674
DUSP15	Q9H1R2	DUS15	Dual specificity protein phosphatase 15	SeqId_12838_28	36	Bladder	1.047	0.881941	1.24295	0.599777	0.998674
PCOLCE	Q15113	PCOC1	Procollagen C-endopeptidase enhancer 1	SeqId_11237_49	36	Bladder	1.04661	0.882811	1.24079	0.599873	0.998674
PSMA1	P25786	PSA1	Proteasome subunit alpha type-1	SeqId_7880_9	36	Bladder	1.04754	0.880611	1.24611	0.599981	0.998674
PIK3C2A	O00443	P3C2A	Phosphatidylinositol 4-phosphate 3-kinase C2 domain-containing subunit alpha	SeqId_14028_22	36	Bladder	0.953978	0.79992	1.13771	0.600066	0.998674
FOXRED1	Q96CU9	FXRD1	FAD-dependent oxidoreductase domain-containing protein 1	SeqId_8017_23	36	Bladder	1.04598	0.884062	1.23756	0.600325	0.998674
MAPKAPK5	Q8IW41	MAPK5	MAP kinase-activated protein kinase 5	SeqId_8382_47	36	Bladder	1.0455	0.88479	1.23541	0.601284	0.998674
CTSO	P43234	CATO	Cathepsin O	SeqId_9264_11	36	Bladder	0.955511	0.805567	1.13337	0.601299	0.998674
NT5E	P21589	5'-Nucleotidase	5'-Nucleotidase	SeqId_15452_5	36	Bladder	1.04795	0.878921	1.24948	0.601763	0.998674
GSTA3	Q16772	GSTA3	Glutathione S-transferase A3	SeqId_4993_16	36	Bladder	1.04644	0.882254	1.24117	0.602168	0.998674
ZNF175	Q9Y473	ZN175	Zinc finger protein 175	SeqId_12716_3	36	Bladder	1.04642	0.882267	1.24113	0.602205	0.998674
PTEN	P60484	pTEN	Phosphatidylinositol 3,4,5-trisphosphate 3-phosphatase and dual-specificity protein phosphatase PTEN	SeqId_3831_21	36	Bladder	0.954178	0.799853	1.13828	0.602296	0.998674
CTHRC1	Q96CG8	CTHR1	Collagen triple helix repeat-containing protein 1	SeqId_15467_10	36	Bladder	1.04625	0.882621	1.24021	0.60233	0.998674
SNAPIN	O95295	SNAPN	SNARE-associated protein Snapin	SeqId_6975_52	36	Bladder	1.04688	0.881139	1.2438	0.602353	0.998674
MREG	Q8N565	MREG	Melanoregulin	SeqId_19145_4	36	Bladder	0.956334	0.808436	1.13129	0.602459	0.998674
ENPP7	Q6UWV6	ENPP7	Ectonucleotide pyrophosphatase/phosphodiesterase family member 7	SeqId_4435_66	36	Bladder	1.0469	0.881061	1.24394	0.602468	0.998674
ANGPT1	Q15389	Angiopoietin-1	Angiopoietin-1	SeqId_2811_27	36	Bladder	0.953857	0.798458	1.1395	0.602591	0.998674
PTPN9	P43378	PTN9	Tyrosine-protein phosphatase non-receptor type 9	SeqId_12633_3	36	Bladder	1.04743	0.879624	1.24724	0.602949	0.998674
FAM171B	Q6P995	F171B:CD	Protein FAM171B:Cytoplasmic domain	SeqId_8061_102	36	Bladder	1.0474	0.879667	1.24712	0.602988	0.998674
PFDN1	O60925	PFD1	Prefoldin subunit 1	SeqId_19242_21	36	Bladder	1.04776	0.878774	1.24924	0.603122	0.998674
PARP1	P09874	PARP:region 1	Poly [ADP-ribose] polymerase 1:region 1	SeqId_8893_29	36	Bladder	1.04804	0.87804	1.25096	0.603312	0.998674
DNAJB11	Q9UBS4	DJB11	DnaJ homolog subfamily B member 11	SeqId_7110_2	36	Bladder	1.0465	0.881534	1.24234	0.603544	0.998674
PPT1	P50897	PPT1	Palmitoyl-protein thioesterase 1	SeqId_9244_27	36	Bladder	1.04864	0.876487	1.25461	0.603675	0.998674
CLN5	O75503	CLN5:LD	Ceroid-lipofuscinosis neuronal protein 5:Lumenal domain	SeqId_8874_53	36	Bladder	1.04691	0.880479	1.24479	0.603799	0.998674
RNPC3	Q96LT9	RBM40	RNA-binding protein 40	SeqId_12814_17	36	Bladder	1.0483	0.877204	1.25277	0.60386	0.998674
USP28	Q96RU2	UBP28	Ubiquitin carboxyl-terminal hydrolase 28	SeqId_19562_8	36	Bladder	0.954251	0.799465	1.13901	0.604044	0.998674
CEACAM19	Q7Z692	CEA19	Carcinoembryonic antigen-related cell adhesion molecule 19	SeqId_7048_4	36	Bladder	0.953793	0.797629	1.14053	0.60405	0.998674
SDF2	Q99470	SDF2	Stromal cell-derived factor 2	SeqId_15333_11	36	Bladder	1.04729	0.879328	1.24733	0.604412	0.998674
AHSP	Q9NZD4	AHSP	Alpha-hemoglobin-stabilizing protein	SeqId_9025_5	36	Bladder	1.04676	0.880546	1.24435	0.604446	0.998674
RPS27A	P62979	Ubiquitin+1	Ubiquitin+1, truncated mutation for UbB	SeqId_2846_24	36	Bladder	1.04727	0.879315	1.24729	0.604562	0.998674
IL21R	Q9HBE5	IL-21 sR	Interleukin-21 receptor	SeqId_9366_54	36	Bladder	0.955057	0.80236	1.13682	0.604919	0.998674
KLRG2	A4D1S0	KLRG2:C-term	Killer cell lectin-like receptor subfamily G member 2:C-term	SeqId_10693_43	36	Bladder	0.953342	0.795413	1.14263	0.60509	0.998674
AIFM1	O95831	AIF	Apoptosis-inducing factor 1, mitochondrial	SeqId_9522_3	36	Bladder	0.953554	0.796226	1.14197	0.605176	0.998674
CLEC1B	Q9P126	CLC1B	C-type lectin domain family 1 member B	SeqId_4332_6	36	Bladder	0.954934	0.80166	1.13751	0.605439	0.998674
F9	P00740	Coagulation Factor IX	Coagulation factor IX	SeqId_4876_32	36	Bladder	0.952939	0.793599	1.14427	0.605601	0.998674
MRPL21	Q7Z2W9	RM21	39S ribosomal protein L21, mitochondrial	SeqId_8942_2	36	Bladder	0.955402	0.803438	1.13611	0.605718	0.998674
TPD52L1	Q16890	TPD53	Tumor protein D53	SeqId_17710_40	36	Bladder	0.956555	0.807846	1.13264	0.606386	0.998674
CDK2AP1	O14519	CDKA1	Cyclin-dependent kinase 2-associated protein 1	SeqId_9450_18	36	Bladder	0.955102	0.801964	1.13748	0.606394	0.998674
SPIN1	Q9Y657	SPIN1	Spindlin-1	SeqId_18210_12	36	Bladder	0.955864	0.8049	1.13514	0.606769	0.998674
MACO1	Q8N5G2	MACOI	Macoilin	SeqId_12367_52	36	Bladder	1.04629	0.880607	1.24314	0.606945	0.998674
KMT5C	Q86Y97	SV422	Histone-lysine N-methyltransferase SUV420H2	SeqId_12452_32	36	Bladder	0.956174	0.805966	1.13438	0.607272	0.998674
ABRAXAS2	Q15018	F175B	BRISC complex subunit Abro1	SeqId_8945_7	36	Bladder	0.95482	0.800431	1.13899	0.60741	0.998674
PPP2R5A	Q15172	2A5A	Serine/threonine-protein phosphatase 2A 56 kDa regulatory subunit alpha isoform	SeqId_13622_16	36	Bladder	1.04561	0.881991	1.23958	0.607471	0.998674
NMNAT1	Q9HAN9	NMNA1	Nicotinamide/nicotinic acid mononucleotide adenylyltransferase 1	SeqId_18932_84	36	Bladder	0.954938	0.800827	1.13871	0.607616	0.998674
AIMP1	Q12904	EMAP-2	Endothelial monocyte-activating polypeptide 2	SeqId_2714_78	36	Bladder	0.955127	0.801462	1.13825	0.607943	0.998674
CYTIP	O60759	CYTIP	Cytohesin-interacting protein	SeqId_13612_7	36	Bladder	0.955869	0.804406	1.13585	0.608106	0.998674
STAT5B	P51692	STA5B	Signal transducer and activator of transcription 5B	SeqId_16551_14	36	Bladder	0.954931	0.800563	1.13906	0.60821	0.998674
FCN3	O75636	Ficolin-3	Ficolin-3	SeqId_5462_62	36	Bladder	1.04711	0.878123	1.24861	0.608229	0.998674
GNG11	P61952	GBG11	Guanine nucleotide-binding protein G(I)/G(S)/G(O) subunit gamma-11	SeqId_18282_1	36	Bladder	1.0459	0.880806	1.24195	0.608629	0.998674
NCAN	O14594	CSPG3	Neurocan core protein	SeqId_15573_110	36	Bladder	0.953797	0.795761	1.14322	0.608784	0.998674
SELENOW	P63302	SELW	Selenoprotein W	SeqId_18310_26	36	Bladder	1.04836	0.874853	1.25627	0.608938	0.998674
MYOM2	P54296	MYOM2	Myomesin-2	SeqId_13534_20	36	Bladder	0.953784	0.795629	1.14338	0.608978	0.998674
CKM|CKB	P06732|P12277	CK-MB	Creatine kinase M-type:Creatine kinase B-type heterodimer	SeqId_3714_49	36	Bladder	0.954571	0.79876	1.14077	0.609089	0.998674
SIRT5	Q9NXA8	SIRT5	NAD-dependent protein deacylase sirtuin-5, mitochondrial	SeqId_12461_8	36	Bladder	0.955088	0.800838	1.13905	0.609133	0.998674
TBP	P20226	TBP	TATA-box-binding protein	SeqId_2875_15	36	Bladder	0.956603	0.806981	1.13397	0.609176	0.998674
PRC1	O43663	PRC1	Protein regulator of cytokinesis 1	SeqId_15310_61	36	Bladder	1.0461	0.879961	1.24362	0.609495	0.998674
ANXA9	O76027	ANXA9	Annexin A9	SeqId_13588_11	36	Bladder	1.04651	0.878968	1.246	0.609525	0.998674
HGS	O14964	HGS	Hepatocyte growth factor-regulated tyrosine kinase substrate	SeqId_13644_30	36	Bladder	0.95574	0.803259	1.13717	0.60971	0.998674
NTF4	P34130	Neurotrophin-5	Neurotrophin-4	SeqId_4146_58	36	Bladder	0.955656	0.802758	1.13768	0.610119	0.998674
SCUBE1	Q8IWY4	SCUB1	Signal peptide, CUB and EGF-like domain-containing protein 1	SeqId_8989_40	36	Bladder	1.05001	0.870317	1.2668	0.610343	0.998674
PRKAG1|PRKAB2|PRKAA2	P54619|O43741|P54646	AMPK a2b2g1	AMP Kinase (alpha2beta2gamma1)	SeqId_5245_40	36	Bladder	0.954871	0.799293	1.14073	0.610811	0.998674
APOA1	P02647	Apo A-I	Apolipoprotein A-I	SeqId_2750_3	36	Bladder	0.954491	0.797623	1.14221	0.611125	0.998674
TMEM8B	A6NDV4	TMM8B	Transmembrane protein 8B	SeqId_12742_160	36	Bladder	1.04775	0.875225	1.25429	0.611328	0.998674
PSMB6	P28072	PSB6	Proteasome subunit beta type-6	SeqId_10530_8	36	Bladder	1.04437	0.88335	1.23474	0.611349	0.998674
NAB1	Q13506	NAB1	NGFI-A-binding protein 1	SeqId_13933_276	36	Bladder	0.955743	0.802561	1.13816	0.611519	0.998674
UFM1	P61960	UFM1	Ubiquitin-fold modifier 1	SeqId_3836_51	36	Bladder	1.04513	0.881408	1.23925	0.611615	0.998674
MPP6	Q9NZW5	MPP6	MAGUK p55 subfamily member 6	SeqId_13490_1	36	Bladder	1.04744	0.875842	1.25266	0.611624	0.998674
CHI3L1	P36222	YKL-40	Chitinase-3-like protein 1	SeqId_11104_13	36	Bladder	0.957284	0.8088	1.13303	0.6117	0.998674
TNFRSF1B	P20333	TNF sR-II	Tumor necrosis factor receptor superfamily member 1B	SeqId_8368_102	36	Bladder	0.955289	0.800606	1.13986	0.611778	0.998674
SLAMF1	Q13291	SLAF1	Signaling lymphocytic activation molecule	SeqId_7953_20	36	Bladder	0.955853	0.802891	1.13796	0.611821	0.998674
NRG3	P56975	NRG3	Pro-neuregulin-3, membrane-bound isoform	SeqId_10981_56	36	Bladder	1.04537	0.880743	1.24076	0.611824	0.998674
PSG1	P11464	PSG1	Pregnancy-specific beta-1-glycoprotein 1	SeqId_15631_18	36	Bladder	1.04545	0.880349	1.24152	0.612255	0.998674
PFDN5	Q99471	PFD5	Prefoldin subunit 5	SeqId_4271_75	36	Bladder	1.04632	0.878053	1.24682	0.612754	0.998674
SIGLEC8	Q9NYZ4	SIGL8	Sialic acid-binding Ig-like lectin 8	SeqId_7864_3	36	Bladder	0.956452	0.804971	1.13644	0.612764	0.998674
CRISP3	P54108	CRIS3	Cysteine-rich secretory protein 3	SeqId_3187_52	36	Bladder	0.956997	0.807159	1.13465	0.6129	0.998674
TEAD4	Q15561	TEAD4	Transcriptional enhancer factor TEF-3	SeqId_12516_13	36	Bladder	0.954733	0.797837	1.14248	0.613038	0.998674
STX8	Q9UNK0	STX8	Syntaxin-8	SeqId_10903_50	36	Bladder	0.954564	0.79713	1.14309	0.613089	0.998674
PMM1	Q92871	PMM1	Phosphomannomutase 1	SeqId_17408_2	36	Bladder	1.0456	0.879575	1.24297	0.613218	0.998674
IK	Q13123	RED	Protein Red	SeqId_7207_4	36	Bladder	1.04688	0.876394	1.25053	0.61343	0.998674
CDKN2B	P42772	p15-INK4b	Cyclin-dependent kinase 4 inhibitor B	SeqId_9874_28	36	Bladder	0.95699	0.806633	1.13537	0.614173	0.998674
VWC2L	B2RUY7	VWC2L	von Willebrand factor C domain-containing protein 2-like	SeqId_7995_16	36	Bladder	0.955833	0.80187	1.13936	0.614196	0.998674
CGREF1	Q99674	CGRE1	Cell growth regulator with EF hand domain protein 1	SeqId_6257_56	36	Bladder	1.05058	0.867137	1.27282	0.614299	0.998674
SMAD1	Q15797	SMAD1	Mothers against decapentaplegic homolog 1	SeqId_9838_4	36	Bladder	0.954799	0.797397	1.14327	0.614786	0.998674
TSPEAR	Q8WU66	TSEAR	Thrombospondin-type laminin G domain and EAR repeat-containing protein	SeqId_10546_2	36	Bladder	1.04516	0.879954	1.24139	0.614825	0.998674
ALCAM	Q13740	ALCAM	CD166 antigen	SeqId_5451_1	36	Bladder	1.04916	0.870226	1.26489	0.614951	0.998674
BCL10	O95999	Bcl-10	B-cell lymphoma/leukemia 10	SeqId_8768_4	36	Bladder	1.04667	0.875924	1.25071	0.615641	0.998674
EPHB3	P54753	EPHB3	Ephrin type-B receptor 3	SeqId_9220_7	36	Bladder	0.956368	0.803372	1.1385	0.615952	0.998674
ETFA	P13804	ETFA	Electron transfer flavoprotein subunit alpha, mitochondrial	SeqId_17435_43	36	Bladder	0.956488	0.803854	1.1381	0.615988	0.998674
CNTFR	P26992	CNTFR alpha	Ciliary neurotrophic factor receptor subunit alpha	SeqId_14101_2	36	Bladder	1.04956	0.868727	1.26803	0.61612	0.998674
OSM	P13725	OSM	Oncostatin-M	SeqId_14063_17	36	Bladder	0.956137	0.80233	1.13943	0.616182	0.998674
TPP1	O14773	TPP1	Tripeptidyl-peptidase 1	SeqId_17691_1	36	Bladder	1.04621	0.876789	1.24838	0.616214	0.998674
GDF11	O95390	GDF-11	Growth/differentiation factor 11	SeqId_14587_16	36	Bladder	0.957231	0.806818	1.13568	0.61625	0.998674
MOCS3	O95396	MOCS3	Adenylyltransferase and sulfurtransferase MOCS3	SeqId_14229_5	36	Bladder	1.04447	0.880977	1.2383	0.616424	0.998674
S100A10	P60903	Calpactin I light chain	Protein S100-A10	SeqId_15318_75	36	Bladder	0.955325	0.798833	1.14247	0.616562	0.998674
OAF	Q86UD1	OAF	Out at first protein homolog	SeqId_6414_8	36	Bladder	1.04701	0.874462	1.25361	0.617066	0.998674
HDGFL2	Q7Z4V5	HDGR2	Hepatoma-derived growth factor-related protein 2	SeqId_4553_65	36	Bladder	0.957174	0.806211	1.1364	0.617198	0.998674
RNASE3	P12724	ECP	Eosinophil cationic protein	SeqId_15576_158	36	Bladder	0.955071	0.797441	1.14386	0.617417	0.998674
CR2	P20023	Complement receptor type 2	Complement receptor type 2	SeqId_15570_99	36	Bladder	0.956514	0.803315	1.13893	0.617615	0.998674
HSP90AA1	P07900	HSP 90a	Hsp90alpha	SeqId_2625_53	36	Bladder	1.04509	0.878719	1.24296	0.61811	0.998674
ECI1	P42126	D3D2	Enoyl-CoA delta isomerase 1, mitochondrial	SeqId_19367_34	36	Bladder	0.956818	0.804266	1.13831	0.61839	0.998674
ZNF566	Q969W8	ZN566	Zinc finger protein 566	SeqId_12795_2	36	Bladder	0.955894	0.800432	1.14155	0.618408	0.998674
CDH12	P55289	Cadherin-12:ECD	Cadherin-12:Extracellular domain	SeqId_19388_2	36	Bladder	0.957142	0.805546	1.13727	0.618551	0.998674
KIF16B	Q96L93	KI16B	Kinesin-like protein KIF16B	SeqId_11672_17	36	Bladder	1.04518	0.878266	1.24382	0.618639	0.998674
ADM	P35318	Adrenomedullin	Adrenomedullin	SeqId_7922_5	36	Bladder	1.04394	0.881257	1.23666	0.618798	0.998674
PROK1	P58294	EG-VEGF	Prokineticin-1	SeqId_2247_20	36	Bladder	0.957167	0.805548	1.13732	0.618806	0.998674
GPC4	O75487	GPC4	Glypican-4	SeqId_18892_48	36	Bladder	1.04495	0.878635	1.24275	0.619081	0.998674
ANGPTL4	Q9BY76	ANGL4	Angiopoietin-related protein 4	SeqId_3796_79	36	Bladder	0.956945	0.804456	1.13834	0.619228	0.998674
ANXA6	P08133	annexin VI	Annexin A6	SeqId_5335_73	36	Bladder	0.957979	0.808614	1.13493	0.619612	0.998674
RPN1	P04843	RPN1:CD	Dolichyl-diphosphooligosaccharide--protein glycosyltransferase subunit 1:Cytoplasmic domain	SeqId_10490_3	36	Bladder	1.04534	0.877407	1.24541	0.61971	0.998674
PLAAT2	Q9NWW9	HRSL2	HRAS-like suppressor 2	SeqId_7822_11	36	Bladder	1.04506	0.878086	1.24378	0.619744	0.998674
INHBB	P09529	Activin B	Activin B	SeqId_16746_12	36	Bladder	1.04573	0.876345	1.24786	0.619914	0.998674
PIP	P12273	PIP	Prolactin-inducible protein	SeqId_6060_2	36	Bladder	0.955729	0.799101	1.14306	0.619996	0.998674
PSMA4	P25789	PSA4	Proteasome subunit alpha type-4	SeqId_14099_20	36	Bladder	1.04616	0.875084	1.25069	0.620345	0.998674
SCGB2A1	O75556	Mammaglobin 2	Mammaglobin-B	SeqId_5001_6	36	Bladder	0.957466	0.806181	1.13714	0.620351	0.998674
IL11	P20809	IL-11	Interleukin-11	SeqId_4493_92	36	Bladder	0.957278	0.805315	1.13792	0.620555	0.998674
HSPA13	P48723	STCH	Heat shock 70 kDa protein 13	SeqId_17515_6	36	Bladder	0.956753	0.802984	1.13997	0.620908	0.998674
CLINT1	Q14677	EPN4	Clathrin interactor 1	SeqId_11659_31	36	Bladder	1.04525	0.876959	1.24583	0.621251	0.998674
LSAMP	Q13449	LSAMP	Limbic system-associated membrane protein	SeqId_2999_6	36	Bladder	1.05047	0.864067	1.27708	0.621283	0.998674
ALDH3B1	P43353	AL3B1	Aldehyde dehydrogenase family 3 member B1	SeqId_12940_35	36	Bladder	1.04454	0.878681	1.24171	0.621318	0.998674
SCIMP	Q6UWF3	SCIMP	SLP adapter and CSK-interacting membrane protein	SeqId_10510_62	36	Bladder	0.957982	0.807917	1.13592	0.621423	0.998674
TMEM119	Q4V9L6	TM119	Transmembrane protein 119	SeqId_11110_4	36	Bladder	0.95703	0.803925	1.13929	0.621441	0.998674
STAB2	Q8WWQ8	STAB2	Stabilin-2	SeqId_3399_31	36	Bladder	1.04426	0.879296	1.24017	0.621542	0.998674
POTEM	A6NI47	POTEM	Putative POTE ankyrin domain family member M	SeqId_7967_38	36	Bladder	1.04504	0.877107	1.24512	0.622087	0.998674
FAM234B	A2RU67	K1467:C-term	Protein FAM234B:C-term	SeqId_9981_18	36	Bladder	0.95801	0.80776	1.13621	0.622114	0.998674
SNX1	Q13596	SNX1	Sorting nexin-1	SeqId_8807_13	36	Bladder	0.954803	0.794114	1.14801	0.622774	0.998674
NUDT12	Q9BQG2	NUD12	Peroxisomal NADH pyrophosphatase NUDT12	SeqId_13947_371	36	Bladder	0.956699	0.801872	1.14142	0.623105	0.998674
ARRDC3	Q96B67	ARRD3	Arrestin domain-containing protein 3	SeqId_12352_70	36	Bladder	0.958263	0.808183	1.13621	0.623726	0.998674
EVPL	Q92817	EVPL	Envoplakin	SeqId_14019_73	36	Bladder	0.957176	0.803549	1.14017	0.623889	0.998674
GDF15	Q99988	MIC-1	Growth/differentiation factor 15	SeqId_4374_45	36	Bladder	1.05139	0.860252	1.28499	0.62447	0.998674
GALNT13	Q8IUC8	GLT13	Polypeptide N-acetylgalactosaminyltransferase 13	SeqId_10908_2	36	Bladder	1.04349	0.879954	1.23741	0.624501	0.998674
ROBO3	Q96MS0	ROBO3	Roundabout homolog 3	SeqId_5117_14	36	Bladder	0.957314	0.8038	1.14015	0.624701	0.998674
TFF3	Q07654	TFF3	Trefoil factor 3	SeqId_4721_54	36	Bladder	0.952277	0.782832	1.1584	0.624742	0.998674
STX2	P32856	STX2	Syntaxin-2	SeqId_7738_299	36	Bladder	0.957781	0.805712	1.13855	0.624829	0.998674
RAET1L	Q5VY80	RET1L	Retinoic acid early transcript 1L protein	SeqId_10589_7	36	Bladder	1.04469	0.876697	1.24487	0.625004	0.998674
SAYSD1	Q9NPB0	SMDC1	SAYSvFN domain-containing protein 1	SeqId_6594_64	36	Bladder	1.04426	0.877624	1.24254	0.62533	0.998674
COLGALT2	Q8IYK4	GT252	Procollagen galactosyltransferase 2	SeqId_7234_12	36	Bladder	1.04444	0.877172	1.24361	0.625339	0.998674
LRIT3	Q3SXY7	LRIT3	Leucine-rich repeat, immunoglobulin-like domain and transmembrane domain-containing protein 3	SeqId_11534_6	36	Bladder	0.956401	0.799508	1.14408	0.625816	0.998674
IRF2	P14316	IRF2	Interferon regulatory factor 2	SeqId_12801_33	36	Bladder	0.956603	0.800267	1.14348	0.626027	0.998674
ALPP	P05187	Alkaline phosphatase, placental	Alkaline phosphatase, placental type	SeqId_7813_6	36	Bladder	1.05681	0.8455	1.32092	0.627353	0.998674
CCL14	Q16627	HCC-1	C-C motif chemokine 14	SeqId_2900_53	36	Bladder	1.04582	0.872756	1.25321	0.627371	0.998674
PTGES3	Q15185	TEBP	Prostaglandin E synthase 3	SeqId_17154_2	36	Bladder	0.957638	0.803878	1.14081	0.627865	0.998674
PRND	Q9UKY0	PRND	Prion-like protein doppel	SeqId_18231_147	36	Bladder	1.04408	0.876733	1.24338	0.628371	0.998674
HTR2A	P28223	5HT2A	5-hydroxytryptamine receptor 2A	SeqId_13556_28	36	Bladder	1.04563	0.87278	1.25271	0.628388	0.998674
DLK2	Q6UY11	EGFL9	Protein delta homolog 2	SeqId_9359_9	36	Bladder	1.04639	0.870763	1.25745	0.628555	0.998674
FCGR2B	P31994	FCG2B	Low affinity immunoglobulin gamma Fc region receptor II-b	SeqId_3310_62	36	Bladder	1.04088	0.884599	1.22478	0.629275	0.998674
SYF2	O95926	SYF2	Pre-mRNA-splicing factor SYF2	SeqId_19438_68	36	Bladder	0.957411	0.802206	1.14264	0.62959	0.998674
NAGS	Q8N159	NAGS	N-acetylglutamate synthase, mitochondrial	SeqId_11247_20	36	Bladder	1.04396	0.876478	1.24345	0.629646	0.998674
FGG|FGB|FGA	P02679|P02675|P02671	Fibrinogen	Fibrinogen	SeqId_2796_62	36	Bladder	1.04249	0.880216	1.23468	0.629771	0.998674
FMR1	Q06787	FMR1	Fragile X mental retardation protein 1	SeqId_7713_102	36	Bladder	1.04564	0.87203	1.2538	0.629985	0.998674
RIPK2	O43353	RIPK2	Receptor-interacting serine/threonine-protein kinase 2	SeqId_8970_9	36	Bladder	0.958929	0.808496	1.13735	0.630013	0.998674
HPCAL1	P37235	HPCL1	Hippocalcin-like protein 1	SeqId_17791_25	36	Bladder	1.04482	0.873921	1.24915	0.630404	0.998674
PA2G4	Q9UQ80	PA2G4	Proliferation-associated protein 2G4	SeqId_4258_15	36	Bladder	1.04133	0.882956	1.2281	0.630448	0.998674
CDSN	Q15517	CDSN	Corneodesmosin	SeqId_7085_81	36	Bladder	0.956509	0.798021	1.14647	0.630457	0.998674
GADD45GIP1	Q8TAE8	G45IP	Growth arrest and DNA damage-inducible proteins-interacting protein 1	SeqId_9302_90	36	Bladder	0.958835	0.807869	1.13801	0.630569	0.998674
SYT11	Q9BT88	SYT11	Synaptotagmin-11	SeqId_7089_42	36	Bladder	1.04471	0.874027	1.24873	0.630797	0.998674
SERPINA1	P01009	a1-Antitrypsin	Alpha-1-antitrypsin	SeqId_3580_25	36	Bladder	0.95899	0.808392	1.13764	0.630916	0.998674
ADAM19	Q9H013	ADA19	Disintegrin and metalloproteinase domain-containing protein 19	SeqId_8948_13	36	Bladder	1.04422	0.874964	1.24621	0.631538	0.998674
RAB11A	P62491	RB11A	Ras-related protein Rab-11A	SeqId_17744_31	36	Bladder	1.044	0.875532	1.24488	0.631549	0.998674
PIK3CG	P48736	PK3CG	Phosphatidylinositol 4,5-bisphosphate 3-kinase catalytic subunit gamma isoform	SeqId_3391_10	36	Bladder	1.04286	0.878427	1.23809	0.631646	0.998674
C1orf226	A1L170	CA226	Uncharacterized protein C1orf226	SeqId_7989_5	36	Bladder	1.04151	0.881907	1.22999	0.63179	0.998674
PDXP	Q96GD0	PLPP	Pyridoxal phosphate phosphatase	SeqId_3897_61	36	Bladder	0.957555	0.801645	1.14379	0.632406	0.998674
CDON	Q4KMG0	CDON	Cell adhesion molecule-related/down-regulated by oncogenes	SeqId_4541_49	36	Bladder	1.04467	0.873405	1.24951	0.632414	0.998674
GC	P02774	Gc-Globulin, Mixed Type	Vitamin D-binding protein	SeqId_15589_1	36	Bladder	1.04659	0.868378	1.26139	0.63252	0.998674
DEFB1	P60022	HBD-1	Beta-defensin 1	SeqId_6629_3	36	Bladder	0.957197	0.800056	1.1452	0.632558	0.998674
LRP1	Q07954	LRP1	Prolow-density lipoprotein receptor-related protein 1	SeqId_10699_52	36	Bladder	0.958906	0.80729	1.139	0.632741	0.998674
LYN	P07948	LYNB	Tyrosine-protein kinase Lyn, isoform B	SeqId_3381_24	36	Bladder	0.957946	0.803052	1.14272	0.63304	0.998674
SMURF1	Q9HCE7	SMUF1	E3 ubiquitin-protein ligase SMURF1	SeqId_11557_3	36	Bladder	0.958613	0.805857	1.14033	0.633171	0.998674
C1QTNF1	Q9BXJ1	C1QT1	Complement C1q tumor necrosis factor-related protein 1	SeqId_6304_8	36	Bladder	1.04396	0.874859	1.24574	0.633248	0.998674
MRE11	P49959	MRE11	Double-strand break repair protein MRE11	SeqId_11319_106	36	Bladder	1.04302	0.877211	1.24016	0.633482	0.998674
BAG5	Q9UL15	BAG5	BAG family molecular chaperone regulator 5	SeqId_12743_18	36	Bladder	1.04336	0.876288	1.24228	0.633569	0.998674
FTMT	Q8N4E7	FTMT	Ferritin, mitochondrial	SeqId_8048_9	36	Bladder	0.957963	0.802856	1.14304	0.633686	0.998674
DCP1A	Q9NPI6	DCP1A	mRNA-decapping enzyme 1A	SeqId_14008_22	36	Bladder	1.043	0.877124	1.24025	0.633763	0.998674
KLK5	Q9Y337	kallikrein 5	Kallikrein-5	SeqId_14039_33	36	Bladder	0.957967	0.802756	1.14319	0.633964	0.998674
PODXL2	Q9NZ53	PDXL2	Podocalyxin-like protein 2	SeqId_10616_67	36	Bladder	1.04319	0.876304	1.24187	0.634469	0.998674
UBE2S	Q16763	UBE2S	Ubiquitin-conjugating enzyme E2 S	SeqId_17729_20	36	Bladder	1.04377	0.874765	1.24543	0.634518	0.998674
TEK	Q02763	sTie-2	Angiopoietin-1 receptor, soluble	SeqId_3773_15	36	Bladder	1.04272	0.877534	1.23899	0.634529	0.998674
ADAMTS4	O75173	ADAMTS-4	A disintegrin and metalloproteinase with thrombospondin motifs 4	SeqId_2809_25	36	Bladder	0.959351	0.808457	1.13841	0.634574	0.998674
DNAJB12	Q9NXW2	DJB12	DnaJ homolog subfamily B member 12	SeqId_8006_12	36	Bladder	1.0434	0.875683	1.24323	0.634662	0.998674
DYNLL1	P63167	DLC8	Dynein light chain 1, cytoplasmic	SeqId_3881_49	36	Bladder	1.04151	0.880511	1.23194	0.634993	0.998674
ETV5	P41161	ETV5	ETS translocation variant 5	SeqId_13403_5	36	Bladder	1.04335	0.875638	1.24319	0.63503	0.998674
DPYSL2	Q16555	DPYL2	Dihydropyrimidinase-related protein 2	SeqId_13567_1	36	Bladder	0.960887	0.814858	1.13309	0.635219	0.998674
RELL1	Q8IUW5	RELL1	RELT-like protein 1	SeqId_13399_33	36	Bladder	1.04354	0.875056	1.24446	0.635234	0.998674
STX3	Q13277	STX3	Syntaxin-3	SeqId_7186_111	36	Bladder	0.957539	0.800053	1.14603	0.636021	0.998674
GUCA2B	Q16661	GUC2B	Guanylate cyclase activator 2B	SeqId_6223_5	36	Bladder	0.956744	0.796395	1.14938	0.636591	0.998674
SIGLEC11	Q96RL6	SIG11:CD	Sialic acid-binding Ig-like lectin 11:Cytoplasmic domain, Isoform 2	SeqId_8913_22	36	Bladder	1.04147	0.879901	1.23271	0.636627	0.998674
C6	P13671	C6	Complement component C6	SeqId_4127_75	36	Bladder	0.956437	0.794924	1.15077	0.636947	0.998674
CDH15	P55291	CAD15:ECD	Cadherin-15:Extracellular domain	SeqId_5410_53	36	Bladder	1.04166	0.879178	1.23418	0.637101	0.998674
EIF4EBP1	Q13541	4EBP1	Eukaryotic translation initiation factor 4E-binding protein 1	SeqId_17372_5	36	Bladder	1.04309	0.87524	1.24312	0.63744	0.998674
INA	Q16352	AINX	Alpha-internexin	SeqId_11436_6	36	Bladder	1.0423	0.877312	1.23833	0.637454	0.998674
CSRP3	P50461	CSRP3	Cysteine and glycine-rich protein 3	SeqId_9171_11	36	Bladder	1.04338	0.874411	1.24501	0.637534	0.998674
SUFU	Q9UMX1	SUFU	Suppressor of fused homolog	SeqId_17468_1	36	Bladder	1.04288	0.875492	1.24227	0.638098	0.998674
LRP4	O75096	LRP4	Low-density lipoprotein receptor-related protein 4	SeqId_19558_10	36	Bladder	1.0407	0.881296	1.22894	0.638137	0.998674
RBKS	Q9H477	RBSK	Ribokinase	SeqId_19467_3	36	Bladder	0.960279	0.810929	1.13714	0.638396	0.998674
MAPRE1	Q15691	MARE1	Microtubule-associated protein RP/EB family member 1	SeqId_12469_19	36	Bladder	0.958987	0.805289	1.14202	0.638429	0.998674
PARK7	Q99497	PARK7	Protein DJ-1	SeqId_19523_215	36	Bladder	1.04303	0.874839	1.24356	0.638651	0.998674
CHMP2B	Q9UQN3	CHM2B	Charged multivesicular body protein 2b	SeqId_17350_13	36	Bladder	0.958192	0.80167	1.14528	0.638838	0.998674
USP14	P54578	UBP14	Ubiquitin carboxyl-terminal hydrolase 14	SeqId_19189_2	36	Bladder	1.04204	0.877281	1.23774	0.639102	0.998674
ISLR2	Q6UXK2	ISLR2	Immunoglobulin superfamily containing leucine-rich repeat protein 2	SeqId_13124_20	36	Bladder	0.958203	0.801538	1.14549	0.639253	0.998674
DDX58	O95786	DDX58	Probable ATP-dependent RNA helicase DDX58	SeqId_12382_2	36	Bladder	0.959075	0.805228	1.14232	0.639481	0.998674
IL18	Q14116	IL-18	Interleukin-18	SeqId_5661_15	36	Bladder	0.95986	0.808644	1.13935	0.639496	0.998674
GCKR	Q14397	GCKR	Glucokinase regulatory protein	SeqId_5223_59	36	Bladder	0.95901	0.804925	1.14259	0.639535	0.998674
SCG5	P05408	7B2	Neuroendocrine protein 7B2	SeqId_15358_28	36	Bladder	1.04174	0.877827	1.23625	0.639689	0.998674
MBL2	P11226	MBL	Mannose-binding protein C	SeqId_3000_66	36	Bladder	1.04268	0.875276	1.24211	0.639716	0.998674
IL12B|IL12A	P29460|P29459	IL-12	Interleukin-12	SeqId_10367_62	36	Bladder	1.04275	0.874989	1.24269	0.639931	0.998674
ENSA	O43768	a-endosulfine	Alpha-endosulfine	SeqId_17734_13	36	Bladder	1.04254	0.875407	1.24159	0.640253	0.998674
CS	O75390	CISY	Citrate synthase, mitochondrial	SeqId_18309_18	36	Bladder	0.959222	0.805437	1.14237	0.640507	0.998674
EFNA4	P52798	Ephrin-A4	Ephrin-A4	SeqId_2614_28	36	Bladder	0.95936	0.806028	1.14186	0.64054	0.998674
ELK3	P41970	ELK3	ETS domain-containing protein Elk-3	SeqId_5707_55	36	Bladder	1.04273	0.874664	1.24309	0.640782	0.998674
DGKB	Q9Y6T7	DGKB	Diacylglycerol kinase beta	SeqId_12895_28	36	Bladder	0.959274	0.805486	1.14242	0.640932	0.998674
ADAM10	O14672	ADAM 10:CD	Disintegrin and metalloproteinase domain-containing protein 10:Cytoplasmic domain	SeqId_8654_13	36	Bladder	0.958695	0.80292	1.14469	0.641025	0.998674
EVL	Q9UI08	EVL	Ena/VASP-like protein	SeqId_11656_110	36	Bladder	1.04285	0.874211	1.24403	0.641048	0.998674
TLR1	Q15399	TLR1:CD	Toll-like receptor 1:Cytoplasmic domain	SeqId_11149_3	36	Bladder	1.04105	0.87895	1.23306	0.641289	0.998674
MYDGF	Q969H8	CS010	Myeloid-derived growth factor	SeqId_9248_36	36	Bladder	1.04216	0.875698	1.24027	0.641852	0.998674
CXCL12	P48061	SDF-1	Stromal cell-derived factor 1	SeqId_9278_9	36	Bladder	0.958573	0.802017	1.14569	0.641887	0.998674
ARL6	Q9H0F7	ARL6	ADP-ribosylation factor-like protein 6	SeqId_18415_16	36	Bladder	0.95982	0.807434	1.14096	0.641981	0.998674
CD74	P04233	HG2A	HLA class II histocompatibility antigen gamma chain	SeqId_6974_6	36	Bladder	1.04382	0.871118	1.25076	0.642111	0.998674
PTPRH	Q9HD43	PTPRH	Receptor-type tyrosine-protein phosphatase H	SeqId_11988_24	36	Bladder	0.960255	0.809025	1.13975	0.642755	0.998674
PRSS57	Q6UWY2	PRS57	Serine protease 57	SeqId_8351_17	36	Bladder	0.959899	0.807274	1.14138	0.643188	0.998674
CHST2	Q9Y4C5	CHST2	Carbohydrate sulfotransferase 2	SeqId_18863_176	36	Bladder	0.959886	0.807139	1.14154	0.643375	0.998674
CD14	P08571	CD14	Monocyte differentiation antigen CD14	SeqId_8969_49	36	Bladder	0.95851	0.801035	1.14694	0.643529	0.998674
ST6GAL1	P15907	SIAT1	Beta-galactoside alpha-2,6-sialyltransferase 1	SeqId_6035_2	36	Bladder	1.04315	0.872057	1.24781	0.643939	0.998674
GPCPD1	Q9NPB8	GDE5	Glycerophosphocholine phosphodiesterase GPCPD1	SeqId_12786_61	36	Bladder	0.958685	0.801536	1.14665	0.644146	0.998674
SPINK1	P00995	TATI	Serine protease inhibitor Kazal-type 1	SeqId_8243_55	36	Bladder	0.959652	0.805572	1.1432	0.644642	0.998674
LGR4	Q9BXB1	LGR4	Leucine-rich repeat-containing G-protein coupled receptor 4	SeqId_16304_6	36	Bladder	0.960286	0.80831	1.14083	0.64478	0.998674
CRKL	P46109	CRKL	Crk-like protein	SeqId_9877_28	36	Bladder	1.04285	0.872459	1.24652	0.644819	0.998674
PGM1	P36871	PGM1	Phosphoglucomutase-1	SeqId_9173_21	36	Bladder	0.958848	0.801958	1.14643	0.644822	0.998674
DDR1	Q08345	discoidin domain receptor 1	Epithelial discoidin domain-containing receptor 1	SeqId_4122_12	36	Bladder	0.96146	0.813345	1.13655	0.645196	0.998674
RGS10	O43665	RGS10	Regulator of G-protein signaling 10	SeqId_11634_32	36	Bladder	0.958388	0.799768	1.14847	0.645216	0.998674
IGFBP3	P17936	IGFBP-3	Insulin-like growth factor-binding protein 3	SeqId_2571_12	36	Bladder	1.04399	0.869156	1.25399	0.64525	0.998674
TPK1	Q9H3S4	TPK1	Thiamin pyrophosphokinase 1	SeqId_12018_84	36	Bladder	0.9608	0.810206	1.13938	0.645687	0.998674
RAD1	O60671	RAD1	Cell cycle checkpoint protein RAD1	SeqId_12670_15	36	Bladder	1.04152	0.875647	1.23881	0.645781	0.998674
CSDC2	Q9Y534	CSDC2	Cold shock domain-containing protein C2	SeqId_12754_14	36	Bladder	1.04187	0.874544	1.24121	0.646073	0.998674
CXCL9	Q07325	MIG	C-X-C motif chemokine 9	SeqId_9188_119	36	Bladder	1.04188	0.874263	1.24163	0.64663	0.998674
TFAM	Q00059	TFAM	Transcription factor A, mitochondrial	SeqId_9952_57	36	Bladder	0.96097	0.810481	1.1394	0.646837	0.998674
WNT11	O96014	WNT11	Protein Wnt-11	SeqId_6624_94	36	Bladder	1.04088	0.876596	1.23596	0.647538	0.998674
ERAP1	Q9NZ08	ARTS1	Endoplasmic reticulum aminopeptidase 1	SeqId_4964_67	36	Bladder	0.961876	0.81422	1.13631	0.647566	0.998674
SST	P61278	Somatostatin-28	Somatostatin-28	SeqId_5957_30	36	Bladder	0.959667	0.804369	1.14495	0.647604	0.998674
SMOC2	Q9H3U7	SMOC2	SPARC-related modular calcium-binding protein 2	SeqId_15635_4	36	Bladder	0.958058	0.797017	1.15164	0.648151	0.998674
CARHSP1	Q9Y2V2	CHSP1	Calcium-regulated heat-stable protein 1	SeqId_12808_103	36	Bladder	0.958805	0.800307	1.14869	0.648163	0.998674
IGFBP6	P24592	IGFBP-6	Insulin-like growth factor-binding protein 6	SeqId_14088_38	36	Bladder	1.04544	0.863662	1.26549	0.648379	0.998674
IFNGR2	P38484	INGR2:CD	Interferon gamma receptor 2:Cytoplasmic domain	SeqId_8818_13	36	Bladder	1.0405	0.877156	1.23426	0.648632	0.998674
IGFALS	P35858	IGFALS	Insulin-like growth factor-binding protein complex acid labile subunit	SeqId_6605_17	36	Bladder	1.04104	0.875489	1.23789	0.649018	0.998674
XCL1	P47992	Lymphotactin	Lymphotactin	SeqId_4143_74	36	Bladder	1.0405	0.876961	1.23454	0.649053	0.998674
GAP43	P17677	NEUM	Neuromodulin	SeqId_15325_14	36	Bladder	0.959044	0.800916	1.14839	0.649185	0.998674
ZNF18	P17022	ZNF18	Zinc finger protein 18	SeqId_11372_2	36	Bladder	0.961664	0.812591	1.13808	0.649204	0.998674
GRID1	Q9ULK0	GRID1	Glutamate receptor ionotropic, delta-1	SeqId_13493_5	36	Bladder	1.04191	0.872895	1.24366	0.649348	0.998674
CLEC2D	Q9UHP7	CLC2D	C-type lectin domain family 2 member D	SeqId_7054_87	36	Bladder	0.960431	0.806985	1.14305	0.649409	0.998674
ASGR1	P07306	ASGR1	Asialoglycoprotein receptor 1	SeqId_5452_71	36	Bladder	1.04109	0.875147	1.2385	0.649417	0.998674
WWP1	Q9H0M0	WWP1	NEDD4-like E3 ubiquitin-protein ligase WWP1	SeqId_11307_33	36	Bladder	0.958539	0.798559	1.15057	0.649454	0.998674
PLG	P00747	Angiostatin	Angiostatin	SeqId_3710_49	36	Bladder	0.960562	0.807495	1.14264	0.649592	0.998674
YWHAZ	P63104	14-3-3 protein zeta/delta	14-3-3 protein zeta/delta	SeqId_5858_6	36	Bladder	0.960119	0.805431	1.14451	0.649786	0.998674
PAX4	O43316	PAX4	Paired box protein Pax-4	SeqId_12398_15	36	Bladder	1.04197	0.872205	1.24479	0.650454	0.998674
TNFRSF18	Q9Y5U5	GITR	Tumor necrosis factor receptor superfamily member 18	SeqId_11837_7	36	Bladder	1.03966	0.878628	1.23019	0.650588	0.998674
APTX	Q7Z2E3	APTX	Aprataxin	SeqId_17736_105	36	Bladder	0.960465	0.806418	1.14394	0.65108	0.998674
SNRPA	P09012	SNRPA	U1 small nuclear ribonucleoprotein A	SeqId_12678_66	36	Bladder	0.960647	0.807221	1.14323	0.65111	0.998674
RASA1	P20936	RASA1	Ras GTPase-activating protein 1	SeqId_5481_16	36	Bladder	1.0397	0.878225	1.23086	0.651219	0.998674
UBE2G1	P62253	UB2G1	Ubiquitin-conjugating enzyme E2 G1	SeqId_17158_17	36	Bladder	1.04024	0.876686	1.2343	0.651264	0.998674
KRTDAP	P60985	KTDAP	Keratinocyte differentiation-associated protein	SeqId_5739_75	36	Bladder	1.0408	0.875075	1.23791	0.651334	0.998674
IL32	P24001	IL32	Interleukin-32	SeqId_9051_13	36	Bladder	0.959976	0.804067	1.14612	0.651458	0.998674
HMGCS2	P54868	HMCS2	Hydroxymethylglutaryl-CoA synthase, mitochondrial	SeqId_13704_5	36	Bladder	0.960407	0.805956	1.14446	0.651551	0.998674
GREM1	O60565	GREM1	Gremlin-1	SeqId_18878_15	36	Bladder	0.961536	0.810998	1.14002	0.651615	0.998674
PRKAR1B	P31321	KAP1	cAMP-dependent protein kinase type I-beta regulatory subunit	SeqId_12479_50	36	Bladder	0.961803	0.812092	1.13911	0.651874	0.998674
SMCO2	A6NFE2	CL070	Single-pass membrane and coiled-coil domain-containing protein 2	SeqId_7925_18	36	Bladder	0.961068	0.808753	1.14207	0.651945	0.998674
ATF6B	Q99941	ATF6B	Cyclic AMP-dependent transcription factor ATF-6 beta	SeqId_11387_3	36	Bladder	0.959208	0.800163	1.14986	0.652518	0.998674
OPHN1	O60890	Oligophrenin-1	Oligophrenin-1	SeqId_12591_27	36	Bladder	1.04106	0.873593	1.24063	0.652927	0.998674
IL1R1	P14778	IL-1 sRI	Interleukin-1 receptor type 1	SeqId_2991_9	36	Bladder	1.04251	0.869397	1.25011	0.653146	0.998674
NUDT16L1	Q9BRJ7	SDOS	Tudor-interacting repair regulator protein	SeqId_12497_29	36	Bladder	1.04827	0.853405	1.28764	0.653225	0.998674
TMPRSS5	Q9H3S3	Spinesin	Transmembrane protease serine 5	SeqId_8002_27	36	Bladder	0.960803	0.806984	1.14394	0.653276	0.998674
ADAMTS5	Q9UNA0	ADAMTS-5	A disintegrin and metalloproteinase with thrombospondin motifs 5	SeqId_3168_8	36	Bladder	1.0407	0.874361	1.23868	0.65347	0.998674
ACOT13	Q9NPJ3	ACO13	Acyl-coenzyme A thioesterase 13	SeqId_17675_17	36	Bladder	0.961178	0.808516	1.14266	0.653641	0.998674
PRPS1	P60891	PRPS1	Ribose-phosphate pyrophosphokinase 1	SeqId_11381_56	36	Bladder	1.04008	0.875978	1.23492	0.653767	0.998674
GMFG	O60234	GMFG	Glia maturation factor gamma	SeqId_13062_4	36	Bladder	0.959456	0.800573	1.14987	0.654089	0.998674
FGF22	Q9HCT0	FGF22	Fibroblast growth factor 22	SeqId_9513_9	36	Bladder	0.961587	0.809838	1.14177	0.654869	0.998674
BDP1	A6H8Y1	BDP1	Transcription factor TFIIIB component B'' homolog	SeqId_8929_7	36	Bladder	0.9616	0.809823	1.14182	0.655047	0.998674
ATXN3	P54252	ATX3	Ataxin-3	SeqId_16825_20	36	Bladder	1.04149	0.871321	1.24489	0.655152	0.998674
SRGN	P10124	Platelet proteoglycan	Serglycin	SeqId_19251_56	36	Bladder	0.96043	0.804481	1.14661	0.655154	0.998674
PLXNA1	Q9UIW2	PLXA1	Plexin-A1	SeqId_9005_16	36	Bladder	1.04125	0.871905	1.24348	0.655359	0.998674
ELAPOR1	Q6UXG2	K1324:CD	UPF0577 protein KIAA1324:Cytoplasmic domain	SeqId_9097_5	36	Bladder	0.960787	0.805719	1.1457	0.656	0.998674
ADGRF5	Q8IZF2	GP116	Adhesion G protein-coupled receptor F5	SeqId_6409_57	36	Bladder	1.04315	0.866167	1.2563	0.656066	0.998674
PPM1L	Q5SGD2	PPM1L	Protein phosphatase 1L	SeqId_7187_3	36	Bladder	1.04111	0.871812	1.24329	0.656335	0.998674
EIF4B	P23588	IF4B	Eukaryotic translation initiation factor 4B	SeqId_14675_20	36	Bladder	0.961673	0.809593	1.14232	0.656344	0.998674
NPTXR	O95502	NPTXR	Neuronal pentraxin receptor	SeqId_15511_37	36	Bladder	1.04003	0.874782	1.2365	0.656599	0.998674
CNTN1	Q12860	contactin-1	Contactin-1	SeqId_2974_61	36	Bladder	1.04225	0.868305	1.25103	0.656923	0.998674
CALB2	P22676	CALB2	Calretinin	SeqId_16803_4	36	Bladder	1.03896	0.877672	1.22988	0.657027	0.998674
POMC	P01189	Corticotropin-lipotropin	Pro-opiomelanocortin	SeqId_9204_33	36	Bladder	0.959829	0.800893	1.15031	0.657109	0.998674
GZMK	P49863	Granzyme K	Granzyme K	SeqId_9545_156	36	Bladder	1.03911	0.877021	1.23115	0.657504	0.998674
TENM4	Q6N022	TEN4	Teneurin-4	SeqId_11365_17	36	Bladder	1.03924	0.876496	1.23221	0.657794	0.998674
HRAS	P01112	H-ras (WT)	GTPase HRas	SeqId_18900_37	36	Bladder	0.959958	0.801152	1.15024	0.657827	0.998674
VNN2	O95498	VNN2	Vascular non-inflammatory molecule 2	SeqId_15480_2	36	Bladder	0.959927	0.800955	1.15045	0.657946	0.998674
WFDC2	Q14508	HE4	WAP four-disulfide core domain protein 2	SeqId_11388_75	36	Bladder	0.94849	0.750472	1.19876	0.658028	0.998674
NRG1	Q02297	NEUREGULIN-1	Neuregulin-1	SeqId_9178_30	36	Bladder	0.96093	0.805449	1.14642	0.658079	0.998674
CA3	P07451	Carbonic anhydrase III	Carbonic anhydrase 3	SeqId_3799_11	36	Bladder	1.04254	0.866886	1.25378	0.658104	0.998674
CHAD	O15335	CHAD	Chondroadherin	SeqId_13460_4	36	Bladder	0.957778	0.791046	1.15965	0.658428	0.998674
RGS18	Q9NS28	RGS18	Regulator of G-protein signaling 18	SeqId_13982_33	36	Bladder	0.961421	0.807449	1.14475	0.658619	0.998674
STC1	P52823	Stanniocalcin-1	Stanniocalcin-1	SeqId_4930_21	36	Bladder	1.04152	0.86939	1.24774	0.658913	0.998674
AGO1	Q9UL18	AGO1	Protein argonaute-1	SeqId_15312_14	36	Bladder	0.96187	0.809062	1.14354	0.659624	0.998674
OMP	P47874	OMP	Olfactory marker protein	SeqId_18240_6	36	Bladder	1.0396	0.874048	1.23651	0.660767	0.998674
PTP4A1	Q93096	TP4A1	Protein tyrosine phosphatase type IVA 1	SeqId_17812_2	36	Bladder	1.04144	0.868655	1.2486	0.660873	0.998674
SERPINA4	P29622	Kallistatin	Kallistatin	SeqId_3449_58	36	Bladder	1.04119	0.869383	1.24694	0.660901	0.998674
LRRC25	Q8N386	LRC25:ECD	Leucine-rich repeat-containing protein 25:Extracellular domain	SeqId_9317_4	36	Bladder	0.961758	0.807831	1.14501	0.661243	0.998674
CDH17	Q12864	CAD17	Cadherin-17	SeqId_16613_3	36	Bladder	1.0389	0.875792	1.23239	0.66142	0.998674
CRCP	O75575	RPC9	DNA-directed RNA polymerase III subunit RPC9	SeqId_17771_35	36	Bladder	0.962269	0.810063	1.14307	0.661519	0.998674
GNPNAT1	Q96EK6	GNA1	Glucosamine 6-phosphate N-acetyltransferase	SeqId_13954_9	36	Bladder	1.03858	0.876588	1.23051	0.661708	0.998674
FCGR3B	O75015	FCG3B	Low affinity immunoglobulin gamma Fc region receptor III-B	SeqId_3311_27	36	Bladder	1.03933	0.874397	1.23537	0.661711	0.998674
QKI	Q96PU8	QKI	Protein quaking	SeqId_7253_6	36	Bladder	1.03861	0.876435	1.2308	0.661846	0.998674
NNMT	P40261	NNMT	Nicotinamide N-methyltransferase	SeqId_19376_74	36	Bladder	1.03932	0.874292	1.2355	0.661974	0.998674
TALDO1	P37837	Transaldolase	Transaldolase	SeqId_11347_9	36	Bladder	1.03864	0.876276	1.23108	0.662036	0.998674
CALCB	P10092	CALCB	Calcitonin gene-related peptide 2	SeqId_17170_15	36	Bladder	0.963676	0.816265	1.13771	0.662235	0.998674
HAT1	O14929	Hat1	Histone acetyltransferase type B catalytic subunit	SeqId_19327_31	36	Bladder	0.962321	0.809893	1.14344	0.662454	0.998674
SPINK6	Q6UWN8	ISK6	Serine protease inhibitor Kazal-type 6	SeqId_5731_1	36	Bladder	1.04119	0.868527	1.24817	0.662628	0.998674
MPZL1	O95297	MPZL1	Myelin protein zero-like protein 1	SeqId_16845_15	36	Bladder	0.961895	0.807841	1.14533	0.662639	0.998674
PRKACA	P17612	PRKACA	cAMP-dependent protein kinase catalytic subunit alpha	SeqId_3466_8	36	Bladder	0.96267	0.811303	1.14228	0.662916	0.998674
BMP8B	P34820	BMP-8	Bone morphogenetic protein 8B	SeqId_15668_19	36	Bladder	1.0392	0.87413	1.23545	0.663043	0.998674
ACP7	Q6ZNF0	PAPL	Iron/zinc purple acid phosphatase-like protein	SeqId_8011_96	36	Bladder	0.96161	0.806245	1.14691	0.663269	0.998674
POLD4	Q9HCU8	DNA polymerase subunit delta 4	DNA polymerase delta subunit 4	SeqId_19159_9	36	Bladder	1.04027	0.870787	1.24274	0.663484	0.998674
TCN2	P20062	Holo-TC II	Holo-Transcobalamin-2	SeqId_5584_21	36	Bladder	0.961079	0.803587	1.14944	0.663735	0.998674
EFCAB14	O75071	K0494:N-term	EF-hand calcium-binding domain-containing protein 14:N-term	SeqId_10830_5	36	Bladder	1.03874	0.875144	1.23293	0.663755	0.998674
IL20RA	Q9UHF4	IL-20 Ra	Interleukin-20 receptor subunit alpha	SeqId_5085_18	36	Bladder	0.961946	0.807505	1.14592	0.663919	0.998674
ITPKA	P23677	IP3KA	Inositol-trisphosphate 3-kinase A	SeqId_13473_55	36	Bladder	0.962353	0.809391	1.14422	0.663922	0.998674
CRNN	Q9UBG3	CRNN	Cornulin	SeqId_17738_7	36	Bladder	1.03741	0.878918	1.22448	0.664141	0.998674
TPM4	P67936	Tropomyosin 4	Tropomyosin alpha-4 chain	SeqId_9863_1	36	Bladder	0.961487	0.805106	1.14824	0.664535	0.998674
AGO3	Q9H9G7	AGO3	Protein argonaute-3	SeqId_15323_112	36	Bladder	1.03983	0.871547	1.24061	0.664542	0.998674
LTB|LTA	Q06643|P01374	Lymphotoxin a1/b2	Lymphotoxin alpha1:beta2	SeqId_3505_6	36	Bladder	1.0428	0.862711	1.26048	0.66482	0.998674
PRSS27	Q9BQR3	Marapsin	Serine protease 27	SeqId_15535_3	36	Bladder	0.959533	0.795816	1.15693	0.665171	0.998674
COMMD7	Q86VX2	COMMD7	COMM domain-containing protein 7	SeqId_2823_7	36	Bladder	1.03826	0.875719	1.23096	0.665592	0.998674
RERG	Q96A58	RERG	Ras-related and estrogen-regulated growth inhibitor	SeqId_17822_57	36	Bladder	1.0386	0.87467	1.23325	0.665662	0.998674
CENPV	Q7Z7K6	CENPV	Centromere protein V	SeqId_8817_29	36	Bladder	1.03754	0.877808	1.22633	0.665717	0.998674
ISCU	Q9H1K1	ISCU	Iron-sulfur cluster assembly enzyme ISCU, mitochondrial	SeqId_7201_5	36	Bladder	1.03969	0.871368	1.24052	0.665786	0.998674
RBM17	Q96I25	SPF45	Splicing factor 45	SeqId_17391_10	36	Bladder	0.961417	0.804129	1.14947	0.665972	0.998674
CAPZA1	P52907	CAZA1	F-actin-capping protein subunit alpha-1	SeqId_11449_22	36	Bladder	0.96248	0.809013	1.14506	0.666091	0.998674
KLRC4	O43908	NKG2F	NKG2-F type II integral membrane protein	SeqId_10552_88	36	Bladder	1.03806	0.875899	1.23023	0.66647	0.998674
C7	P10643	C7	Complement component C7	SeqId_2888_49	36	Bladder	0.963752	0.814774	1.13997	0.666508	0.998674
MEF2C	Q06413	MEF2C	Myocyte-specific enhancer factor 2C	SeqId_8933_84	36	Bladder	0.962747	0.809961	1.14435	0.666752	0.998674
MDM2	Q00987	MDM2	E3 ubiquitin-protein ligase Mdm2	SeqId_13228_75	36	Bladder	0.964547	0.818335	1.13688	0.666915	0.998674
DEFA5	Q01523	HD-5	Defensin-5	SeqId_16785_45	36	Bladder	0.962299	0.807684	1.14651	0.667171	0.998674
PDLIM4	P50479	PDLI4	PDZ and LIM domain protein 4	SeqId_12387_7	36	Bladder	1.03927	0.871776	1.23896	0.667467	0.998674
PLA2G10	O15496	GX	Group 10 secretory phospholipase A2	SeqId_2949_6	36	Bladder	0.963063	0.811024	1.1436	0.667685	0.998674
ANXA1	P04083	annexin I	Annexin A1	SeqId_4960_72	36	Bladder	0.962482	0.808306	1.14607	0.667686	0.998674
GDF3	Q9NR23	GDF-3	Growth/differentiation factor 3	SeqId_16755_195	36	Bladder	1.0391	0.872017	1.2382	0.668044	0.998674
COL25A1	Q9BXS0	COPA1	Collagen alpha-1(XXV) chain	SeqId_7006_4	36	Bladder	0.961679	0.804375	1.14974	0.668082	0.998674
ADRM1	Q16186	ADRM1	Proteasomal ubiquitin receptor ADRM1	SeqId_9057_19	36	Bladder	1.03878	0.872944	1.23613	0.668092	0.998674
TMED10	P49755	TMEDA	Transmembrane emp24 domain-containing protein 10	SeqId_6506_54	36	Bladder	1.03956	0.870466	1.24151	0.66838	0.998674
SRL	Q86TD4	SRCA	Sarcalumenin	SeqId_10940_25	36	Bladder	0.962519	0.808035	1.14654	0.668667	0.998674
OSTM1	Q86WC4	OSTM1	Osteopetrosis-associated transmembrane protein 1	SeqId_19353_25	36	Bladder	0.963818	0.814102	1.14107	0.668744	0.998674
RSPO2	Q6UXX9	RSPO2	R-spondin-2	SeqId_8409_3	36	Bladder	1.03932	0.870763	1.2405	0.669246	0.998674
NIT2	Q9NQR4	NIT2	Omega-amidase NIT2	SeqId_17808_37	36	Bladder	1.03894	0.871772	1.23817	0.669514	0.998674
NCR2	O95944	NKp44	Natural cytotoxicity triggering receptor 2	SeqId_2734_49	36	Bladder	0.963475	0.81182	1.14346	0.670238	0.998674
TPSB2	P20231	TPSB2	Tryptase beta-2	SeqId_3403_1	36	Bladder	0.964741	0.817706	1.13821	0.670485	0.998674
RALA	P11233	RALA	Ras-related protein Ral-A	SeqId_14332_3	36	Bladder	1.03822	0.873349	1.23422	0.670745	0.998674
FOXM1	Q08050	FOXM1	Forkhead box protein M1	SeqId_10056_5	36	Bladder	1.04015	0.867392	1.24732	0.670977	0.998674
CAMK2A	Q9UQM7	CAMK2A	Calcium/calmodulin-dependent protein kinase type II subunit alpha	SeqId_3350_53	36	Bladder	1.03955	0.869198	1.24329	0.67098	0.998674
IL21	Q9HBE4	IL-21	Interleukin-21	SeqId_7124_18	36	Bladder	1.03818	0.873325	1.23416	0.671026	0.998674
SEMA3E	O15041	Semaphorin 3E	Semaphorin-3E	SeqId_5363_51	36	Bladder	0.96341	0.811156	1.14424	0.671033	0.998674
TNFRSF10D	Q9UBN6	TRAIL R4	Tumor necrosis factor receptor superfamily member 10D	SeqId_14121_24	36	Bladder	0.963765	0.812777	1.1428	0.671167	0.998674
SBDS	Q9Y3A5	SBDS	Ribosome maturation protein SBDS	SeqId_3866_7	36	Bladder	1.03879	0.871228	1.23858	0.671529	0.998674
C1QL4	Q86Z23	C1QL4	Complement C1q-like protein 4	SeqId_7132_55	36	Bladder	1.03856	0.871762	1.23728	0.671852	0.998674
RBL2	Q08999	p130	Retinoblastoma-like protein 2	SeqId_13565_2	36	Bladder	0.961745	0.802617	1.15242	0.672526	0.998674
METTL24	Q5JXM2	MET24	Methyltransferase-like protein 24	SeqId_9470_15	36	Bladder	1.03776	0.87367	1.23266	0.672997	0.998674
MECP2	P51608	MECP2	Methyl-CpG-binding protein 2	SeqId_19108_50	36	Bladder	0.962039	0.803745	1.15151	0.673074	0.998674
MUC16	Q8WXI7	CA125	Mucin-16	SeqId_15565_102	36	Bladder	0.96334	0.809849	1.14592	0.673186	0.998674
PLEKHA4	Q9H4M7	PKHA4	Pleckstrin homology domain-containing family A member 4	SeqId_10939_16	36	Bladder	1.03748	0.874411	1.23096	0.673226	0.998674
FAM171B	Q6P995	F171B:ECD	Protein FAM171B:Extracellular domain	SeqId_8786_6	36	Bladder	1.0381	0.87245	1.23519	0.673351	0.998674
ST6GALNAC5	Q9BVH7	SIA7E	Alpha-N-acetylgalactosaminide alpha-2,6-sialyltransferase 5	SeqId_7927_16	36	Bladder	1.03875	0.87021	1.23993	0.673831	0.998674
ENO3	P13929	ENOB	Beta-enolase	SeqId_16616_137	36	Bladder	1.04073	0.864027	1.25358	0.674079	0.998674
TFF3	Q07654	TFF3	Trefoil factor 3	SeqId_8323_163	36	Bladder	0.959628	0.791927	1.16284	0.674113	0.998674
AK4	P27144	KAD4	Adenylate kinase 4, mitochondrial	SeqId_17432_25	36	Bladder	1.0375	0.873916	1.2317	0.674119	0.998674
TBCE	Q15813	TBCE	Tubulin-specific chaperone E	SeqId_11211_7	36	Bladder	1.03799	0.872385	1.23503	0.674143	0.998674
TCN2	P20062	Apo-TC II	Transcobalamin-2	SeqId_15560_52	36	Bladder	0.960873	0.797728	1.15738	0.674181	0.998674
COL10A1	Q03692	COAA1	Collagen alpha-1(X) chain	SeqId_15653_9	36	Bladder	1.03831	0.871361	1.23725	0.674213	0.998674
FUT5	Q11128	FUT5	Alpha-(1,3)-fucosyltransferase 5	SeqId_4549_78	36	Bladder	1.03795	0.872062	1.23539	0.675064	0.998674
CCL23	P55773	Ck-b-8-1	Ck-beta-8-1	SeqId_3028_36	36	Bladder	1.0382	0.87125	1.23715	0.675121	0.998674
GLIPR1	P48060	GLIP1	Glioma pathogenesis-related protein 1	SeqId_9265_10	36	Bladder	1.03805	0.871648	1.23621	0.675293	0.998674
SEMA7A	O75326	Semaphorin-7A	Semaphorin-7A	SeqId_7019_13	36	Bladder	0.962331	0.803916	1.15196	0.675647	0.998674
LRTM1	Q9HBL6	LRTM1	Leucine-rich repeat and transmembrane domain-containing protein 1	SeqId_9368_64	36	Bladder	0.963575	0.809602	1.14683	0.676162	0.998674
PARK7	Q99497	Oxidized PARK7	Oxidized Protein deglycase DJ-1	SeqId_19545_145	36	Bladder	0.964286	0.813	1.14373	0.676186	0.998674
POFUT1	Q9H488	OFUT1	GDP-fucose protein O-fucosyltransferase 1	SeqId_5634_39	36	Bladder	0.964359	0.81307	1.1438	0.6768	0.998674
NLRP1	Q9C000	NALP1	NACHT, LRR and PYD domains-containing protein 1	SeqId_11661_11	36	Bladder	1.03763	0.872114	1.23456	0.67695	0.998674
HSF2BP	O75031	HSF2B	Heat shock factor 2-binding protein	SeqId_19139_3	36	Bladder	1.03748	0.872496	1.23366	0.677111	0.998674
GLCE	O94923	GLCE	D-glucuronyl C5-epimerase	SeqId_7808_5	36	Bladder	1.03634	0.875992	1.22604	0.677239	0.998674
PIN1	Q13526	PIN1	Peptidyl-prolyl cis-trans isomerase NIMA-interacting 1	SeqId_15474_7	36	Bladder	1.03674	0.874459	1.22914	0.677811	0.998674
RACGAP1	Q9H0H5	RGAP1	Rac GTPase-activating protein 1	SeqId_13587_10	36	Bladder	0.964098	0.811343	1.14561	0.67783	0.998674
DDAH1	O94760	DDAH1	N(G),N(G)-dimethylarginine dimethylaminohydrolase 1	SeqId_19392_6	36	Bladder	1.03731	0.872582	1.23313	0.678035	0.998674
TSG101	Q99816	TS101	Tumor susceptibility gene 101 protein	SeqId_13044_5	36	Bladder	1.03829	0.869328	1.24008	0.678417	0.998674
DEFB121	Q5J5C9	DB121	Beta-defensin 121	SeqId_5765_53	36	Bladder	0.962855	0.804922	1.15178	0.678799	0.998674
DUSP28	Q4G0W2	DUS28	Dual specificity phosphatase 28	SeqId_9940_35	36	Bladder	0.963612	0.808525	1.14845	0.678866	0.998674
ZAP70	P43403	ZAP70	Tyrosine-protein kinase ZAP-70	SeqId_4476_22	36	Bladder	0.964438	0.812408	1.14492	0.679076	0.998674
MAP2K2	P36507	MP2K2	Dual specificity mitogen-activated protein kinase kinase 2	SeqId_3628_3	36	Bladder	1.03668	0.873987	1.22965	0.679186	0.998674
LSM4	Q9Y4Z0	LSM4	U6 snRNA-associated Sm-like protein LSm4	SeqId_16854_17	36	Bladder	1.03694	0.872948	1.23175	0.679596	0.998674
IMPA2	O14732	IMPA2	Inositol monophosphatase 2	SeqId_12581_39	36	Bladder	0.962571	0.80309	1.15372	0.679777	0.998674
GNLY	P22749	Granulysin	Granulysin	SeqId_3195_50	36	Bladder	1.03625	0.874866	1.22739	0.680182	0.998674
PAM	P19021	AMD	Peptidyl-glycine alpha-amidating monooxygenase	SeqId_5620_13	36	Bladder	0.963595	0.807784	1.14946	0.680268	0.998674
UBE2V1	Q13404	UB2V1	Ubiquitin-conjugating enzyme E2 variant 1	SeqId_11626_7	36	Bladder	1.03744	0.870986	1.23571	0.680364	0.998674
CCNB2	O95067	CCNB2	G2/mitotic-specific cyclin-B2	SeqId_18208_3	36	Bladder	1.0373	0.871379	1.23482	0.680467	0.998674
ARHGAP1	Q07960	RHG01:Rho-GAP	Rho GTPase-activating protein 1:Rho-GTPase activating protein domain	SeqId_11955_1	36	Bladder	1.03658	0.873622	1.22993	0.68058	0.998674
VAMP3	Q15836	VAMP3	Vesicle-associated membrane protein 3	SeqId_7903_18	36	Bladder	0.96361	0.807668	1.14966	0.680664	0.998674
SCARB2	Q14108	LIMP II	Lysosome membrane protein 2	SeqId_5100_53	36	Bladder	0.964342	0.811177	1.14643	0.680737	0.998674
GAN	Q9H2C0	GAN	Gigaxonin	SeqId_10054_3	36	Bladder	1.037	0.872176	1.23296	0.680811	0.998674
KLC1	Q07866	KLC1	Kinesin light chain 1	SeqId_12656_1	36	Bladder	1.03811	0.868424	1.24096	0.681245	0.998674
PLG	P00747	Plasminogen	Plasminogen	SeqId_4151_6	36	Bladder	1.03675	0.87252	1.23189	0.68169	0.998674
RAD23A	P54725	RD23A	UV excision repair protein RAD23 homolog A	SeqId_10058_1	36	Bladder	0.96383	0.808187	1.14945	0.681823	0.998674
RAB32	Q13637	RAB32	Ras-related protein Rab-32	SeqId_17778_19	36	Bladder	0.962459	0.801489	1.15576	0.681974	0.998674
UBE2E1	P51965	UB2E1	Ubiquitin-conjugating enzyme E2 E1	SeqId_14326_4	36	Bladder	1.03781	0.868613	1.23996	0.682764	0.998674
EPHA3	P29320	EPHA3	Ephrin type-A receptor 3	SeqId_3432_21	36	Bladder	0.965727	0.816554	1.14215	0.683731	0.998674
UBE2V2	Q15819	UB2V2	Ubiquitin-conjugating enzyme E2 variant 2	SeqId_18165_181	36	Bladder	1.03632	0.872811	1.23046	0.683839	0.998674
IL6R	P08887	IL-6 sRa	Interleukin-6 receptor subunit alpha	SeqId_15602_43	36	Bladder	1.03464	0.878212	1.21894	0.683867	0.998674
CA9	Q16790	Carbonic anhydrase 9	Carbonic anhydrase 9	SeqId_3798_71	36	Bladder	0.964359	0.809756	1.14848	0.683936	0.998674
NSF	P46459	NSF	Vesicle-fusing ATPase	SeqId_13992_12	36	Bladder	1.03714	0.870104	1.23625	0.683985	0.998674
AMY2B	P19961	Alpha-amylase 2B	Alpha-amylase 2B	SeqId_15556_49	36	Bladder	0.965643	0.815861	1.14292	0.684337	0.998674
TMEM132C	Q8N3T6	T132C:ECD	Transmembrane protein 132C:Extracellular domain	SeqId_7173_141	36	Bladder	1.03685	0.870786	1.23459	0.684475	0.998674
ADCYAP1	P18509	PACAP-27	Pituitary adenylate cyclase-activating polypeptide 27	SeqId_8446_4	36	Bladder	1.037	0.870069	1.23596	0.684951	0.998674
SNRPD3	P62318	SMD3	Small nuclear ribonucleoprotein Sm D3	SeqId_17774_38	36	Bladder	1.03621	0.872458	1.2307	0.685242	0.998674
SPR	P35270	SPRE	Sepiapterin reductase	SeqId_9287_6	36	Bladder	0.965327	0.813819	1.14504	0.685389	0.998674
BLVRA	P53004	BIEA	Biliverdin reductase A	SeqId_11382_5	36	Bladder	1.03576	0.873765	1.2278	0.685533	0.998674
TMEM237	Q96Q45	TM237	Transmembrane protein 237	SeqId_12856_14	36	Bladder	0.964705	0.810653	1.14803	0.685627	0.998674
FXN	Q16595	FRDA	Frataxin, mitochondrial	SeqId_15389_1	36	Bladder	0.964658	0.81039	1.14829	0.685696	0.998674
EIF3G	O75821	EIF3G	Eukaryotic translation initiation factor 3 subunit G	SeqId_11454_87	36	Bladder	1.03748	0.86809	1.23991	0.685815	0.998674
PILRA	Q9UKJ1	PILRA isoform FDF03-M14	Paired immunoglobulin-like type 2 receptor alpha isoform FDF03-M14	SeqId_10816_150	36	Bladder	1.035	0.875891	1.22301	0.686237	0.998674
MLYCD	O95822	DCMC	Malonyl-CoA decarboxylase, mitochondrial	SeqId_11538_216	36	Bladder	1.03752	0.86766	1.24063	0.686375	0.998674
KREMEN1	Q96MU8	KREM1	Kremen protein 1	SeqId_17331_138	36	Bladder	0.963748	0.805553	1.15301	0.686471	0.998674
RBP1	P09455	CRBP	Retinol-binding protein 1	SeqId_19279_42	36	Bladder	0.964386	0.808608	1.15017	0.686624	0.998674
LRRC52	Q8N7C0	LRC52	Leucine-rich repeat-containing protein 52	SeqId_10785_8	36	Bladder	0.965117	0.811945	1.14719	0.687177	0.998674
FUT2	Q10981	FUT2	Galactoside 2-alpha-L-fucosyltransferase 2	SeqId_9121_28	36	Bladder	1.03582	0.872751	1.22935	0.687208	0.998674
PCDHGA12	O60330	PCDGC	Protocadherin gamma-A12	SeqId_6938_21	36	Bladder	0.963421	0.803506	1.15516	0.687384	0.998674
INTS3	Q68E01	INT3	Integrator complex subunit 3	SeqId_11934_9	36	Bladder	0.966382	0.818115	1.14152	0.687386	0.998674
LAMC1|LAMB1|LAMA2	P11047|P07942|P24043	Laminin-2	Laminin-2	SeqId_18347_15	36	Bladder	0.964344	0.807848	1.15116	0.687778	0.998674
FTCD	O95954	FTCD	Formimidoyltransferase-cyclodeaminase	SeqId_9213_24	36	Bladder	1.03546	0.87363	1.22726	0.687784	0.998674
SERPINH1	P50454	Collagen-binding protein	Serpin H1	SeqId_10800_15	36	Bladder	1.03684	0.869032	1.23705	0.687959	0.998674
CDH7	Q9ULB5	CADH7	Cadherin-7	SeqId_7959_34	36	Bladder	1.0365	0.870016	1.23485	0.688181	0.998674
IL25	Q9H293	IL-17E	Interleukin-25	SeqId_4137_57	36	Bladder	1.03536	0.873614	1.22705	0.688463	0.998674
NPTN	Q9Y639	NPTN	Neuroplastin	SeqId_7194_36	36	Bladder	0.963613	0.803882	1.15508	0.68853	0.998674
CBR3	O75828	Carbonyl reductase 3	Carbonyl reductase [NADPH] 3	SeqId_14091_42	36	Bladder	0.966676	0.819029	1.14094	0.688579	0.998674
CRH	P06850	CRH	Corticoliberin	SeqId_19637_9	36	Bladder	1.03566	0.872499	1.22933	0.688715	0.998674
GUK1	Q16774	KGUA	Guanylate kinase	SeqId_17325_10	36	Bladder	1.03518	0.87404	1.22603	0.688767	0.998674
TLR5	O60602	TLR5	Toll-like receptor 5	SeqId_18935_14	36	Bladder	0.963677	0.804004	1.15506	0.688925	0.998674
SNTA1	Q13424	Alpha-1-syntrophin	Alpha-1-syntrophin	SeqId_19274_80	36	Bladder	1.03708	0.867705	1.23952	0.68899	0.998674
ADAM17	P78536	ADAM 17:ECD	Disintegrin and metalloproteinase domain-containing protein 17:Extracellular domain	SeqId_8959_61	36	Bladder	1.03636	0.87006	1.23445	0.688996	0.998674
PSAP	P07602	prosaposin	Prosaposin	SeqId_6207_10	36	Bladder	0.965489	0.812806	1.14685	0.689244	0.998674
EIF1B	O60739	EIF1B	Eukaryotic translation initiation factor 1b	SeqId_12701_1	36	Bladder	1.03676	0.868593	1.23749	0.689286	0.998674
GIP	P09681	GIP	Gastric inhibitory polypeptide	SeqId_16292_288	36	Bladder	0.964454	0.807505	1.15191	0.689597	0.998674
ARF4	P18085	ARF4	ADP-ribosylation factor 4	SeqId_18408_26	36	Bladder	1.03631	0.869632	1.23494	0.690141	0.998674
DNAJC16	Q9Y2G8	DJC16	DnaJ homolog subfamily C member 16	SeqId_10454_99	36	Bladder	1.03703	0.867188	1.24014	0.690294	0.998674
DHX58	Q96C10	LGP2	Probable ATP-dependent RNA helicase DHX58	SeqId_14012_17	36	Bladder	0.964677	0.808223	1.15142	0.690393	0.998674
CXCL16	Q9H2A7	CXCL16, soluble	C-X-C motif chemokine 16	SeqId_2436_49	36	Bladder	1.03746	0.865722	1.24326	0.690423	0.998674
BAMBI	Q13145	BAMBI:ECD	BMP and activin membrane-bound inhibitor homolog:Extracellular domain	SeqId_8811_24	36	Bladder	0.96453	0.807478	1.15213	0.690424	0.998674
EFNB3	Q15768	Ephrin-B3:CD	Ephrin-B3:Cytoplasmic domain	SeqId_7785_1	36	Bladder	1.0348	0.874446	1.22456	0.690461	0.998674
RCAN1	P53805	CCP1	Calcipressin-1	SeqId_13465_5	36	Bladder	0.965458	0.812068	1.14782	0.690473	0.998674
NUDT2	P50583	AP4A	Bis(5'-nucleosyl)-tetraphosphatase [asymmetrical]	SeqId_16583_8	36	Bladder	1.03555	0.871919	1.22989	0.690559	0.998674
SPINK4	O60575	ISK4	Serine protease inhibitor Kazal-type 4	SeqId_19213_1	36	Bladder	1.03532	0.872025	1.22918	0.691871	0.998674
BPGM	P07738	PMGE	Bisphosphoglycerate mutase	SeqId_12020_39	36	Bladder	1.03683	0.866933	1.24003	0.692008	0.998674
ANXA3	P12429	Annexin III	Annexin A3	SeqId_17163_117	36	Bladder	0.965861	0.813211	1.14716	0.692282	0.998674
IL12RB2	Q99665	IL-12 RB2	Interleukin-12 receptor subunit beta-2	SeqId_3815_14	36	Bladder	0.965037	0.808773	1.15149	0.69294	0.998674
CHST6	Q9GZX3	CHST6	Carbohydrate sulfotransferase 6	SeqId_4429_51	36	Bladder	1.03445	0.87424	1.22402	0.69319	0.998674
PLPP4	Q5VZY2	PPC1A	Phosphatidate phosphatase PPAPDC1A	SeqId_13548_53	36	Bladder	1.03448	0.874131	1.22423	0.693247	0.998674
AGT	P01019	Angiotensinogen	Angiotensinogen	SeqId_3484_60	36	Bladder	1.03913	0.858371	1.25795	0.693831	0.998674
NCL	P19338	Nucleolin	Nucleolin	SeqId_13655_34	36	Bladder	1.03601	0.86862	1.23566	0.693966	0.998674
SERPINB8	P50452	SPB8	Serpin B8	SeqId_19130_81	36	Bladder	0.96521	0.809073	1.15148	0.694086	0.998674
LGALS13	Q9UHV8	PP13	Galactoside-binding soluble lectin 13	SeqId_19147_6	36	Bladder	0.965319	0.80962	1.15096	0.694093	0.998674
SOS1	Q07889	SOS1	Son of sevenless homolog 1	SeqId_9923_6	36	Bladder	1.03626	0.867617	1.23768	0.694314	0.998674
SNAI2	O43623	SLUG	Zinc finger protein SNAI2	SeqId_10014_31	36	Bladder	0.965841	0.812055	1.14875	0.694477	0.998674
FABP2	P12104	FABP2	Fatty acid-binding protein, intestinal	SeqId_15385_116	36	Bladder	0.967173	0.818638	1.14266	0.694793	0.998674
METTL1	Q9UBP6	METTL1	tRNA (guanine-N(7)-)-methyltransferase	SeqId_12514_16	36	Bladder	1.03554	0.869607	1.23313	0.695109	0.998674
CAV3	P56539	CAV3	Caveolin-3	SeqId_8690_25	36	Bladder	0.966062	0.812676	1.1484	0.695494	0.998674
GZMM	P51124	Granzyme M	Granzyme M	SeqId_5704_74	36	Bladder	0.965221	0.808425	1.15243	0.695511	0.998674
SH3GLB1	Q9Y371	SHLB1	Endophilin-B1	SeqId_16859_100	36	Bladder	1.0362	0.866863	1.23861	0.696114	0.998674
ENOX1	Q8TC92	ENOX1	Ecto-NOX disulfide-thiol exchanger 1	SeqId_12933_17	36	Bladder	1.03552	0.869073	1.23384	0.69626	0.998674
FOXO3	O43524	FOXO3A	Forkhead box protein O3	SeqId_11540_37	36	Bladder	1.03567	0.86841	1.23515	0.696511	0.998674
VAMP4	O75379	VAMP4	Vesicle-associated membrane protein 4	SeqId_7732_45	36	Bladder	0.96569	0.810228	1.15098	0.696648	0.998674
ZNF526	Q8TF50	ZN526	Zinc finger protein 526	SeqId_14619_8	36	Bladder	1.03445	0.872429	1.22655	0.696766	0.998674
SPAG11B	Q08648	Sperm-associated antigen 11	Sperm-associated antigen 11B	SeqId_5762_35	36	Bladder	1.03489	0.870908	1.22974	0.696815	0.998674
CHL1	O00533	CHL1	Neural cell adhesion molecule L1-like protein	SeqId_8958_51	36	Bladder	0.965382	0.808493	1.15272	0.697011	0.998674
TFF2	Q03403	Trefoil factor 2	Trefoil factor 2	SeqId_9191_8	36	Bladder	0.961885	0.790945	1.16977	0.697078	0.998674
CD14	P08571	sCD14	Monocyte differentiation antigen CD14, soluble	SeqId_16914_104	36	Bladder	1.03698	0.863644	1.2451	0.697194	0.998674
ACRV1	P26436	sperm protein 10	Acrosomal protein SP-10	SeqId_15301_24	36	Bladder	1.03535	0.869002	1.23355	0.697444	0.998674
ANOS1	P23352	KALM	Anosmin-1	SeqId_6603_18	36	Bladder	0.965397	0.808329	1.15298	0.697487	0.998674
DES	P17661	Desmin	Desmin	SeqId_12030_82	36	Bladder	1.03368	0.874666	1.22159	0.697538	0.998674
PGRMC2	O15173	PGRC2:N-term	Membrane-associated progesterone receptor component 2:N-term, Isoform 2	SeqId_8681_93	36	Bladder	1.03538	0.868735	1.23399	0.697773	0.998674
DPEP1	P16444	DPEP1	Dipeptidase 1	SeqId_8794_13	36	Bladder	1.03543	0.86843	1.23454	0.698023	0.998674
EIF1AD	Q8N9N8	EIF1A	Probable RNA-binding protein EIF1AD	SeqId_13545_97	36	Bladder	0.965909	0.810391	1.15127	0.698567	0.998674
EPHA7	Q15375	EPHA7	Ephrin type-A receptor 7	SeqId_15580_2	36	Bladder	0.964171	0.801575	1.15975	0.698598	0.998674
BDNF	P23560	BDNF	Brain-derived neurotrophic factor	SeqId_14047_78	36	Bladder	0.96487	0.804989	1.15651	0.698826	0.998674
ARL8B	Q9NVJ2	ARL8B	ADP-ribosylation factor-like protein 8B	SeqId_8569_147	36	Bladder	0.965649	0.808849	1.15285	0.699009	0.998674
PATE4	P0C8F1	PATE4	Prostate and testis expressed protein 4	SeqId_8065_245	36	Bladder	1.03581	0.866512	1.23818	0.699209	0.998674
GSK3A	P49840	GSK-3 alpha	Glycogen synthase kinase-3 alpha	SeqId_3441_64	36	Bladder	0.966099	0.810651	1.15136	0.699992	0.998674
TXNIP	Q9H3M7	TXNIP	Thioredoxin-interacting protein	SeqId_11682_7	36	Bladder	1.03458	0.870269	1.22992	0.700037	0.998674
MARK3	P27448	MARK3	MAP/microtubule affinity-regulating kinase 3	SeqId_9747_48	36	Bladder	0.965346	0.806757	1.15511	0.700097	0.998674
PEX26	Q7Z412	PEX26	Peroxisome assembly protein 26	SeqId_19366_8	36	Bladder	0.96734	0.816935	1.14544	0.700145	0.998674
ELL2	O00472	ELL2	RNA polymerase II elongation factor ELL2	SeqId_11494_4	36	Bladder	1.03482	0.86918	1.23204	0.700511	0.998674
HMGB3	O15347	HMGB3	High mobility group protein B3	SeqId_12775_6	36	Bladder	1.03487	0.868969	1.23244	0.700613	0.998674
CRISP2	P16562	CRIS2	Cysteine-rich secretory protein 2	SeqId_9282_12	36	Bladder	0.963011	0.794405	1.1674	0.70112	0.998674
TREM1	Q9NP99	sTREM-1	Triggering receptor expressed on myeloid cells 1	SeqId_9266_1	36	Bladder	0.962969	0.794052	1.16782	0.701376	0.998674
GLIPR2	Q9H4G4	GAPR1	Golgi-associated plant pathogenesis-related protein 1	SeqId_15522_2	36	Bladder	1.03385	0.871987	1.22575	0.70159	0.998674
PRMT3	O60678	ANM3	Protein arginine N-methyltransferase 3	SeqId_12696_166	36	Bladder	0.966836	0.813607	1.14892	0.701655	0.998674
CDC25A	P30304	MPIP1	M-phase inducer phosphatase 1	SeqId_11548_84	36	Bladder	0.965282	0.805631	1.15657	0.701667	0.998674
BMP2	P12643	BMP-2	Bone morphogenetic protein 2	SeqId_15666_21	36	Bladder	0.966861	0.813543	1.14907	0.702037	0.998674
EDC4	Q6P2E9	EDC4	Enhancer of mRNA-decapping protein 4	SeqId_13066_42	36	Bladder	1.03458	0.869191	1.23144	0.702062	0.998674
APCS	P02743	SAP	Serum amyloid P-component	SeqId_2474_54	36	Bladder	1.03733	0.859477	1.252	0.702483	0.998674
PAK6	Q9NQU5	PAK6	Serine/threonine-protein kinase PAK 6	SeqId_3827_22	36	Bladder	1.03411	0.870608	1.22832	0.702485	0.998674
CHGB	P05060	SCG1	Secretogranin-1	SeqId_8235_48	36	Bladder	0.96658	0.811642	1.15109	0.702944	0.998674
IL17RB	Q9NRM6	IL-17B R	Interleukin-17 receptor B	SeqId_6262_14	36	Bladder	0.966448	0.810739	1.15206	0.703385	0.998674
RLBP1	P12271	RLBP1	Retinaldehyde-binding protein 1	SeqId_12936_38	36	Bladder	1.03323	0.873204	1.22257	0.703412	0.998674
MASP1	P48740	MASP3:Light	Mannan-binding lectin serine protease 1:Mannan-binding lectin serine protease 1 light chain	SeqId_3605_77	36	Bladder	0.967331	0.81528	1.14774	0.703438	0.998674
TNFSF8	P32971	CD30 Ligand	Tumor necrosis factor ligand superfamily member 8	SeqId_3421_54	36	Bladder	1.0327	0.874949	1.21889	0.703619	0.998674
LRPAP1	P30533	RAP	alpha-2-macroglobulin receptor-associated protein	SeqId_3640_14	36	Bladder	1.03544	0.865306	1.23902	0.703738	0.998674
DSG3	P32926	Desmoglein-3	Desmoglein-3	SeqId_16317_20	36	Bladder	0.965607	0.806138	1.15662	0.703922	0.998674
MTHFS	P49914	MTHFS	5-formyltetrahydrofolate cyclo-ligase	SeqId_14107_1	36	Bladder	1.03398	0.870176	1.22863	0.704119	0.998674
BPTF	Q12830	BPTF	Nucleosome-remodeling factor subunit BPTF	SeqId_12482_5	36	Bladder	1.03414	0.869465	1.23001	0.704416	0.998674
TMPO	P42167	LAP2B	Lamina-associated polypeptide 2, isoforms beta/gamma	SeqId_8265_225	36	Bladder	1.03547	0.864766	1.23988	0.704508	0.998674
HMBS	P08397	HEM3	Porphobilinogen deaminase	SeqId_11530_37	36	Bladder	1.03615	0.862338	1.245	0.70462	0.998674
PNKP	Q96T60	PNKP	Bifunctional polynucleotide phosphatase/kinase	SeqId_13657_2	36	Bladder	1.03566	0.86397	1.24146	0.704794	0.998674
CFL1	P23528	Cofilin-1	Cofilin-1	SeqId_4203_50	36	Bladder	1.03401	0.869534	1.2296	0.70513	0.998674
AKT2	P31751	PKB beta	RAC-beta serine/threonine-protein kinase	SeqId_5360_9	36	Bladder	0.96744	0.814625	1.14892	0.705895	0.998674
HNRNPK	P61978	hnRNP K	Heterogeneous nuclear ribonucleoprotein K	SeqId_19333_4	36	Bladder	0.967598	0.815237	1.14843	0.706327	0.998674
ADM2	Q7Z4H4	ADM2	ADM2	SeqId_8100_15	36	Bladder	1.03567	0.86304	1.24284	0.706355	0.998674
EDAR	Q9UNE0	EDAR	Tumor necrosis factor receptor superfamily member EDAR	SeqId_2977_7	36	Bladder	1.03551	0.863575	1.24168	0.706409	0.998674
NFKB1	P19838	NF-kappa-B p105	Nuclear factor NF-kappa-B p105 subunit	SeqId_9869_28	36	Bladder	1.03276	0.873253	1.2214	0.706466	0.998674
SLC6A9	P48067	SC6A9	Sodium- and chloride-dependent glycine transporter 1	SeqId_11653_69	36	Bladder	0.967651	0.81543	1.14829	0.706495	0.998674
C1D	Q13901	C1D	Nuclear nucleic acid-binding protein C1D	SeqId_7821_6	36	Bladder	0.966695	0.810413	1.15312	0.706554	0.998674
F3	P13726	TF	Tissue Factor	SeqId_4931_59	36	Bladder	0.965463	0.803988	1.15937	0.706618	0.998674
PLXNB3	Q9ULL4	PLXB3	Plexin-B3	SeqId_16922_53	36	Bladder	0.965353	0.803361	1.16001	0.706733	0.998674
PTPRD	P23468	PTPRD	Receptor-type tyrosine-protein phosphatase delta	SeqId_9296_15	36	Bladder	1.03447	0.866962	1.23435	0.706886	0.998674
LECT2	O14960	LECT2	Leukocyte cell-derived chemotaxin-2	SeqId_16763_11	36	Bladder	1.03343	0.870661	1.22662	0.706902	0.998674
DEFB135	Q30KP9	DB135	Beta-defensin 135	SeqId_6411_58	36	Bladder	1.03324	0.87128	1.2253	0.706988	0.998674
SMURF2	Q9HAU4	SMUF2	E3 ubiquitin-protein ligase SMURF2	SeqId_13985_12	36	Bladder	1.03445	0.866547	1.23488	0.707795	0.998674
PPP1R14A	Q96A00	PP14A	Protein phosphatase 1 regulatory subunit 14A	SeqId_19117_3	36	Bladder	1.03321	0.870892	1.22579	0.70789	0.998674
DNAJC17	Q9NVM6	DJC17	DnaJ homolog subfamily C member 17	SeqId_14655_1	36	Bladder	0.966794	0.810224	1.15362	0.707927	0.998674
SHC4	Q6S5L8	SHC4	SHC-transforming protein 4	SeqId_11692_21	36	Bladder	0.967804	0.815468	1.1486	0.708019	0.998674
TCEAL8	Q8IYN2	TCAL8	Transcription elongation factor A protein-like 8	SeqId_19109_32	36	Bladder	0.967053	0.811516	1.1524	0.708047	0.998674
MMP19	Q99542	MMP19	Matrix metalloproteinase-19	SeqId_6425_87	36	Bladder	1.03308	0.87123	1.225	0.708144	0.998674
UBE2K	P61086	UBE2K	Ubiquitin-conjugating enzyme E2 K	SeqId_17380_2	36	Bladder	1.03492	0.864625	1.23876	0.708239	0.998674
MATK	P42679	MATK	Megakaryocyte-associated tyrosine-protein kinase	SeqId_3823_9	36	Bladder	0.967695	0.814577	1.1496	0.708656	0.998674
PAFAH1B2	P68402	PAFAH beta subunit	Platelet-activating factor acetylhydrolase IB subunit beta	SeqId_2642_4	36	Bladder	0.967171	0.811775	1.15231	0.708748	0.998674
SIAE	Q9HAT2	SIAE	Sialate O-acetylesterase	SeqId_9263_57	36	Bladder	0.966443	0.807888	1.15612	0.7089	0.998674
MMRN2	Q9H8L6	EMILIN-3	Multimerin-2	SeqId_9723_105	36	Bladder	1.03213	0.874199	1.2186	0.708939	0.998674
MAGEB10	Q96LZ2	MAGBA	Melanoma-associated antigen B10	SeqId_11456_2	36	Bladder	1.03295	0.871039	1.22495	0.709386	0.998674
IDI2	Q9BXS1	IDI2	Isopentenyl-diphosphate delta-isomerase 2	SeqId_17832_12	36	Bladder	1.03482	0.864247	1.23906	0.709562	0.998674
CCL25	O15444	TECK	C-C motif chemokine 25	SeqId_2705_5	36	Bladder	0.966809	0.809204	1.15511	0.710057	0.998674
BUB1	O43683	BUB1	Mitotic checkpoint serine/threonine-protein kinase BUB1	SeqId_12033_3	36	Bladder	1.03442	0.865258	1.23665	0.710313	0.998674
NFKBIA	P25963	IKB-alpha	NF-kappa-B inhibitor alpha	SeqId_19209_6	36	Bladder	1.03273	0.871139	1.22429	0.710675	0.998674
CAMK4	Q16566	KCC4	Calcium/calmodulin-dependent protein kinase type IV	SeqId_18904_23	36	Bladder	0.967495	0.812226	1.15245	0.711197	0.998674
SDHAF2	Q9NX18	SDHF2	Succinate dehydrogenase assembly factor 2, mitochondrial	SeqId_6420_4	36	Bladder	0.967274	0.81091	1.15379	0.711485	0.998674
FAF2	Q96CS3	FAF2	FAS-associated factor 2	SeqId_9738_7	36	Bladder	1.03541	0.860931	1.24524	0.711711	0.998674
GZMA	P12544	granzyme A	Granzyme A	SeqId_3440_7	36	Bladder	1.03407	0.865517	1.23545	0.712097	0.998674
TIMP3	P35625	TIMP-3	Metalloproteinase inhibitor 3	SeqId_2480_58	36	Bladder	0.966989	0.808877	1.15601	0.712496	0.998674
EIF5A2	Q9GZV4	IF5A2	Eukaryotic translation initiation factor 5A-2	SeqId_11355_10	36	Bladder	0.968356	0.816127	1.14898	0.712502	0.998674
NEFH	P12036	NFH	Neurofilament heavy polypeptide	SeqId_9900_36	36	Bladder	1.03339	0.867218	1.23141	0.713445	0.998674
GPR68	Q15743	SPR1	Ovarian cancer G-protein coupled receptor 1	SeqId_12503_5	36	Bladder	0.968184	0.814635	1.15067	0.713624	0.998674
COL9A1	P20849	CO9A1	Collagen alpha-1(IX) chain	SeqId_15466_30	36	Bladder	0.967673	0.811788	1.15349	0.713866	0.998674
GALNT2	Q10471	GALT2	Polypeptide N-acetylgalactosaminyltransferase 2	SeqId_5764_4	36	Bladder	0.967813	0.812455	1.15288	0.714016	0.998674
FAM241A	Q8N8J7	CD032	Uncharacterized protein C4orf32	SeqId_9490_3	36	Bladder	1.03338	0.866959	1.23174	0.714021	0.998674
NACA	Q13765	NACA	Nascent polypeptide-associated complex subunit alpha	SeqId_3854_24	36	Bladder	0.968353	0.815328	1.1501	0.714031	0.998674
TIMP2	P16035	TIMP-2	Metalloproteinase inhibitor 2	SeqId_2278_61	36	Bladder	1.0343	0.863414	1.23902	0.714312	0.998674
MED1	Q15648	MED-1	Mediator of RNA polymerase II transcription subunit 1	SeqId_3892_21	36	Bladder	0.968649	0.816671	1.14891	0.714508	0.998674
IL1RAP	Q9NPH3	IL-1 R AcP	Interleukin-1 Receptor accessory protein	SeqId_14048_7	36	Bladder	1.03082	0.876059	1.21291	0.714602	0.998674
MICALL2	Q8IY33	MILK2	MICAL-like protein 2	SeqId_12891_1	36	Bladder	1.03242	0.87001	1.22514	0.71486	0.998674
QPRT	Q15274	NADC	Nicotinate-nucleotide pyrophosphorylase [carboxylating]	SeqId_17789_1	36	Bladder	1.03312	0.867348	1.23057	0.715008	0.998674
ENDOU	P21128	PP11	Poly(U)-specific endoribonuclease	SeqId_5656_53	36	Bladder	1.03565	0.858062	1.24999	0.715124	0.998674
LAG3	P18627	LAG-3	Lymphocyte activation gene 3 protein	SeqId_9950_229	36	Bladder	0.967671	0.810979	1.15464	0.715391	0.998674
FLII	Q13045	FLII	Protein flightless-1 homolog	SeqId_12677_164	36	Bladder	1.03473	0.861161	1.24329	0.715517	0.998674
ANXA13	P27216	ANX13	Annexin A13	SeqId_17835_28	36	Bladder	0.969043	0.818226	1.14766	0.715612	0.998674
PRKCG	P05129	PKC-G	Protein kinase C gamma type	SeqId_5476_66	36	Bladder	1.03199	0.871098	1.2226	0.715742	0.998674
RFXAP	O00287	RFXAP	Regulatory factor X-associated protein	SeqId_12726_3	36	Bladder	0.968718	0.816336	1.14955	0.715886	0.998674
NHEJ1	Q9H9Q4	NHEJ1	Non-homologous end-joining factor 1	SeqId_11351_233	36	Bladder	0.967743	0.811045	1.15472	0.715999	0.998674
GNRH1	P01148	GON1	Progonadoliberin-1	SeqId_5627_53	36	Bladder	1.03194	0.871112	1.22247	0.716051	0.998674
ANAPC10	Q9UM13	APC10	Anaphase-promoting complex subunit 10	SeqId_12345_4	36	Bladder	1.0321	0.870481	1.22373	0.716115	0.998674
ADAM10	O14672	ADAM 10:ECD	Disintegrin and metalloproteinase domain-containing protein 10:Extracellular domain	SeqId_8405_108	36	Bladder	0.969101	0.818235	1.14778	0.716199	0.998674
NCK1	P16333	NCK1	Cytoplasmic protein NCK1	SeqId_5014_49	36	Bladder	0.969711	0.821443	1.14474	0.71638	0.998674
BGN	P21810	BGN	Biglycan	SeqId_3284_75	36	Bladder	0.96861	0.815246	1.15082	0.716866	0.998674
DIMT1	Q9UNQ2	DIM1	Probable dimethyladenosine transferase	SeqId_12694_28	36	Bladder	1.03271	0.867713	1.22907	0.717092	0.998674
EIF2B1	Q14232	EI2BA	Translation initiation factor eIF-2B subunit alpha	SeqId_10080_9	36	Bladder	1.03308	0.866319	1.23193	0.717123	0.998674
ACHE	P22303	ACES	Acetylcholinesterase	SeqId_15553_22	36	Bladder	0.96772	0.810183	1.15589	0.717387	0.998674
TBL2	Q9Y4P3	TBL2	Transducin beta-like protein 2	SeqId_11227_31	36	Bladder	0.968097	0.812057	1.15412	0.717679	0.998674
SERPINF2	P08697	a2-Antiplasmin	Alpha-2-antiplasmin	SeqId_3024_18	36	Bladder	0.966961	0.805886	1.16023	0.717806	0.998674
TIMP4	Q99727	TIMP-4	Metalloproteinase inhibitor 4	SeqId_6462_12	36	Bladder	0.967314	0.807682	1.1585	0.717988	0.998674
OPRPN	Q99935	PROL1	Opiorphin prepropeptide	SeqId_6530_63	36	Bladder	1.03221	0.86905	1.22599	0.718021	0.998674
PGLYRP2	Q96PD5	PGRP-L	N-acetylmuramoyl-L-alanine amidase	SeqId_5601_2	36	Bladder	0.967228	0.807154	1.15905	0.718113	0.998674
FLT3	P36888	Flt-3	Receptor-type tyrosine-protein kinase FLT3	SeqId_3437_80	36	Bladder	0.968701	0.815014	1.15137	0.71826	0.998674
SRI	P30626	Sorcin	Sorcin	SeqId_12356_65	36	Bladder	1.03335	0.864579	1.23507	0.718388	0.998674
TNKS	O95271	Tankyrase-1	Tankyrase-1	SeqId_9907_216	36	Bladder	1.03301	0.865795	1.23251	0.718509	0.998674
BLNK	Q8WV28	BLNK	B-cell linker protein	SeqId_19225_11	36	Bladder	1.03177	0.870258	1.22327	0.718759	0.998674
MICA	Q29983	MICA	MHC class I polypeptide-related sequence A	SeqId_2730_58	36	Bladder	1.03132	0.871931	1.21985	0.718798	0.998674
PACSIN1	Q9BY11	PACN1	Protein kinase C and casein kinase substrate in neurons protein 1	SeqId_12676_1	36	Bladder	1.03113	0.872583	1.21849	0.718906	0.998674
FCGR1A	P12314	FCGR1	High affinity immunoglobulin gamma Fc receptor I	SeqId_3312_64	36	Bladder	1.03208	0.868856	1.22596	0.719241	0.998674
HEXIM2	Q96MH2	HEXI2	Protein HEXIM2	SeqId_14205_6	36	Bladder	0.968684	0.814346	1.15227	0.719362	0.998674
EWSR1	Q01844	EWS	RNA-binding protein EWS	SeqId_12988_49	36	Bladder	0.96796	0.810377	1.15619	0.719444	0.998674
SEPSECS	Q9HD40	SPCS	O-phosphoseryl-tRNA(Sec) selenium transferase	SeqId_17357_33	36	Bladder	0.968145	0.811372	1.15521	0.719458	0.998674
APP	P05067	amyloid precursor protein	Amyloid beta A4 protein	SeqId_3171_57	36	Bladder	0.967854	0.809765	1.15681	0.719521	0.998674
CHMP2A	O43633	CHM2A	Charged multivesicular body protein 2a	SeqId_17728_61	36	Bladder	1.03292	0.865198	1.23315	0.720141	0.998674
ALDH1A3	P47895	AL1A3	Aldehyde dehydrogenase family 1 member A3	SeqId_9835_16	36	Bladder	1.03274	0.865763	1.23191	0.720346	0.998674
SBSN	Q6UWP8	SBSN	Suprabasin	SeqId_5724_58	36	Bladder	0.969443	0.817893	1.14907	0.720479	0.998674
IAPP	P10997	IAPP	Islet amyloid polypeptide	SeqId_19639_53	36	Bladder	0.967995	0.809931	1.15691	0.720626	0.998674
MAGEA8	P43361	MAGA8	Melanoma-associated antigen 8	SeqId_18326_50	36	Bladder	1.03382	0.861399	1.24076	0.720858	0.998674
PDE5A	O76074	PDE5A	cGMP-specific 3',5'-cyclic phosphodiesterase	SeqId_16805_5	36	Bladder	0.968043	0.809866	1.15711	0.721227	0.998674
PDE3A	Q14432	PDE3A	cGMP-inhibited 3',5'-cyclic phosphodiesterase A	SeqId_5254_69	36	Bladder	1.03204	0.867763	1.22743	0.72142	0.998674
MID2	Q9UJV3	TRIM1	Probable E3 ubiquitin-protein ligase MID2	SeqId_14249_68	36	Bladder	0.969604	0.81825	1.14895	0.721487	0.998674
NCF1	P14598	NCF-1	Neutrophil cytosol factor 1	SeqId_17766_5	36	Bladder	0.968685	0.81322	1.15387	0.721498	0.998674
ADAM17	P78536	ADAM 17:CD	Disintegrin and metalloproteinase domain-containing protein 17:Cytoplasmic domain	SeqId_8882_1	36	Bladder	1.03225	0.866832	1.22924	0.721657	0.998674
TMEM234	Q8WY98	TM234	Transmembrane protein 234	SeqId_8107_12	36	Bladder	0.968798	0.813662	1.15351	0.721823	0.998674
STK17B	O94768	DRAK2	Serine/threonine-protein kinase 17B	SeqId_5249_31	36	Bladder	1.03123	0.870612	1.22149	0.721824	0.998674
COL18A1	P39060	Endostatin	Endostatin	SeqId_2201_17	36	Bladder	0.968635	0.812726	1.15445	0.721907	0.998674
LTA4H	P09960	LKHA4	Leukotriene A-4 hydrolase	SeqId_3204_2	36	Bladder	0.968386	0.811282	1.15591	0.722065	0.998674
IL2	P60568	IL-2	Interleukin-2	SeqId_3070_1	36	Bladder	0.96876	0.81308	1.15425	0.722523	0.998674
SCAMP5	Q8TAC9	SCAM5	Secretory carrier-associated membrane protein 5	SeqId_13509_5	36	Bladder	1.03173	0.868253	1.22598	0.722668	0.998674
VEGFA	P15692	VEGF	Vascular endothelial growth factor A	SeqId_2597_8	36	Bladder	0.968525	0.811024	1.15661	0.723952	0.998674
F10	P00742	Coagulation Factor X	Coagulation Factor X	SeqId_4878_3	36	Bladder	1.03235	0.864668	1.23254	0.724822	0.998674
GAS1	P54826	GAS1	Growth arrest-specific protein 1	SeqId_5463_22	36	Bladder	0.968146	0.808357	1.15952	0.725018	0.998674
ITLN1	Q8WWA0	Omentin	Intelectin-1	SeqId_18830_1	36	Bladder	0.969005	0.813062	1.15486	0.725057	0.998674
IL1RN	P18510	IL-1Ra	Interleukin-1 receptor antagonist protein	SeqId_5353_89	36	Bladder	0.967841	0.806642	1.16125	0.725096	0.998674
ARHGAP30	Q7Z6I6	RHG30	Rho GTPase-activating protein 30	SeqId_12807_89	36	Bladder	1.03102	0.869214	1.22295	0.725772	0.998674
PLEK	P08567	PLEK	Pleckstrin	SeqId_7875_86	36	Bladder	0.969473	0.815227	1.1529	0.725842	0.998674
TIE1	P35590	sTie-1	Tyrosine-protein kinase receptor Tie-1, soluble	SeqId_2844_53	36	Bladder	1.03213	0.864692	1.23198	0.726219	0.998674
WFDC1	Q9HC57	WFDC1	WAP four-disulfide core domain protein 1	SeqId_9316_67	36	Bladder	0.966581	0.799105	1.16916	0.726235	0.998674
TRAPPC3	O43617	TPPC3	Trafficking protein particle complex subunit 3	SeqId_14337_1	36	Bladder	0.969171	0.813306	1.15491	0.726301	0.998674
CD7	P09564	CD7	T-cell antigen CD7	SeqId_12008_3	36	Bladder	0.969431	0.814362	1.15403	0.727007	0.998674
RNF114	Q9Y508	RN114	E3 ubiquitin-protein ligase RNF114	SeqId_9957_9	36	Bladder	0.968653	0.809805	1.15866	0.727457	0.998674
SOSTDC1	Q6X4U4	SOSD1	Sclerostin domain-containing protein 1	SeqId_8237_56	36	Bladder	0.969264	0.813007	1.15555	0.727796	0.998674
MCM6	Q14566	MCM6	DNA replication licensing factor MCM6	SeqId_9897_9	36	Bladder	1.03107	0.867571	1.22538	0.728343	0.998674
CHST3	Q7LGC8	CHST3	Carbohydrate sulfotransferase 3	SeqId_7189_55	36	Bladder	1.03107	0.867364	1.22568	0.728674	0.998674
PANK3	Q9H999	PANK3	Pantothenate kinase 3	SeqId_12658_72	36	Bladder	0.969432	0.813455	1.15532	0.728684	0.998674
FADD	Q13158	FADD	FAS-associated death domain protein	SeqId_16593_3	36	Bladder	0.970912	0.821669	1.14726	0.728839	0.998674
RANBP1	P43487	RANG	Ran-specific GTPase-activating protein	SeqId_18191_23	36	Bladder	0.969125	0.811555	1.15729	0.729033	0.998674
ST6GALNAC2	Q9UJ37	SIA7B	Alpha-N-acetylgalactosaminide alpha-2,6-sialyltransferase 2	SeqId_7823_22	36	Bladder	0.970453	0.818916	1.15003	0.729166	0.998674
ANKRD46	Q86W74	ANR46	Ankyrin repeat domain-containing protein 46	SeqId_7851_30	36	Bladder	1.03157	0.865061	1.23013	0.729281	0.998674
CNTN4	Q8IWV2	Contactin-4	Contactin-4	SeqId_3298_52	36	Bladder	0.968716	0.809073	1.15986	0.729395	0.998674
ALOX15B	O15296	LX15B	Arachidonate 15-lipoxygenase B	SeqId_12422_143	36	Bladder	0.969611	0.813865	1.15516	0.729765	0.998674
IMPDH2	P12268	IMDH2	Inosine-5'-monophosphate dehydrogenase 2	SeqId_5250_53	36	Bladder	1.03051	0.868906	1.22217	0.72983	0.998674
PTPN2	P17706	TCPTP	Tyrosine-protein phosphatase non-receptor type 2	SeqId_3401_8	36	Bladder	0.970223	0.817074	1.15208	0.730183	0.998674
RALB	P11234	RALB	Ras-related protein Ral-B	SeqId_18432_32	36	Bladder	0.970347	0.817738	1.15144	0.730242	0.998674
CALB1	P05937	Calbindin D28	Calbindin	SeqId_9918_23	36	Bladder	1.03047	0.868813	1.2222	0.73029	0.998674
HSD17B7	P56937	DHB7:ECD	3-keto-steroid reductase:Extracellular domain (partial)	SeqId_9929_16	36	Bladder	1.0313	0.865316	1.22912	0.730674	0.998674
SORCS2	Q96PQ0	SORC2	VPS10 domain-containing receptor SorCS2	SeqId_4569_52	36	Bladder	1.03004	0.870259	1.21915	0.730742	0.998674
NETO2	Q8NC67	NETO2	Neuropilin and tolloid-like protein 2	SeqId_10562_42	36	Bladder	0.970001	0.815469	1.15382	0.730837	0.998674
IGFBP5	P24593	IGFBP-5	Insulin-like growth factor-binding protein 5	SeqId_19581_15	36	Bladder	1.03063	0.867609	1.22429	0.731243	0.998674
RAB5B	P61020	RAB5B	Ras-related protein Rab-5B	SeqId_19222_124	36	Bladder	1.03164	0.863481	1.23254	0.731522	0.998674
KRT72	Q14CN4	Keratin 72	Keratin, type II cytoskeletal 72	SeqId_11566_48	36	Bladder	0.969901	0.814428	1.15505	0.731701	0.998674
TAX1BP3	O14907	TX1B3	Tax1-binding protein 3	SeqId_12498_12	36	Bladder	0.969629	0.812773	1.15676	0.731922	0.998674
DARS1	P14868	SYDC	Aspartate--tRNA ligase, cytoplasmic	SeqId_12675_14	36	Bladder	1.03147	0.863775	1.23172	0.732151	0.998674
DENR	O43583	DENR	Density-regulated protein	SeqId_19287_59	36	Bladder	1.0311	0.865137	1.22891	0.732287	0.998674
SQSTM1	Q13501	SQSTM	Sequestosome-1	SeqId_15448_47	36	Bladder	0.969744	0.813171	1.15646	0.732377	0.998674
GDF9	O60383	GDF-9	Growth/differentiation factor 9	SeqId_3067_67	36	Bladder	1.03068	0.8667	1.22567	0.732526	0.998674
ABRAXAS1	Q6UWZ7	F175A	BRCA1-A complex subunit Abraxas	SeqId_8784_7	36	Bladder	0.969944	0.81414	1.15557	0.732669	0.998674
PDCD5	O14737	TFAR19	Programmed cell death protein 5	SeqId_12517_52	36	Bladder	1.03244	0.859561	1.24009	0.732756	0.998674
HMGA1	P17096	HMGA1	High mobility group protein HMG-I/HMG-Y	SeqId_16536_3	36	Bladder	0.969623	0.812245	1.15749	0.732811	0.998674
RABEPK	Q7Z6M1	RABEK	Rab9 effector protein with kelch motifs	SeqId_13599_15	36	Bladder	0.96955	0.811804	1.15795	0.732864	0.998674
OLFM3	Q96PB7	NOE3:N-term	Noelin-3:Isoform 2, N-term	SeqId_11143_32	36	Bladder	1.03162	0.862603	1.23376	0.733076	0.998674
ADAM15	Q13444	ADA15:ECD	Disintegrin and metalloproteinase domain-containing protein 15:Extracellular domain	SeqId_15455_40	36	Bladder	1.02977	0.86998	1.2189	0.733143	0.998674
BMPR2	Q13873	BMP RII	Bone morphogenetic protein receptor type-2	SeqId_4862_63	36	Bladder	1.02903	0.872683	1.21339	0.7336	0.998674
IFIT2	P09913	IFIT2	Interferon-induced protein with tetratricopeptide repeats 2	SeqId_9853_3	36	Bladder	1.0309	0.864958	1.22867	0.733995	0.998674
MFN1	Q8IWA4	MFN1	Mitofusin-1	SeqId_11364_18	36	Bladder	0.969333	0.809917	1.16013	0.734034	0.998674
DEFB128	Q7Z7B8	DB128	Beta-defensin 128	SeqId_6360_7	36	Bladder	0.970139	0.814423	1.15563	0.734143	0.998674
PPIG	Q13427	PPIG	Peptidyl-prolyl cis-trans isomerase G	SeqId_18449_33	36	Bladder	1.0298	0.869238	1.22003	0.734173	0.998674
MVD	P53602	ERG19	Diphosphomevalonate decarboxylase	SeqId_18422_41	36	Bladder	1.03055	0.86611	1.22622	0.734373	0.998674
DNMT3L	Q9UJW3	DNM3L	DNA (cytosine-5)-methyltransferase 3-like	SeqId_19142_39	36	Bladder	0.970226	0.814715	1.15542	0.734511	0.998674
PTPN4	P29074	PTN4	Tyrosine-protein phosphatase non-receptor type 4	SeqId_14254_27	36	Bladder	0.970638	0.817003	1.15316	0.734618	0.998674
CT55	Q8WUE5	CX048	Cancer/testis antigen 55	SeqId_9363_11	36	Bladder	0.970159	0.813709	1.15669	0.735624	0.998674
NEO1	Q92859	NEO1	Neogenin	SeqId_8900_28	36	Bladder	0.969193	0.808036	1.16249	0.735932	0.998674
COL2A1	P02458	Collagen II	Collagen Type II	SeqId_15569_15	36	Bladder	0.970567	0.815812	1.15468	0.736033	0.998674
GMEB2	Q9UKD1	GMEB2	Glucocorticoid modulatory element-binding protein 2	SeqId_12804_5	36	Bladder	0.970784	0.816963	1.15357	0.736206	0.998674
NT5DC3	Q86UY8	NT5D3	5'-nucleotidase domain-containing protein 3	SeqId_9126_171	36	Bladder	1.03068	0.864485	1.22882	0.736269	0.998674
LGI3	Q8N145	LGI3	Leucine-rich repeat LGI family member 3	SeqId_8003_57	36	Bladder	0.96918	0.80775	1.16287	0.736292	0.998674
CFHR2	P36980	FHR2	Complement factor H-related protein 2	SeqId_15584_9	36	Bladder	1.02957	0.868867	1.22	0.736442	0.998674
FHL1	Q13642	SLIM 1	Four and a half LIM domains protein 1	SeqId_16814_13	36	Bladder	1.02908	0.870744	1.21621	0.736659	0.998674
C22orf15	Q8WYQ4	CV015	Uncharacterized protein C22orf15	SeqId_7073_69	36	Bladder	1.03098	0.862957	1.23172	0.736769	0.998674
CP	P00450	Ceruloplasmin	Ceruloplasmin	SeqId_17453_34	36	Bladder	1.03009	0.866281	1.22488	0.737218	0.998674
HNRNPAB	Q99729	hnRNP A/B	Heterogeneous nuclear ribonucleoprotein A/B	SeqId_8894_80	36	Bladder	0.970081	0.812246	1.15859	0.737419	0.998674
FHIT	P49789	Fragile histidine triad protein	Bis(5'-adenosyl)-triphosphatase	SeqId_9826_135	36	Bladder	0.971191	0.818512	1.15235	0.737629	0.998674
PZP	P20742	Pregnancy zone protein	Pregnancy zone protein	SeqId_6580_29	36	Bladder	1.03696	0.838584	1.28226	0.737632	0.998674
ARHGAP45	Q92619	HMHA1	Rho GTPase-activating protein 45	SeqId_13544_9	36	Bladder	0.969516	0.808786	1.16219	0.73781	0.998674
CCNB1|CDK1	P14635|P06493	CDK1/cyclin B	Cyclin-dependent kinase 1:G2/mitotic-specific cyclin-B1 complex	SeqId_3422_4	36	Bladder	1.02913	0.86984	1.21758	0.737901	0.998674
CPB2	Q96IY4	TAFI	Carboxypeptidase B2	SeqId_3518_54	36	Bladder	1.02864	0.871707	1.21383	0.738131	0.998674
SNX8	Q9Y5X2	SNX8	Sorting nexin-8	SeqId_6925_26	36	Bladder	1.03082	0.86263	1.23181	0.738341	0.998674
CSNK2B|CSNK2A2	P67870|P19784	CK2-A2:B	Casein kinase II 2-alpha':2-beta heterotetramer	SeqId_5226_36	36	Bladder	0.971811	0.821668	1.14939	0.738417	0.998674
RPRD1A	Q96P16	RPR1A	Regulation of nuclear pre-mRNA domain-containing protein 1A	SeqId_13515_8	36	Bladder	0.97113	0.817667	1.1534	0.738523	0.998674
PMEPA1	Q969W9	PMEPA	Protein TMEPAI	SeqId_6936_7	36	Bladder	0.970949	0.816578	1.1545	0.738595	0.998674
INSL6	Q9Y581	INSL6	Insulin-like peptide INSL6	SeqId_5754_76	36	Bladder	0.970533	0.814154	1.15695	0.73863	0.998674
LRIT2	A6NDA9	LRIT2	Leucine-rich repeat, immunoglobulin-like domain and transmembrane domain-containing protein 2	SeqId_11716_28	36	Bladder	1.0308	0.862413	1.23206	0.738881	0.998674
MAPK3	P27361	ERK-1	Mitogen-activated protein kinase 3	SeqId_2855_49	36	Bladder	0.971249	0.818005	1.1532	0.739146	0.998674
ANXA5	P08758	Annexin V	Annexin A5	SeqId_14158_17	36	Bladder	1.02957	0.867119	1.22245	0.739444	0.998674
FGF7	P21781	FGF7	Fibroblast growth factor 7	SeqId_4487_1	36	Bladder	0.97069	0.814412	1.15696	0.739778	0.998674
APBB2	Q92870	APBB2:PID 2	Amyloid beta A4 precursor protein-binding family B member 2:Phosphotyrosine Interaction Domain 2	SeqId_12761_12	36	Bladder	1.03002	0.864948	1.2266	0.739938	0.998674
IL17C	Q9P0M4	IL-17C	Interleukin-17C	SeqId_9255_5	36	Bladder	1.02977	0.865904	1.22466	0.740049	0.998674
CPLX2	Q6PUV4	CPLX2	Complexin-2	SeqId_15321_8	36	Bladder	1.03061	0.862267	1.23183	0.740345	0.998674
STIP1	P31948	Stress-induced-phosphoprotein 1	Stress-induced-phosphoprotein 1	SeqId_5489_18	36	Bladder	1.02899	0.868888	1.21859	0.740502	0.998674
FGF9	P31371	FGF9	Fibroblast growth factor 9	SeqId_19584_33	36	Bladder	1.03013	0.863797	1.22848	0.74113	0.998674
TRH	P20396	TRH	Pro-Thyrotropin-releasing hormone	SeqId_5659_11	36	Bladder	0.970843	0.814468	1.15724	0.741225	0.998674
IL1RL2	Q9HB29	IL-1Rrp2	Interleukin-1 receptor-like 2	SeqId_2994_71	36	Bladder	0.970378	0.81163	1.16018	0.741463	0.998674
CDH5	P33151	Cadherin-5	Cadherin-5	SeqId_2819_23	36	Bladder	1.03169	0.856706	1.24242	0.742134	0.998674
ABO	P16442	BGAT	Histo-blood group ABO system transferase	SeqId_9253_52	36	Bladder	0.971479	0.817572	1.15436	0.7423	0.998674
AHSG	P02765	a2-HS-Glycoprotein	Alpha-2-HS-glycoprotein	SeqId_3581_53	36	Bladder	0.971395	0.817068	1.15487	0.742318	0.998674
EDDM3B	P56851	EP3B	Epididymal secretory protein E3-beta	SeqId_7782_34	36	Bladder	1.02979	0.864426	1.22679	0.74237	0.998674
C9	P02748	C9	Complement component C9	SeqId_3060_43	36	Bladder	1.03058	0.861104	1.2334	0.742479	0.998674
EDN2	P20800	Endothelin 2	Endothelin-2	SeqId_12574_36	36	Bladder	0.971487	0.817246	1.15484	0.742949	0.998674
PLA2G5	P39877	GV	Calcium-dependent phospholipase A2	SeqId_2449_1	36	Bladder	1.0291	0.866824	1.22174	0.743226	0.998674
FGG	P02679	Fibrinogen g-chain dimer	Fibrinogen gamma chain	SeqId_4989_7	36	Bladder	0.972188	0.82113	1.15104	0.743383	0.998674
IL20	Q9NYY1	IL-20	Interleukin-20	SeqId_4138_25	36	Bladder	1.02867	0.868484	1.21839	0.743473	0.998674
ADAMTS6	Q9UKP5	ATS6	A disintegrin and metalloproteinase with thrombospondin motifs 6	SeqId_6441_62	36	Bladder	0.970828	0.813018	1.15927	0.743583	0.998674
NCOA2	Q15596	NCOA2	Nuclear receptor coactivator 2	SeqId_14045_12	36	Bladder	1.03154	0.856341	1.24259	0.743658	0.998674
GBP2	P32456	GBP2	Guanylate-binding protein 2	SeqId_18891_98	36	Bladder	1.028	0.871115	1.21313	0.743799	0.998674
GNMT	Q14749	GNMT	Glycine N-methyltransferase	SeqId_14006_36	36	Bladder	1.02897	0.867007	1.22118	0.743814	0.998674
TFIP11	Q9UBB9	TFP11	Tuftelin-interacting protein 11	SeqId_9043_7	36	Bladder	1.02914	0.866211	1.22272	0.743931	0.998674
SULT1C2	O00338	ST1C2	Sulfotransferase 1C2	SeqId_17811_78	36	Bladder	1.02862	0.86839	1.21842	0.743935	0.998674
FBXL5	Q9UKA1	FBXL5	F-box/LRR-repeat protein 5	SeqId_12846_3	36	Bladder	1.02936	0.865232	1.22463	0.743996	0.998674
TNFAIP8	O95379	TFIP8	Tumor necrosis factor alpha-induced protein 8	SeqId_12563_2	36	Bladder	0.970908	0.81321	1.15919	0.744061	0.998674
SMR3A	Q99954	SMR3A	Submaxillary gland androgen-regulated protein 3A	SeqId_7838_27	36	Bladder	1.02918	0.86595	1.22317	0.744106	0.998674
SIRT3	Q9NTG7	SIR3	NAD-dependent protein deacetylase sirtuin-3, mitochondrial	SeqId_17495_141	36	Bladder	1.02968	0.863501	1.22785	0.744619	0.998674
IGDCC4	Q8TDY8	IGDC4	Immunoglobulin superfamily DCC subclass member 4	SeqId_9793_145	36	Bladder	0.969952	0.807061	1.16572	0.744988	0.998674
REG3A	Q06141	PAP1	Regenerating islet-derived protein 3-alpha	SeqId_15304_1	36	Bladder	1.02858	0.867919	1.21898	0.745022	0.998674
FEN1	P39748	FLAP endonuclease-1	Flap endonuclease 1	SeqId_12577_100	36	Bladder	0.970431	0.809821	1.16289	0.745059	0.998674
PLA2G7	Q13093	PAFAH	Platelet-activating factor acetylhydrolase	SeqId_5015_15	36	Bladder	1.03226	0.852412	1.25005	0.745122	0.998674
TPRKB	Q9Y3C4	TPRKB	EKC/KEOPS complex subunit TPRKB	SeqId_12417_46	36	Bladder	1.02968	0.862799	1.22885	0.74576	0.998674
APOL3	O95236	APOL3	Apolipoprotein L3	SeqId_16823_75	36	Bladder	0.971934	0.81821	1.15454	0.745877	0.998674
PSMD5	Q16401	PSMD5	26S proteasome non-ATPase regulatory subunit 5	SeqId_10716_35	36	Bladder	0.9715	0.815437	1.15743	0.746224	0.998674
PSG4	Q00888	PSG4	Pregnancy-specific beta-1-glycoprotein 4	SeqId_5649_83	36	Bladder	0.971338	0.814308	1.15865	0.746513	0.998674
TNS4	Q8IZW8	TENS4	Tensin-4	SeqId_9927_96	36	Bladder	0.971681	0.81612	1.15689	0.746892	0.998674
CD5L	O43866	CD5L	CD5 antigen-like	SeqId_3293_2	36	Bladder	0.972406	0.820406	1.15257	0.74695	0.998674
ADAM22	Q9P0K1	ADA22	Disintegrin and metalloproteinase domain-containing protein 22	SeqId_7933_75	36	Bladder	0.971458	0.814584	1.15854	0.747254	0.998674
LY6G6C	O95867	LY66C	Lymphocyte antigen 6 complex locus protein G6c	SeqId_6256_9	36	Bladder	0.971501	0.814712	1.15846	0.74747	0.998674
KIR3DL3	Q8N743	KI3L3:ECD	Killer cell immunoglobulin-like receptor 3DL3:Extracellular domain	SeqId_7944_1	36	Bladder	1.02941	0.862827	1.22816	0.747571	0.998674
ALK	Q9UM73	ALK	ALK tyrosine kinase receptor	SeqId_8249_124	36	Bladder	0.970328	0.807558	1.16591	0.74782	0.998674
CD164L2	Q6UWJ8	C16L2	CD164 sialomucin-like 2 protein	SeqId_6915_2	36	Bladder	1.02792	0.868936	1.21599	0.748045	0.998674
MSN	P26038	Moesin	Moesin	SeqId_5009_11	36	Bladder	0.970653	0.809094	1.16447	0.748454	0.998674
DUS2	Q9NX74	DUS2L	tRNA-dihydrouridine(20) synthase [NAD(P)+]-like	SeqId_13506_10	36	Bladder	0.97223	0.818014	1.15552	0.749269	0.998674
PCSK9	Q8NBP7	PCSK9	Proprotein convertase subtilisin/kexin type 9	SeqId_5231_79	36	Bladder	1.02885	0.864174	1.2249	0.749277	0.998674
NLGN2	Q8NFZ4	NLGN2:ECD	Neuroligin-2:Extracellular domain	SeqId_9772_153	36	Bladder	1.02893	0.863542	1.226	0.749718	0.998674
CTRC	Q99895	CTRC	Chymotrypsin-C	SeqId_5626_20	36	Bladder	1.02859	0.864998	1.22313	0.74973	0.998674
RAP1GDS1	P52306	GDP/GTP exchange protein	Rap1 GTPase-GDP dissociation stimulator 1	SeqId_14106_46	36	Bladder	1.02877	0.864079	1.22485	0.749983	0.998674
PSG5	Q15238	PSG5	Pregnancy-specific beta-1-glycoprotein 5	SeqId_9314_9	36	Bladder	0.971733	0.814518	1.15929	0.75014	0.998674
MYL3	P08590	Myosin light chain 1	Myosin light chain 3	SeqId_18376_19	36	Bladder	0.971597	0.813652	1.1602	0.750231	0.998674
KLK4	Q9Y5K2	Kallikrein 4	Kallikrein-4	SeqId_2833_20	36	Bladder	0.972873	0.821292	1.15243	0.750294	0.998674
LAP3	P28838	LAP	Cytosol aminopeptidase	SeqId_13959_7	36	Bladder	1.02826	0.86571	1.22134	0.750883	0.998674
NSFL1C	Q9UNZ2	NSF1C	NSFL1 cofactor p47	SeqId_4250_23	36	Bladder	1.02832	0.865373	1.22196	0.75102	0.998674
B3GALT1	Q9Y5Z6	B3GT1	Beta-1,3-galactosyltransferase 1	SeqId_9541_15	36	Bladder	0.971851	0.814622	1.15943	0.751158	0.998674
HOPX	Q9BPY8	HOP	Homeodomain-only protein	SeqId_19196_73	36	Bladder	1.02809	0.866207	1.22023	0.751308	0.998674
DCUN1D1	Q96GG9	DCNL1	DCN1-like protein 1	SeqId_17366_6	36	Bladder	1.02944	0.860235	1.23192	0.751488	0.998674
VPS4B	O75351	VPS4B	Vacuolar protein sorting-associated protein 4B	SeqId_12668_7	36	Bladder	1.02825	0.865312	1.22186	0.751654	0.998674
ERMAP	Q96PL5	ERMAP	Erythroid membrane-associated protein	SeqId_8631_13	36	Bladder	1.02872	0.863174	1.22602	0.751764	0.998674
COCH	O43405	COCH	Cochlin	SeqId_7227_75	36	Bladder	0.97278	0.819833	1.15426	0.751841	0.998674
PRKCI	P41743	KPCI	Protein kinase C iota type	SeqId_3379_29	36	Bladder	1.02944	0.85972	1.23268	0.752234	0.998674
TSTA3	Q13630	FCL	GDP-L-fucose synthase	SeqId_12657_2	36	Bladder	1.02836	0.864409	1.2234	0.752328	0.998674
TK2	O00142	KITM	Thymidine kinase 2, mitochondrial	SeqId_19114_8	36	Bladder	0.973011	0.820449	1.15394	0.753189	0.998674
SKP1	P63208	SKP1	S-phase kinase-associated protein 1	SeqId_3902_21	36	Bladder	1.02861	0.862623	1.22654	0.753371	0.998674
OPCML	Q14982	OBCAM	Opioid-binding protein/cell adhesion molecule	SeqId_15622_13	36	Bladder	0.971187	0.809215	1.16558	0.753471	0.998674
GREM2	Q9H772	GREM2	Gremlin-2	SeqId_5598_3	36	Bladder	0.972309	0.815815	1.15882	0.753795	0.998674
OTC	P00480	OTCase	Ornithine carbamoyltransferase, mitochondrial	SeqId_15431_31	36	Bladder	0.972589	0.817456	1.15716	0.753902	0.998674
NAP1L4	Q99733	NAP2L	nucleosome assembly protein 1-like 4	SeqId_19188_21	36	Bladder	0.972734	0.818277	1.15635	0.754008	0.998674
CD200R1L	Q6Q8B3	MO2R2	Cell surface glycoprotein CD200 receptor 2	SeqId_8980_19	36	Bladder	1.02887	0.860965	1.22953	0.754181	0.998674
ENAH	Q8N8S7	ENAH	Protein enabled homolog	SeqId_9757_29	36	Bladder	0.972504	0.816753	1.15796	0.754208	0.998674
SPOCK3	Q9BQ16	TICN3	Testican-3	SeqId_9906_21	36	Bladder	1.0281	0.864262	1.22301	0.754327	0.998674
MDM4	O15151	MDM4	Protein Mdm4	SeqId_13229_20	36	Bladder	0.972779	0.81832	1.15639	0.754392	0.998674
CREG1	O75629	CREG1	Protein CREG1	SeqId_9357_4	36	Bladder	1.02756	0.866549	1.21848	0.754549	0.998674
TNFSF9	P41273	4-1BB ligand	Tumor necrosis factor ligand superfamily member 9	SeqId_2599_51	36	Bladder	0.972873	0.818777	1.15597	0.754591	0.998674
BRD2	P25440	BRD2	Bromodomain-containing protein 2	SeqId_10074_128	36	Bladder	0.972704	0.817625	1.1572	0.75479	0.998674
ARTN	Q5T4W7	Artemin	Artemin	SeqId_2939_10	36	Bladder	0.973527	0.8225	1.15229	0.755085	0.998674
ADCYAP1	P18509	PACAP-38	Pituitary adenylate cyclase-activating polypeptide 38	SeqId_8450_36	36	Bladder	1.02756	0.866003	1.21926	0.755394	0.998674
ITGB6	P18564	ITB6	Integrin beta-6	SeqId_7737_76	36	Bladder	0.971921	0.812142	1.16313	0.755944	0.998674
LINGO3	P0C6S8	LIGO3	Leucine-rich repeat and immunoglobulin-like domain-containing nogo receptor-interacting protein 3	SeqId_10827_67	36	Bladder	0.97288	0.817919	1.1572	0.756102	0.998674
MMP7	P09237	MMP-7	Matrilysin	SeqId_2789_26	36	Bladder	1.02875	0.86016	1.23039	0.756246	0.998674
JPH1	Q9HDC5	JPH1	Junctophilin-1	SeqId_6940_18	36	Bladder	1.02776	0.86455	1.22178	0.756307	0.998674
LGALS3BP	Q08380	LG3BP	Galectin-3-binding protein	SeqId_5000_52	36	Bladder	0.972665	0.815919	1.15952	0.757223	0.998674
TBC1D5	Q92609	TBCD5	TBC1 domain family member 5	SeqId_9960_2	36	Bladder	0.972091	0.812329	1.16327	0.757321	0.998674
NETO1	Q8TDF5	NETO1	Neuropilin and tolloid-like protein 1	SeqId_15298_199	36	Bladder	0.97323	0.819259	1.15614	0.757464	0.998674
SNCA	P37840	a-Synuclein	Alpha-synuclein	SeqId_8458_111	36	Bladder	1.02791	0.863033	1.22428	0.757643	0.998674
PABPC3	Q9H361	PABP3	Polyadenylate-binding protein 3	SeqId_10447_18	36	Bladder	0.973072	0.818126	1.15736	0.757721	0.998674
MMP2	P08253	MMP-2	72 kDa type IV collagenase	SeqId_4160_49	36	Bladder	1.0287	0.859208	1.23164	0.758023	0.998674
STOML2	Q9UJZ1	Stomatin-like protein 2	Stomatin-like protein 2, mitochondrial	SeqId_6555_58	36	Bladder	1.02828	0.860804	1.22835	0.758461	0.998674
ARSK	Q6UWY0	ARSK	Arylsulfatase K	SeqId_8269_327	36	Bladder	0.973257	0.818822	1.15682	0.758467	0.998674
CALN1	Q9BXU9	CABP8	Calcium-binding protein 8	SeqId_10933_107	36	Bladder	1.02765	0.863538	1.22296	0.758623	0.998674
MIOX	Q9UGB7	MIOX	Inositol oxygenase	SeqId_13498_1	36	Bladder	0.973928	0.822008	1.15393	0.760124	0.998674
ZPBP2	Q6X784	ZPBP2	Zona pellucida-binding protein 2	SeqId_10710_23	36	Bladder	1.02744	0.8635	1.2225	0.760203	0.998674
CASK	O14936	CSKP	Peripheral plasma membrane protein CASK	SeqId_16754_40	36	Bladder	1.02764	0.862333	1.22464	0.760591	0.998674
PILRA	Q9UKJ1	PILRA isoform FDF03-deltaTM	Paired immunoglobulin-like type 2 receptor alpha isoform FDF03-deltaTM	SeqId_6402_8	36	Bladder	0.973503	0.819054	1.15708	0.760608	0.998674
MINPP1	Q9UNW1	MINP1	Multiple inositol polyphosphate phosphatase 1	SeqId_5586_66	36	Bladder	1.02757	0.862611	1.22408	0.760643	0.998674
PGR	P06401	PgR	Progesterone receptor	SeqId_15693_9	36	Bladder	1.02749	0.862636	1.22386	0.761149	0.998674
GABBR2	O75899	GABR2:CD	Gamma-aminobutyric acid type B receptor subunit 2:Cytoplasmic domain	SeqId_9930_48	36	Bladder	0.972767	0.814109	1.16234	0.761169	0.998674
ALDOA	P04075	aldolase A	Fructose-bisphosphate aldolase A	SeqId_5864_10	36	Bladder	1.02709	0.864415	1.22039	0.761222	0.998674
SVIP	Q8NHG7	SVIP	Small VCP/p97-interacting protein	SeqId_18285_6	36	Bladder	1.02734	0.863265	1.2226	0.761263	0.998674
HSD17B8	Q92506	DHB8	Estradiol 17-beta-dehydrogenase 8	SeqId_19491_11	36	Bladder	1.02655	0.866734	1.21583	0.761523	0.998674
FST	P19883	FST	Follistatin	SeqId_4132_27	36	Bladder	0.973813	0.820256	1.15612	0.76182	0.998674
ATP1B2	P14415	AT1B2	Sodium/potassium-transporting ATPase subunit beta-2	SeqId_7218_87	36	Bladder	1.02777	0.860862	1.22705	0.761901	0.998674
CXCL8	P10145	IL-8	Interleukin-8	SeqId_3447_64	36	Bladder	1.02835	0.858228	1.23219	0.761913	0.998674
MARCO	Q9UEW3	MARCO	Macrophage receptor MARCO	SeqId_9003_99	36	Bladder	0.973667	0.819255	1.15718	0.761962	0.998674
RNASE2	P10153	RNase 2	Non-secretory ribonuclease	SeqId_8394_56	36	Bladder	1.02679	0.865099	1.21869	0.762368	0.998674
SRP14	P37108	SRP14	Signal recognition particle 14 kDa protein	SeqId_17510_7	36	Bladder	1.02733	0.862573	1.22355	0.762405	0.998674
C4B|C4A	P0C0L5|P0C0L4	C4	Complement C4	SeqId_4481_34	36	Bladder	0.972755	0.813121	1.16373	0.762621	0.998674
PIAS4	Q8N2W9	PIAS4	E3 SUMO-protein ligase PIAS4	SeqId_10342_55	36	Bladder	0.974089	0.821477	1.15505	0.762672	0.998674
CSRP1	P21291	Cysteine-rich protein 1	Cysteine and glycine-rich protein 1	SeqId_15529_33	36	Bladder	1.02693	0.864213	1.22029	0.762689	0.998674
RGS19	P49795	RGS19	Regulator of G-protein signaling 19	SeqId_12713_365	36	Bladder	1.02601	0.86846	1.21213	0.762774	0.998674
UMOD	P07911	Uromodulin	Uromodulin	SeqId_9451_20	36	Bladder	1.03178	0.842085	1.2642	0.762797	0.998674
SDF2L1	Q9HCN8	SDF2L	Stromal cell-derived factor 2-like protein 1	SeqId_6990_44	36	Bladder	1.02609	0.867861	1.21318	0.763063	0.998674
TMEM190	Q8WZ59	TM190	Transmembrane protein 190	SeqId_10442_1	36	Bladder	1.02612	0.867691	1.21347	0.763172	0.998674
ADSS2	P30520	PURA2	Adenylosuccinate synthetase isozyme 2	SeqId_12644_63	36	Bladder	0.973183	0.815446	1.16143	0.763198	0.998674
LIN7A	O14910	LIN7A	Protein lin-7 homolog A	SeqId_18910_45	36	Bladder	0.974751	0.825178	1.15144	0.763496	0.998674
LRIG1	Q96JA1	LRIG1	Leucine-rich repeats and immunoglobulin-like domains protein 1	SeqId_18831_6	36	Bladder	0.973953	0.820031	1.15677	0.763633	0.998674
UBE2L6	O14933	UB2L6	Ubiquitin/ISG15-conjugating enzyme E2 L6	SeqId_19190_4	36	Bladder	0.974422	0.822839	1.15393	0.763903	0.998674
TNNI2	P48788	Troponin I, skeletal, fast twitch	Troponin I, fast skeletal muscle	SeqId_5440_26	36	Bladder	0.972485	0.810565	1.16675	0.763974	0.998674
GMPR2	Q9P2T1	GMPR2	GMP reductase 2	SeqId_19446_1	36	Bladder	0.974413	0.822502	1.15438	0.76437	0.998674
CEACAM7	Q14002	CEAM7	Carcinoembryonic antigen-related cell adhesion molecule 7	SeqId_7184_13	36	Bladder	0.973504	0.816617	1.16053	0.764558	0.998674
RETREG1	Q9H6L5	F134B	Protein FAM134B	SeqId_8556_5	36	Bladder	1.02627	0.866058	1.21613	0.764575	0.998674
LRRC4C	Q9HCJ2	NGL1	Leucine-rich repeat-containing protein 4C	SeqId_9369_174	36	Bladder	0.973249	0.814936	1.16232	0.764667	0.998674
GRIA4	P48058	GRIA4	Glutamate receptor 4	SeqId_10760_107	36	Bladder	0.973186	0.814505	1.16278	0.764711	0.998674
KIR3DL3	Q8N743	KI3L3:CD	Killer cell immunoglobulin-like receptor 3DL3:Cytoplasmic domain	SeqId_8045_3	36	Bladder	1.02585	0.867892	1.21255	0.764834	0.998674
SNU13	P55769	NH2L1	NHP2-like protein 1	SeqId_13602_6	36	Bladder	1.02739	0.860628	1.22646	0.764918	0.998674
ITIH3	Q06033	ITIH3	Inter-alpha-trypsin inhibitor heavy chain H3	SeqId_7145_1	36	Bladder	0.973117	0.813877	1.16351	0.765014	0.998674
SYT17	Q9BSW7	SYT17	Synaptotagmin-17	SeqId_9110_2	36	Bladder	1.02688	0.862921	1.222	0.765016	0.998674
FAAH2	Q6GMR7	FAAH2	Fatty-acid amide hydrolase 2	SeqId_8396_42	36	Bladder	0.973371	0.815319	1.16206	0.765275	0.998674
SHH	Q15465	Sonic Hedgehog	Sonic hedgehog protein	SeqId_2743_5	36	Bladder	0.973439	0.815651	1.16175	0.765432	0.998674
PMVK	Q15126	PMVK	Phosphomevalonate kinase	SeqId_12450_42	36	Bladder	0.973353	0.815051	1.1624	0.76552	0.998674
RAET1G	Q6H3X3	RET1G	Retinoic acid early transcript 1G protein	SeqId_18927_14	36	Bladder	1.02592	0.866985	1.214	0.765705	0.998674
IL18RAP	O95256	IL-18 Rb	Interleukin-18 receptor accessory protein	SeqId_2993_1	36	Bladder	1.02621	0.865332	1.21699	0.76618	0.998674
AOC1	P19801	ABP1	Amiloride-sensitive amine oxidase [copper-containing]	SeqId_15486_126	36	Bladder	1.02695	0.86169	1.2239	0.766419	0.998674
LGALS2	P05162	Galectin-2	Galectin-2	SeqId_3033_57	36	Bladder	1.02627	0.864835	1.21784	0.766494	0.998674
CDCP1	Q9H5V8	CDCP1	CUB domain-containing protein 1	SeqId_8589_13	36	Bladder	0.974157	0.81946	1.15806	0.766647	0.998674
PIEZO1	Q92508	FA38A	Piezo-type mechanosensitive ion channel component 1	SeqId_11838_130	36	Bladder	1.02753	0.858457	1.22991	0.767141	0.998674
WWOX	Q9NZC7	WWOX	WW domain-containing oxidoreductase	SeqId_17724_3	36	Bladder	0.973642	0.815514	1.16243	0.767678	0.998674
EXTL2	Q9UBQ6	EXTL2	Exostosin-like 2	SeqId_6528_95	36	Bladder	0.973896	0.816948	1.161	0.767979	0.998674
KCNG4	Q8TDN1	KCNG4	Potassium voltage-gated channel subfamily G member 4	SeqId_13525_17	36	Bladder	0.97469	0.822041	1.15568	0.767996	0.998674
CES1	P23141	carboxylesterase, liver	Liver carboxylesterase 1	SeqId_15487_164	36	Bladder	1.02642	0.862991	1.2208	0.768224	0.998674
FAM209B	Q5JX69	F209B	Protein FAM209B	SeqId_7066_199	36	Bladder	0.973447	0.81382	1.16438	0.76837	0.998674
PIM1	P11309	PIM1	Serine/threonine-protein kinase pim-1	SeqId_5359_65	36	Bladder	0.974998	0.82377	1.15399	0.768417	0.998674
PLTP	P55058	PLTP	Phospholipid transfer protein	SeqId_15475_4	36	Bladder	1.02717	0.859131	1.22808	0.768655	0.998674
ATP1B3	P54709	AT1B3	Sodium/potassium-transporting ATPase subunit beta-3	SeqId_8990_42	36	Bladder	1.02618	0.863609	1.21936	0.768989	0.998674
CCNH	P51946	Cyclin H	Cyclin-H	SeqId_9848_22	36	Bladder	0.974359	0.819207	1.1589	0.769111	0.998674
PCNP	Q8WW12	PCNP	PEST proteolytic signal-containing nuclear protein	SeqId_17769_28	36	Bladder	1.02756	0.856742	1.23244	0.769428	0.998674
SYNJ2BP	P57105	SYJ2B	Synaptojanin-2-binding protein	SeqId_17348_5	36	Bladder	0.974301	0.81857	1.15966	0.769522	0.998674
CPQ	Q9Y646	Aminopeptidase	Carboxypeptidase Q	SeqId_9394_19	36	Bladder	0.972539	0.807218	1.17172	0.769579	0.998674
UPP1	Q16831	UPP1	Uridine phosphorylase 1	SeqId_19448_104	36	Bladder	1.02586	0.86472	1.21703	0.769625	0.998674
CCL19	Q99731	MIP-3b	C-C motif chemokine 19	SeqId_4922_13	36	Bladder	1.02705	0.858789	1.22827	0.770008	0.998674
PGM2	Q96G03	PGM2	Phosphoglucomutase-2	SeqId_18330_7	36	Bladder	0.974022	0.816369	1.16212	0.770149	0.998674
PTS	Q03393	PTPS	6-pyruvoyl tetrahydrobiopterin synthase	SeqId_12014_19	36	Bladder	0.975273	0.824308	1.15388	0.770428	0.998674
CAPG	P40121	CAPG	Macrophage-capping protein	SeqId_4968_50	36	Bladder	1.02693	0.859071	1.22758	0.770438	0.998674
CD93	Q9NPY3	C1QR1	Complement component C1q receptor	SeqId_14136_234	36	Bladder	1.02826	0.852714	1.23994	0.770466	0.998674
ANXA8	P13928	Annexin A8	Annexin A8	SeqId_18290_6	36	Bladder	1.02614	0.86276	1.22047	0.770544	0.998674
CYB5R3	P00387	NADH-cytochrome b5 reductase	NADH-cytochrome b5 reductase 3	SeqId_7215_18	36	Bladder	1.02533	0.866399	1.21341	0.771	0.998674
FAM241B	Q96D05	CJ035	Uncharacterized protein C10orf35	SeqId_8220_15	36	Bladder	1.02541	0.865846	1.21438	0.771217	0.998674
DEFB129	Q9H1M3	DB129	Beta-defensin 129	SeqId_8347_222	36	Bladder	1.02647	0.860523	1.22442	0.771522	0.998674
TP53	P04637	p53	Cellular tumor antigen p53	SeqId_6123_69	36	Bladder	0.974588	0.819123	1.15956	0.771575	0.998674
NPPA	P01160	ANP	Atrial natriuretic factor	SeqId_5443_62	36	Bladder	1.02557	0.864719	1.21633	0.771785	0.998674
AGRP	O00253	ART	Agouti-related protein	SeqId_2813_11	36	Bladder	0.974474	0.818038	1.16083	0.772103	0.998674
VWC2	Q2TAL6	VWC2	Brorin	SeqId_15308_108	36	Bladder	0.974534	0.817873	1.1612	0.772968	0.998674
OXT	P01178	NEU1	Oxytocin-neurophysin 1	SeqId_8356_88	36	Bladder	0.97538	0.823363	1.15546	0.773056	0.998674
FER	P16591	FER	Tyrosine-protein kinase Fer	SeqId_4220_39	36	Bladder	1.02682	0.85774	1.22924	0.773077	0.998674
MSH2	P43246	MSH2	DNA mismatch repair protein Msh2	SeqId_9739_4	36	Bladder	1.02574	0.863011	1.21915	0.77309	0.998674
ARSA	P15289	Arylsulfatase A	Arylsulfatase A	SeqId_3583_54	36	Bladder	1.02647	0.858867	1.22677	0.773951	0.998674
LDLRAD4	O15165	CR001	Low-density lipoprotein receptor class A domain-containing protein 4	SeqId_9004_24	36	Bladder	1.02461	0.867969	1.20952	0.773954	0.998674
UGT2A1	P0DTE4	UD2A1	UDP-glucuronosyltransferase 2A1	SeqId_8907_11	36	Bladder	1.02513	0.865259	1.21454	0.774165	0.998674
SULT2A1	Q06520	SULT 2A1	Bile salt sulfotransferase	SeqId_9829_91	36	Bladder	0.974952	0.819767	1.15951	0.774278	0.998674
FAM3D	Q96BQ1	FAM3D	Protein FAM3D	SeqId_13102_1	36	Bladder	1.02414	0.869491	1.20628	0.775223	0.998674
GRAMD1C	Q8IYS0	GRM1C	GRAM domain-containing protein 1C	SeqId_8336_267	36	Bladder	1.0261	0.859758	1.22462	0.775267	0.998674
SIGLEC14	Q08ET2	SIG14	Sialic acid-binding Ig-like lectin 14	SeqId_8248_222	36	Bladder	0.973752	0.811193	1.16889	0.775314	0.998674
IST1	P53990	K0174	IST1 homolog	SeqId_12434_25	36	Bladder	0.974513	0.815694	1.16425	0.776073	0.998674
ULBP3	Q9BZM4	ULBP-3	NKG2D ligand 3	SeqId_2747_3	36	Bladder	1.0256	0.861605	1.22081	0.77614	0.998674
CD27	P26842	CD27	CD27 antigen	SeqId_5412_53	36	Bladder	1.02478	0.86563	1.21318	0.776228	0.998674
LRRC3	Q9BY71	LRRC3	Leucine-rich repeat-containing protein 3	SeqId_6917_49	36	Bladder	0.974709	0.816682	1.16331	0.776536	0.998674
CCNA2	P20248	Cyclin A	Cyclin-A2	SeqId_15574_37	36	Bladder	0.975577	0.822424	1.15725	0.776574	0.998674
GHRH	P01286	Growth hormone-releasing factor	Somatoliberin	SeqId_9487_60	36	Bladder	1.02543	0.862147	1.21963	0.776609	0.998674
IFNGR1	P15260	IFN-g R1	Interferon gamma receptor 1	SeqId_5825_49	36	Bladder	0.974811	0.817019	1.16308	0.777044	0.998674
CHI3L2	Q15782	CH3L2	Chitinase-3-like protein 2	SeqId_9383_24	36	Bladder	1.02479	0.864937	1.21419	0.777155	0.998674
IL23A|IL12B	Q9NPF7|P29460	IL-23	Interleukin-23	SeqId_10365_132	36	Bladder	0.973827	0.810366	1.17026	0.777252	0.998674
FAM162A	Q96A26	F162A	Protein FAM162A	SeqId_6531_29	36	Bladder	0.975308	0.820021	1.16	0.777511	0.998674
ECEL1	O95672	ECEL1	Endothelin-converting enzyme-like 1	SeqId_7076_17	36	Bladder	1.02498	0.863334	1.2169	0.778083	0.998674
MRPL52	Q86TS9	RM52	39S ribosomal protein L52, mitochondrial	SeqId_7123_25	36	Bladder	1.02583	0.858999	1.22506	0.778255	0.998674
XDH	P47989	XDH	Xanthine dehydrogenase/oxidase	SeqId_11264_33	36	Bladder	1.02578	0.85899	1.22495	0.778633	0.998674
FABP6	P51161	FABP6	Gastrotropin	SeqId_6450_8	36	Bladder	1.02584	0.858574	1.22568	0.778794	0.998674
STX4	Q12846	STX4	Syntaxin-4	SeqId_10668_5	36	Bladder	1.02653	0.855093	1.23233	0.778827	0.998674
MSR1	P21757	Macrophage scavenger receptor:CD	Macrophage scavenger receptor types I and II:Cytoplasmic domain	SeqId_11207_3	36	Bladder	0.976056	0.8241	1.15603	0.778947	0.998674
PSMA5	P28066	Proteasome subunit alpha type 5	Proteasome subunit alpha type-5	SeqId_18925_24	36	Bladder	1.02549	0.860127	1.22264	0.779054	0.998674
CDH8	P55286	Cadherin-8	Cadherin-8	SeqId_16021_30	36	Bladder	1.02485	0.8632	1.21678	0.779237	0.998674
MAPK14	Q16539	MAPK14	Mitogen-activated protein kinase 14	SeqId_5007_1	36	Bladder	0.975462	0.819782	1.16071	0.779433	0.998674
GIPC1	O14908	GIPC1	PDZ domain-containing protein GIPC1	SeqId_19260_4	36	Bladder	0.97601	0.823414	1.15688	0.779519	0.998674
LIPK	Q5VXJ0	LIPK	Lipase member K	SeqId_6413_79	36	Bladder	0.975676	0.821094	1.15936	0.779623	0.998674
ADAM23	O75077	ADAM 23	Disintegrin and metalloproteinase domain-containing protein 23	SeqId_7049_2	36	Bladder	0.976374	0.825692	1.15455	0.779804	0.998674
LILRA5	A6NI73	LIRA5	Leukocyte immunoglobulin-like receptor subfamily A member 5	SeqId_8766_29	36	Bladder	1.02507	0.861475	1.21973	0.780159	0.998674
STUB1	Q9UNE7	CHIP	E3 ubiquitin-protein ligase CHIP	SeqId_11350_30	36	Bladder	1.02575	0.85793	1.22639	0.780312	0.998674
CSNK1G2	P78368	CSNK1G2	Casein kinase I isoform gamma-2	SeqId_17436_193	36	Bladder	1.02601	0.856275	1.2294	0.780756	0.998674
OSCAR	Q8IYS5	OSCAR	Osteoclast-associated immunoglobulin-like receptor	SeqId_7116_31	36	Bladder	0.975462	0.81876	1.16216	0.780966	0.998674
CCL7	P80098	MCP-3	C-C motif chemokine 7	SeqId_4886_3	36	Bladder	0.97613	0.823217	1.15745	0.781066	0.998674
FUT3	P21217	Fucosyltransferase 3	Galactoside 3(4)-L-fucosyltransferase	SeqId_4548_4	36	Bladder	0.975201	0.816715	1.16444	0.781379	0.998674
IDI1	Q13907	IDI1	Isopentenyl-diphosphate Delta-isomerase 1	SeqId_17712_7	36	Bladder	1.02554	0.857869	1.22599	0.781855	0.998674
CRIM1	Q9NZV1	CRIM1:CD	Cysteine-rich motor neuron 1 protein:Cytoplasmic domain	SeqId_8699_43	36	Bladder	0.976228	0.823249	1.15763	0.782032	0.998674
PDE4D	Q08499	PDE4D	cAMP-specific 3',5'-cyclic phosphodiesterase 4D	SeqId_5255_22	36	Bladder	0.975648	0.819246	1.16191	0.782115	0.998674
GPT	P24298	ALT	Alanine aminotransferase 1	SeqId_16015_19	36	Bladder	1.02527	0.858972	1.22377	0.782227	0.998674
PDK1	Q15118	PDK1	[Pyruvate dehydrogenase (acetyl-transferring)] kinase isozyme 1, mitochondrial	SeqId_5227_60	36	Bladder	1.02407	0.864906	1.21252	0.782568	0.998674
PARP1	P09874	PARP:BRCT domain	Poly [ADP-ribose] polymerase 1:BRCA1 C-terminal:BRCA1 C-terminus domian	SeqId_10534_40	36	Bladder	0.975297	0.816173	1.16544	0.783122	0.998674
CRTAC1	Q9NQ79	CRAC1	Cartilage acidic protein 1	SeqId_5632_6	36	Bladder	0.975283	0.816034	1.16561	0.783192	0.998674
CD9	P21926	CD9	CD9 antigen	SeqId_17449_23	36	Bladder	1.02409	0.864266	1.21347	0.78334	0.998674
FGF3	P11487	FGF-3	Fibroblast growth factor 3	SeqId_7894_155	36	Bladder	1.02506	0.859227	1.22291	0.78336	0.998674
SLC3A2	P08195	4F2:CD	4F2 cell-surface antigen heavy chain:Cytoplasmic domain	SeqId_10430_31	36	Bladder	1.0243	0.863143	1.21555	0.783377	0.998674
NT5C	Q8TCD5	NT5C	5'(3')-deoxyribonucleotidase, cytosolic type	SeqId_12560_9	36	Bladder	1.02455	0.86172	1.21814	0.783599	0.998674
CD109	Q6YHK3	CD109	CD109 antigen	SeqId_3290_50	36	Bladder	0.975457	0.816916	1.16477	0.783632	0.998674
SORCS1	Q8WY21	SORC1	VPS10 domain-containing receptor SorCS1	SeqId_15636_49	36	Bladder	0.975889	0.819558	1.16204	0.784077	0.998674
IGF1	P05019	IGF-I	Insulin-like growth factor I	SeqId_2952_75	36	Bladder	1.02533	0.857318	1.22627	0.784114	0.998674
IL7	P13232	IL-7	Interleukin-7	SeqId_4140_3	36	Bladder	1.02397	0.864196	1.21329	0.784317	0.998674
EDIL3	O43854	EDIL3	EGF-like repeat and discoidin I-like domain-containing protein 3	SeqId_9360_33	36	Bladder	0.971996	0.792795	1.1917	0.784711	0.998674
TNF	P01375	TNF-a	Tumor necrosis factor	SeqId_5936_53	36	Bladder	1.02564	0.855189	1.23006	0.784837	0.998674
SEZ6L2	Q6UXD5	SE6L2	Seizure 6-like protein 2	SeqId_3867_49	36	Bladder	1.02397	0.863871	1.21373	0.784837	0.998674
ZNF334	Q9HCZ1	ZN334	Zinc finger protein 334	SeqId_12763_69	36	Bladder	1.02451	0.861033	1.21902	0.784865	0.998674
TCEA1	P23193	TCEA1	Transcription elongation factor A protein 1	SeqId_18204_1	36	Bladder	1.02556	0.855538	1.22936	0.784947	0.998674
CCN6	O95389	WISP-3	WNT1-inducible-signaling pathway protein 3	SeqId_5927_4	36	Bladder	0.976102	0.820313	1.16148	0.785121	0.998674
INSRR	P14616	INSRR	Insulin receptor-related protein	SeqId_6352_8	36	Bladder	1.02541	0.85615	1.22813	0.785165	0.998674
NECTIN3	Q9NQS3	Nectin 3	Nectin-3	SeqId_13557_3	36	Bladder	1.0248	0.859055	1.22253	0.785484	0.998674
CDKN1B	P46527	p27Kip1	Cyclin-dependent kinase inhibitor 1B	SeqId_3719_2	36	Bladder	1.0248	0.858935	1.22269	0.785662	0.998674
DEFA1	P59665	HNP-1	Neutrophil defensin 1	SeqId_19579_5	36	Bladder	1.02448	0.860555	1.21962	0.785748	0.998674
TAFA5	Q7Z5A7	F19A5	Protein FAM19A5	SeqId_5609_92	36	Bladder	1.02447	0.860566	1.21958	0.785814	0.998674
TGFBR2	P37173	TGF-b R II	TGF-beta receptor type-2	SeqId_5133_17	36	Bladder	0.976129	0.820018	1.16196	0.785822	0.998674
NDUFV2	P19404	NDUV2	NADH dehydrogenase [ubiquinone] flavoprotein 2, mitochondrial	SeqId_7748_11	36	Bladder	1.02499	0.857605	1.22505	0.786099	0.998674
NMES1	Q9C002	NMES1	Normal mucosa of esophagus-specific gene 1 protein	SeqId_6406_3	36	Bladder	0.976161	0.819988	1.16208	0.786194	0.998674
CPXM1	Q96SM3	CPXM1	Probable carboxypeptidase X1	SeqId_6255_74	36	Bladder	0.976418	0.821758	1.16018	0.786201	0.998674
ISL1	P61371	ISL1	Insulin gene enhancer protein ISL-1	SeqId_11549_6	36	Bladder	1.02515	0.856598	1.22687	0.78636	0.998674
GORAB	Q5T7V8	GORAB	RAB6-interacting golgin	SeqId_7247_1	36	Bladder	1.02472	0.858783	1.22271	0.786465	0.998674
PSG11	Q9UQ72	PSG11	Pregnancy-specific beta-1-glycoprotein 11	SeqId_7846_44	36	Bladder	1.02405	0.862278	1.21617	0.786475	0.998674
CXCL11	O14625	I-TAC	C-X-C motif chemokine 11	SeqId_3038_9	36	Bladder	0.975028	0.811956	1.17085	0.786527	0.998674
DTX3L	Q8TDB6	DTX3L	E3 ubiquitin-protein ligase DTX3L	SeqId_11643_73	36	Bladder	1.02493	0.857494	1.22506	0.786693	0.998674
NQO1	P15559	NAD(P)H dehydrogenase	NAD(P)H dehydrogenase [quinone] 1	SeqId_9837_60	36	Bladder	1.02427	0.860704	1.21892	0.787036	0.998674
AMY1A	P04745	Amylase, alpha 1A	Alpha-amylase 1	SeqId_7918_114	36	Bladder	0.976666	0.8229	1.15916	0.787055	0.998674
KDR	P35968	VEGF sR2	Vascular endothelial growth factor receptor 2	SeqId_3651_50	36	Bladder	0.976221	0.819793	1.1625	0.787083	0.998674
TPM1	P09493	Tropomyosin 1 alpha chain	Tropomyosin alpha-1 chain	SeqId_5033_27	36	Bladder	0.975949	0.817861	1.16459	0.787147	0.998674
ICAM2	P13598	sICAM-2	Intercellular adhesion molecule 2	SeqId_5486_73	36	Bladder	1.02401	0.861867	1.21666	0.787329	0.998674
ZNF415	Q09FC8	ZN415	Zinc finger protein 415	SeqId_12811_55	36	Bladder	1.02515	0.855837	1.22796	0.787401	0.998674
CCL26	Q9Y258	Eotaxin-3	C-C motif chemokine 26	SeqId_9168_31	36	Bladder	0.976372	0.820384	1.16202	0.787742	0.998674
TBCB	Q99426	TBCB	Tubulin-folding cofactor B	SeqId_17686_27	36	Bladder	0.97665	0.822292	1.15998	0.787789	0.998674
CNDP1	Q96KN2	CNDP1	Beta-Ala-His dipeptidase	SeqId_5456_59	36	Bladder	0.976469	0.821016	1.16136	0.787811	0.998674
BCAM	P50895	BCAM	Basal Cell Adhesion Molecule	SeqId_2816_50	36	Bladder	0.97666	0.822274	1.16003	0.787911	0.998674
LMNB1	P20700	Lamin-B1	Lamin-B1	SeqId_3889_64	36	Bladder	0.976998	0.824609	1.15755	0.787957	0.998674
KRT16	P08779	Keratin-16	Keratin, type I cytoskeletal 16	SeqId_18905_5	36	Bladder	0.975718	0.815447	1.16749	0.788315	0.998674
C5orf46	Q6UWT4	CE046	Uncharacterized protein C5orf46	SeqId_9100_32	36	Bladder	1.02452	0.858044	1.22329	0.788891	0.998674
GRB7	Q14451	GRB7	Growth factor receptor-bound protein 7	SeqId_11281_6	36	Bladder	1.02385	0.861531	1.21675	0.788989	0.998674
CCK	P06307	CCKN	Cholecystokinin	SeqId_6918_183	36	Bladder	0.976983	0.823731	1.15875	0.789087	0.998674
CUL3	Q13618	CUL3	Cullin-3	SeqId_10045_47	36	Bladder	0.976119	0.817637	1.16532	0.789154	0.998674
KLRK1	P26718	NKG2D	NKG2-D type II integral membrane protein	SeqId_14095_1	36	Bladder	0.976021	0.816622	1.16653	0.789627	0.998674
AFM	P43652	Afamin	Afamin	SeqId_4763_31	36	Bladder	0.976468	0.819661	1.16327	0.789752	0.998674
L1CAM	P32004	NCAM-L1	Neural cell adhesion molecule L1	SeqId_4246_40	36	Bladder	1.02434	0.858314	1.22248	0.789812	0.998674
EFNA2	O43921	Ephrin-A2	Ephrin-A2	SeqId_14124_6	36	Bladder	0.975291	0.811035	1.17281	0.790321	0.998674
VDR	P11473	VDR	Vitamin D3 receptor	SeqId_10023_32	36	Bladder	1.02303	0.864337	1.21085	0.79122	0.998674
GDF7	Q7Z4P5	GDF7	Growth/differentiation factor 7	SeqId_16756_30	36	Bladder	1.02415	0.858136	1.22228	0.791434	0.998674
FBP2	O00757	F16P2	Fructose-1,6-bisphosphatase isozyme 2	SeqId_9867_23	36	Bladder	1.02441	0.856675	1.22499	0.791511	0.998674
ENPP5	Q9UJA9	ENPP5	Ectonucleotide pyrophosphatase/phosphodiesterase family member 5	SeqId_6556_5	36	Bladder	0.977041	0.822076	1.16122	0.792078	0.998674
PRDX6	P30041	Peroxiredoxin-6	Peroxiredoxin-6	SeqId_5018_68	36	Bladder	1.02376	0.859697	1.21912	0.792179	0.998674
FCRLB	Q6BAA4	FCRLB	Fc receptor-like B	SeqId_15583_18	36	Bladder	1.02376	0.859665	1.21918	0.792199	0.998674
TOX3	O15405	TOX3	TOX high mobility group box family member 3	SeqId_12717_65	36	Bladder	1.02411	0.857497	1.2231	0.792556	0.998674
FGR	P09769	FGR	Tyrosine-protein kinase Fgr	SeqId_3810_50	36	Bladder	0.976625	0.818746	1.16495	0.79262	0.998674
S100P	P25815	S100P	Protein S100-P	SeqId_9926_4	36	Bladder	1.02355	0.860419	1.21761	0.792723	0.998674
NEK7	Q8TDX7	NEK7	Serine/threonine-protein kinase Nek7	SeqId_12703_6	36	Bladder	1.02419	0.856921	1.2241	0.792787	0.998674
NSDHL	Q15738	NSDHL	Sterol-4-alpha-carboxylate 3-dehydrogenase, decarboxylating	SeqId_8038_41	36	Bladder	1.02327	0.861788	1.21502	0.792911	0.998674
TGM4	P49221	TGM4	Protein-glutamine gamma-glutamyltransferase 4	SeqId_18933_4	36	Bladder	0.976753	0.819135	1.1647	0.793353	0.998674
IRAG2	Q12912	LRMP	Lymphoid-restricted membrane protein	SeqId_10704_91	36	Bladder	0.97785	0.826895	1.15636	0.79346	0.998674
PRKAR2A	P13861	KAP2	cAMP-dependent protein kinase type II-alpha regulatory subunit	SeqId_19125_26	36	Bladder	0.977055	0.821111	1.16262	0.793594	0.998674
SCARA5	Q6ZMJ2	SCAR5	Scavenger receptor class A member 5	SeqId_10419_1	36	Bladder	1.025	0.851366	1.23404	0.794298	0.998674
CFC1	P0CG37	CFC1	Cryptic protein	SeqId_3294_55	36	Bladder	0.977767	0.825545	1.15806	0.794553	0.998674
FGFR1	P11362	bFGF-R	Fibroblast growth factor receptor 1	SeqId_5532_53	36	Bladder	0.977693	0.824811	1.15891	0.794837	0.998674
MRAS	O14807	RASM	Ras-related protein M-Ras	SeqId_18297_8	36	Bladder	1.02309	0.861196	1.21542	0.79506	0.998674
CXCL13	O43927	BLC	C-X-C motif chemokine 13	SeqId_3487_32	36	Bladder	1.02422	0.854951	1.227	0.795131	0.998674
TMEM167A	Q8TBQ9	KISHA	Protein kish-A	SeqId_11112_18	36	Bladder	0.976998	0.819384	1.16493	0.795443	0.998674
LAYN	Q6UX15	Layilin	Layilin	SeqId_2635_61	36	Bladder	1.02287	0.862093	1.21363	0.795505	0.998674
ARHGDIB	P52566	Rho-GDI beta	Rho GDP-dissociation inhibitor 2	SeqId_9846_32	36	Bladder	0.976639	0.816563	1.1681	0.795778	0.998674
TBX22	Q9Y458	TBX22	T-box transcription factor TBX22	SeqId_11146_4	36	Bladder	1.02352	0.858173	1.22072	0.795962	0.998674
B3GNT4	Q9C0J1	B3GN4	N-acetyllactosaminide beta-1,3-N-acetylglucosaminyltransferase 4	SeqId_16585_16	36	Bladder	0.977723	0.824007	1.16011	0.796288	0.998674
HEBP1	Q9NRV9	HEBP1	Heme-binding protein 1	SeqId_18225_13	36	Bladder	0.977578	0.822949	1.16126	0.796298	0.998674
RMDN3	Q96TC7	RMD3	Regulator of microtubule dynamics protein 3	SeqId_9290_8	36	Bladder	0.977913	0.82509	1.15904	0.796704	0.998674
CRIM1	Q9NZV1	CRIM1:ECD	Cysteine-rich motor neuron 1 protein:Extracellular domain	SeqId_15492_1	36	Bladder	1.02325	0.859089	1.21877	0.796718	0.998674
IGLL1	P15814	IGLL1	Immunoglobulin lambda-like polypeptide 1	SeqId_6485_59	36	Bladder	0.977311	0.820565	1.164	0.796935	0.998674
HTN1	P15515	HIS1	Histatin-1	SeqId_10608_9	36	Bladder	1.02252	0.862934	1.21163	0.796978	0.998674
CTNNA2	P26232	CTNA2	Catenin alpha-2	SeqId_9872_23	36	Bladder	1.02316	0.859089	1.21858	0.797338	0.998674
ITCH	Q96J02	ITCH	E3 ubiquitin-protein ligase Itchy homolog	SeqId_12551_3	36	Bladder	1.02206	0.865221	1.20734	0.797369	0.998674
CD1D	P15813	CD1D	Antigen-presenting glycoprotein CD1d	SeqId_8749_194	36	Bladder	1.024	0.854288	1.22744	0.797508	0.998674
MAFG	O15525	MAFG	Transcription factor MafG	SeqId_19281_86	36	Bladder	1.02259	0.862022	1.21308	0.797673	0.998674
CNOT1	A5YKK6	CNOT1	CCR4-NOT transcription complex subunit 1	SeqId_13482_14	36	Bladder	0.976608	0.814889	1.17042	0.797746	0.998674
NUP210L	Q5VU65	P210L	Nuclear pore membrane glycoprotein 210-like	SeqId_9606_4	36	Bladder	1.02265	0.861624	1.21376	0.797803	0.998674
CRK	P46108	CRK	Adapter molecule crk	SeqId_4976_57	36	Bladder	1.0241	0.853428	1.22891	0.797923	0.998674
ADAM30	Q9UKF2	ADA30	Disintegrin and metalloproteinase domain-containing protein 30	SeqId_8520_8	36	Bladder	0.97729	0.819518	1.16544	0.798162	0.998674
POLR2K	P53803	RPAB4	DNA-directed RNA polymerases I, II, and III subunit RPABC4	SeqId_19134_66	36	Bladder	0.977521	0.82104	1.16382	0.798376	0.998674
CHIA	Q9BZP6	CHIA	Acidic mammalian chitinase	SeqId_16591_71	36	Bladder	0.977515	0.820862	1.16406	0.798562	0.998674
MASP1	P48740	MASP3:Sushi 1 and Sushi 2	Mannan-binding lectin serine protease 1:Sushi 1 and Sushi 2	SeqId_9125_23	36	Bladder	0.977757	0.822405	1.16246	0.798878	0.998674
CPZ	Q66K79	CBPZ	Carboxypeptidase Z	SeqId_6493_9	36	Bladder	1.02297	0.858947	1.21831	0.798951	0.998674
UBE2N	P61088	UBE2N	Ubiquitin-conjugating enzyme E2 N	SeqId_3905_62	36	Bladder	1.02251	0.861368	1.21379	0.799202	0.998674
KIR2DL2	P43627	KI2L2	Killer cell immunoglobulin-like receptor 2DL2	SeqId_7773_20	36	Bladder	1.02239	0.861911	1.21274	0.799393	0.998674
CCL23	P55773	MPIF-1	C-C motif chemokine 23	SeqId_2913_1	36	Bladder	0.977722	0.821737	1.16332	0.799444	0.998674
RNASE4	P34096	RNAS4	Ribonuclease 4	SeqId_5644_60	36	Bladder	1.02286	0.859182	1.21771	0.79948	0.998674
MATN3	O15232	MATN3	Matrilin-3	SeqId_19361_78	36	Bladder	0.977544	0.819702	1.16578	0.800432	0.998674
SATB2	Q9UPW6	SATB2	DNA-binding protein SATB2	SeqId_10081_17	36	Bladder	0.977832	0.821577	1.16381	0.80077	0.998674
MDH2	P40926	Malate dehydrogenase 2	Malate dehydrogenase, mitochondrial	SeqId_15534_26	36	Bladder	1.02257	0.859094	1.21715	0.801739	0.998674
GNAI1	P63096	GNAI1	Guanine nucleotide-binding protein G(i) subunit alpha-1	SeqId_19271_64	36	Bladder	0.97773	0.819929	1.1659	0.801976	0.998674
TNFSF11	O14788	sRANKL	Tumor necrosis factor ligand superfamily member 11	SeqId_14061_48	36	Bladder	0.976912	0.813851	1.17264	0.802043	0.998674
MGAT2	Q10469	MGAT2	Alpha-1,6-mannosyl-glycoprotein 2-beta-N-acetylglucosaminyltransferase	SeqId_6909_40	36	Bladder	1.02312	0.855192	1.22401	0.802705	0.998674
NDUFB11	Q9NX14	NDUBB	NADH dehydrogenase [ubiquinone] 1 beta subcomplex subunit 11, mitochondrial	SeqId_7747_47	36	Bladder	0.978171	0.822551	1.16323	0.802858	0.998674
MAGEA6	P43360	MAGE-6	Melanoma-associated antigen 6	SeqId_18205_123	36	Bladder	1.022	0.861437	1.21249	0.802922	0.998674
CCL3	P10147	MIP-1a	C-C motif chemokine 3	SeqId_3040_59	36	Bladder	1.02222	0.859807	1.21531	0.803412	0.998674
MST1R	Q04912	MSP R	Macrophage-stimulating protein receptor	SeqId_2640_3	36	Bladder	0.978565	0.824745	1.16107	0.803869	0.998674
TBX5	Q99593	TBX5	T-box transcription factor TBX5	SeqId_11202_70	36	Bladder	0.978406	0.823425	1.16256	0.804048	0.998674
KRT20	P35900	Keratin 20	Keratin, type I cytoskeletal 20	SeqId_12975_11	36	Bladder	0.977995	0.820197	1.16615	0.804255	0.998674
C11orf68	Q9H3H3	CK068	UPF0696 protein C11orf68	SeqId_8307_47	36	Bladder	1.02247	0.857638	1.21899	0.8043	0.998674
B3GAT3	O94766	B3GA3	Galactosylgalactosylxylosylprotein 3-beta-glucuronosyltransferase 3	SeqId_6897_38	36	Bladder	1.02177	0.86126	1.21221	0.804871	0.998674
BHMT2	Q9H2M3	BHMT2	S-methylmethionine--homocysteine S-methyltransferase BHMT2	SeqId_14226_120	36	Bladder	0.97849	0.823425	1.16276	0.804899	0.998674
DIXDC1	Q155Q3	DIXC1	Dixin	SeqId_13441_30	36	Bladder	1.02242	0.857412	1.21918	0.804981	0.998674
ZNF276	Q8N554	ZN276	Zinc finger protein 276	SeqId_14692_3	36	Bladder	0.978483	0.823267	1.16296	0.805042	0.998674
TMEM132D	Q14C87	T132D	Transmembrane protein 132D	SeqId_13416_8	36	Bladder	1.02212	0.858416	1.21704	0.805946	0.998674
CEL	P19835	CEL	Bile salt-activated lipase	SeqId_9796_4	36	Bladder	0.977954	0.818597	1.16833	0.805952	0.998674
PTK6	Q13882	PTK6	Protein-tyrosine kinase 6	SeqId_3832_51	36	Bladder	0.978913	0.825763	1.16047	0.80605	0.998674
NUDT9	Q9BW91	NUDT9	ADP-ribose pyrophosphatase, mitochondrial	SeqId_9482_110	36	Bladder	0.977835	0.817601	1.16947	0.806086	0.998674
TXLNA	P40222	TXLNA	Alpha-taxilin	SeqId_15698_6	36	Bladder	1.022	0.85881	1.2162	0.806327	0.998674
RRM2	P31350	RIR2	Ribonucleoside-diphosphate reductase subunit M2	SeqId_17750_8	36	Bladder	0.979535	0.830099	1.15587	0.806588	0.998674
MGAT4B	Q9UQ53	MGT4B	Alpha-1,3-mannosyl-glycoprotein 4-beta-N-acetylglucosaminyltransferase B	SeqId_7141_21	36	Bladder	1.02251	0.855417	1.22225	0.806802	0.998674
NDST1	P52848	NDST1	Bifunctional heparan sulfate N-deacetylase/N-sulfotransferase 1	SeqId_6927_7	36	Bladder	0.978006	0.818193	1.16903	0.806987	0.998674
REG4	Q9BYZ8	REG4	Regenerating islet-derived protein 4	SeqId_11102_22	36	Bladder	1.02253	0.85509	1.22275	0.807105	0.998674
PI15	O43692	PI15	Peptidase inhibitor 15	SeqId_5745_64	36	Bladder	0.978717	0.823343	1.16341	0.807296	0.998674
APBB2	Q92870	APBB2:PID 1	Amyloid beta A4 precursor protein-binding family B member 2:Phosphotyrosine Interaction Domain 1	SeqId_12753_6	36	Bladder	1.0224	0.855481	1.22189	0.807548	0.998674
SGK3	Q96BR1	SGK3	Serine/threonine-protein kinase Sgk3	SeqId_10042_8	36	Bladder	1.02205	0.857237	1.21855	0.807934	0.998674
HSPA1A	P0DMV8	HSP 70	Heat shock 70 kDa protein 1A	SeqId_6276_16	36	Bladder	1.02121	0.86203	1.20979	0.808167	0.998674
JAG1	P78504	JAG1:CD	Protein jagged-1:Cytoplasmic domain	SeqId_7754_11	36	Bladder	0.978577	0.821505	1.16568	0.808317	0.998674
BLVRB	P30043	BLVRB	Flavin reductase (NADPH)	SeqId_17148_7	36	Bladder	1.02291	0.85163	1.22865	0.808539	0.998674
DLX3	O60479	DLX3	Homeobox protein DLX-3	SeqId_11422_2	36	Bladder	0.979235	0.826323	1.16044	0.808596	0.998674
YWHAG	P61981	14-3-3 protein gamma	14-3-3 protein gamma	SeqId_8901_40	36	Bladder	0.978503	0.820679	1.16668	0.808656	0.998674
BRAF	P15056	BRAF1	Serine/threonine-protein kinase B-raf	SeqId_15669_7	36	Bladder	1.02122	0.861483	1.21057	0.808838	0.998674
ASAH1	Q13510	Acid ceramidase	Acid ceramidase	SeqId_5748_20	36	Bladder	0.978746	0.822121	1.16521	0.809199	0.998674
SPEF1	Q9Y4P9	SPEF1	Sperm flagellar protein 1	SeqId_12876_39	36	Bladder	0.979176	0.825284	1.16176	0.809378	0.998674
EDA	Q92838	EDA	Ectodysplasin-A, secreted form	SeqId_2826_53	36	Bladder	1.02126	0.860606	1.21191	0.809615	0.998674
MTMR1	Q13613	MTMR1	Myotubularin-related protein 1	SeqId_11167_6	36	Bladder	1.02129	0.860275	1.21245	0.809787	0.998674
UBE2B	P63146	UBE2B	Ubiquitin-conjugating enzyme E2 B	SeqId_9865_40	36	Bladder	0.978485	0.819563	1.16822	0.809918	0.998674
MYRF	Q9Y2G1	MRF	Myelin regulatory factor	SeqId_8843_34	36	Bladder	1.02157	0.858381	1.21579	0.810047	0.998674
ITGB5	P18084	ITB5	Integrin beta-5	SeqId_7755_37	36	Bladder	0.978774	0.82131	1.16643	0.810533	0.998674
CTNNB1	P35222	b-Catenin	Catenin beta-1	SeqId_9842_2	36	Bladder	0.978773	0.820752	1.16722	0.811234	0.998674
A4GALT	Q9NPC4	a1,4-Galactosyltransferase	Lactosylceramide 4-alpha-galactosyltransferase	SeqId_8759_29	36	Bladder	1.02108	0.860357	1.21183	0.811315	0.998674
CX3CL1	P78423	Fractalkine/CX3CL-1	Fractalkine	SeqId_2827_23	36	Bladder	0.9795	0.825988	1.16154	0.811753	0.998674
KCNA10	Q16322	KCA10	Potassium voltage-gated channel subfamily A member 10	SeqId_13042_7	36	Bladder	0.979573	0.826509	1.16098	0.811822	0.998674
LBP	P18428	LBP	Lipopolysaccharide-binding protein	SeqId_3074_6	36	Bladder	1.02174	0.855897	1.21971	0.8119	0.998674
ESRP1	Q6NXG1	ESRP1	Epithelial splicing regulatory protein 1	SeqId_8828_21	36	Bladder	1.02135	0.858222	1.21548	0.811946	0.998674
MAP2K1	Q02750	MEK1	Dual specificity mitogen-activated protein kinase kinase 1	SeqId_2864_2	36	Bladder	0.979422	0.825195	1.16247	0.811994	0.998674
AMN	Q9BXJ7	AMNLS	Protein amnionless	SeqId_4322_28	36	Bladder	0.979789	0.82789	1.15956	0.812219	0.998674
SEPTIN10	Q9P0V9	SEP10	Septin-10	SeqId_12690_33	36	Bladder	0.979838	0.828223	1.15921	0.812283	0.998674
FGL2	Q14314	FGL2	Fibroleukin	SeqId_19635_69	36	Bladder	0.979757	0.827199	1.16045	0.812797	0.998674
GAGE2A	Q6NT46	GAG2A	G antigen 2A	SeqId_18268_5	36	Bladder	0.9791	0.821977	1.16626	0.812915	0.998674
VSIG2	Q96IQ7	VSIG2	V-set and immunoglobulin domain-containing protein 2	SeqId_8018_43	36	Bladder	0.980068	0.829351	1.15817	0.813177	0.998674
F13B	P05160	coagulation factor XIII B	Coagulation factor XIII B chain	SeqId_5658_64	36	Bladder	1.02151	0.856027	1.21899	0.813385	0.998674
AHCYL1	O43865	SAHH2	Adenosylhomocysteinase 2	SeqId_12652_37	36	Bladder	0.978748	0.818296	1.17066	0.814097	0.998674
MYL12B	O14950	ML12B	Myosin regulatory light chain 12B	SeqId_19122_47	36	Bladder	1.02097	0.858518	1.21415	0.814462	0.998674
TNFSF4	P23510	OX40 Ligand	Tumor necrosis factor ligand superfamily member 4	SeqId_2839_2	36	Bladder	0.979581	0.824351	1.16404	0.814698	0.998674
SERAC1	Q96JX3	SRAC1	Protein SERAC1	SeqId_8985_13	36	Bladder	1.02126	0.856115	1.21827	0.815139	0.998674
FGF8	P55075	FGF-8A	Fibroblast growth factor 8 isoform A	SeqId_4394_71	36	Bladder	0.97984	0.825793	1.16262	0.815471	0.998674
RGS7	P49802	RGS7	Regulator of G-protein signaling 7	SeqId_12538_19	36	Bladder	1.02082	0.858312	1.2141	0.815797	0.998674
HSP90B1	P14625	Endoplasmin	Endoplasmin	SeqId_6393_63	36	Bladder	1.02077	0.858493	1.21372	0.81598	0.998674
UGDH	O60701	UGDH	UDP-glucose 6-dehydrogenase	SeqId_17755_5	36	Bladder	1.02013	0.862437	1.20665	0.816077	0.998674
PRKN	O60260	PRKN2	E3 ubiquitin-protein ligase parkin	SeqId_13013_41	36	Bladder	0.980163	0.82785	1.1605	0.816131	0.998674
MYB	P10242	MYB	Transcriptional activator Myb	SeqId_11618_83	36	Bladder	1.02087	0.857583	1.21525	0.816314	0.998674
DUSP4	Q13115	DUS4	Dual specificity protein phosphatase 4	SeqId_10035_6	36	Bladder	1.02076	0.858228	1.21408	0.816347	0.998674
RPS10	P46783	RS10	40S ribosomal protein S10	SeqId_13011_20	36	Bladder	0.979717	0.824063	1.16477	0.816433	0.998674
LRIG3	Q6UXM1	LRIG3	Leucine-rich repeats and immunoglobulin-like domains protein 3	SeqId_3322_52	36	Bladder	1.02136	0.854235	1.22119	0.816636	0.998674
CFHR3	Q02985	FHR3	Complement factor H-related protein 3	SeqId_16836_1	36	Bladder	0.980182	0.827565	1.16094	0.816693	0.998674
SLTM	Q9NWH9	SLTM	SAFB-like transcription modulator	SeqId_8320_5	36	Bladder	1.02137	0.854052	1.22146	0.816837	0.998674
OBP2B	Q9NPH6	OBP2B	Odorant-binding protein 2b	SeqId_5680_54	36	Bladder	0.975702	0.792278	1.20159	0.816911	0.998674
NPNT	Q6UXI9	Nephronectin	Nephronectin	SeqId_6342_10	36	Bladder	0.979117	0.81891	1.17067	0.816925	0.998674
SIGLEC9	Q9Y336	Siglec-9	Sialic acid-binding Ig-like lectin 9	SeqId_3007_7	36	Bladder	0.980146	0.826334	1.16259	0.817896	0.998674
RIPPLY1	Q0D2K3	RIPP1	Protein ripply1	SeqId_9767_22	36	Bladder	1.02055	0.858184	1.21362	0.818058	0.998674
CD59	P13987	CD59	CD59 glycoprotein	SeqId_11514_196	36	Bladder	1.02182	0.850033	1.22833	0.818208	0.998674
UTS2	O95399	Urotensin-II	Urotensin-2	SeqId_6020_52	36	Bladder	0.980005	0.82474	1.1645	0.818475	0.998674
RPP30	P78346	RPP30	Ribonuclease P protein subunit p30	SeqId_17511_10	36	Bladder	0.980039	0.824968	1.16426	0.81853	0.998674
UMODL1	Q5DID0	UROL1	Uromodulin-like 1	SeqId_9114_84	36	Bladder	1.02114	0.854037	1.22093	0.81854	0.998674
RHOG	P84095	RHOG	Rho-related GTP-binding protein RhoG	SeqId_12540_25	36	Bladder	0.979644	0.821512	1.16821	0.818887	0.998674
GFRA2	O00451	GFRa-2	GDNF family receptor alpha-2	SeqId_2515_14	36	Bladder	1.02056	0.857239	1.21499	0.819107	0.998674
P4HA1	P13674	P4HA1	Prolyl 4-hydroxylase subunit alpha-1	SeqId_11645_9	36	Bladder	1.02046	0.857354	1.2146	0.819675	0.998674
LGMN	Q99538	LGMN	Legumain	SeqId_3622_33	36	Bladder	1.02066	0.855915	1.21713	0.819851	0.998674
KLHL12	Q53G59	KLH12	Kelch-like protein 12	SeqId_12695_62	36	Bladder	0.979202	0.81712	1.17343	0.819916	0.998674
DUSP6	Q16828	DUS6	Dual specificity protein phosphatase 6	SeqId_12341_8	36	Bladder	0.980332	0.826154	1.16328	0.820013	0.998674
THBS3	P49746	TSP3	Thrombospondin-3	SeqId_8982_65	36	Bladder	1.02072	0.855388	1.218	0.820068	0.998674
HIF1A	Q16665	HIF-1a	Hypoxia-inducible factor 1-alpha	SeqId_13089_6	36	Bladder	0.979892	0.822546	1.16734	0.820074	0.998674
DCTN6	O00399	DCTN6	Dynactin subunit 6	SeqId_18311_44	36	Bladder	0.979975	0.823005	1.16688	0.82033	0.998674
LILRA4	P59901	LIRA4	Leukocyte immunoglobulin-like receptor subfamily A member 4	SeqId_8299_66	36	Bladder	1.02073	0.854955	1.21865	0.820477	0.998674
NRCAM	Q92823	Nr-CAM	Neuronal cell adhesion molecule	SeqId_5109_24	36	Bladder	1.02072	0.854902	1.21871	0.820606	0.998674
ITPRIPL1	Q6GPH6	IPIL1	Inositol 1,4,5-trisphosphate receptor-interacting protein-like 1	SeqId_9221_6	36	Bladder	1.02095	0.852522	1.22266	0.821654	0.998674
LY6G6D	O95868	LY66D	Lymphocyte antigen 6 complex locus protein G6d	SeqId_6469_62	36	Bladder	1.02025	0.856999	1.21461	0.821669	0.998674
NAPA	P54920	SNAA	Alpha-soluble NSF attachment protein	SeqId_4292_5	36	Bladder	0.980185	0.82333	1.16692	0.822015	0.998674
A1BG	P04217	Alpha-1B-glycoprotein	Alpha-1B-glycoprotein	SeqId_16561_9	36	Bladder	1.02148	0.848803	1.22928	0.822032	0.998674
CASP3	P42574	Caspase-3	Caspase-3	SeqId_3593_72	36	Bladder	1.01982	0.85947	1.21008	0.822097	0.998674
SUMF1	Q8NBK3	SUMF1	Sulfatase-modifying factor 1	SeqId_6941_11	36	Bladder	0.980568	0.826369	1.16354	0.822129	0.998674
SUSD3	Q96L08	SUSD3	Sushi domain-containing protein 3	SeqId_5752_63	36	Bladder	1.02016	0.857011	1.21436	0.822405	0.998674
ISOC1	Q96CN7	ISOC1	Isochorismatase domain-containing protein 1	SeqId_9816_37	36	Bladder	0.980251	0.823523	1.16681	0.82244	0.998674
XRCC1	P18887	XRCC1	DNA repair protein XRCC1	SeqId_12535_2	36	Bladder	0.980261	0.823566	1.16677	0.822489	0.998674
GRP	P07492	Gastrin-releasing peptide	Gastrin-releasing peptide	SeqId_5897_58	36	Bladder	0.980338	0.824113	1.16618	0.822592	0.998674
EFNB2	P52799	EFNB2:ECD	Ephrin-B2:Extracellular domain	SeqId_14131_37	36	Bladder	1.02073	0.853018	1.22141	0.822723	0.998674
DDR2	Q16832	Discoidin domain receptor 2	Discoidin domain-containing receptor 2	SeqId_15381_45	36	Bladder	0.979579	0.817644	1.17359	0.822914	0.998674
IL34	Q6ZMJ4	IL-34	Interleukin-34	SeqId_4556_10	36	Bladder	1.02013	0.856697	1.21475	0.822938	0.998674
APAF1	O14727	Apaf-1	Apoptotic protease-activating factor 1	SeqId_13583_19	36	Bladder	1.02003	0.85736	1.21357	0.822946	0.998674
F13B|F13A1	P05160|P00488	Coagulation factor XIII	Coagulation factor XIII	SeqId_16927_9	36	Bladder	1.02	0.857498	1.21329	0.823055	0.998674
HEXB	P07686	Hexosaminidase B	Beta-hexosaminidase subunit beta	SeqId_15470_11	36	Bladder	1.01965	0.859726	1.20932	0.823103	0.998674
CHP1	Q99653	CHP1	Calcineurin B homologous protein 1	SeqId_12458_79	36	Bladder	1.02056	0.853734	1.21999	0.823158	0.998674
APOC2	P02655	Apo C-II	Apolipoprotein C-II	SeqId_6350_43	36	Bladder	1.01972	0.859039	1.21045	0.823394	0.998674
SMC3	Q9UQE7	CSPG6	Structural maintenance of chromosomes protein 3	SeqId_14324_52	36	Bladder	0.980161	0.821897	1.1689	0.823511	0.998674
PPBP	P02775	BTG	Beta-thromboglobulin	SeqId_17165_1	36	Bladder	1.01947	0.859987	1.20854	0.824168	0.998674
SSU72	Q9NP77	SSU72	RNA polymerase II subunit A C-terminal domain phosphatase SSU72	SeqId_13566_2	36	Bladder	1.01998	0.856576	1.21456	0.824248	0.998674
NFATC4	Q14934	NFAC4	Nuclear factor of activated T-cells, cytoplasmic 4	SeqId_11560_76	36	Bladder	1.02065	0.851979	1.22271	0.824507	0.998674
CLEC2A	Q6UVW9	CLC2A	C-type lectin domain family 2 member A	SeqId_10953_14	36	Bladder	0.980694	0.824963	1.16582	0.825123	0.998674
EXOSC3	Q9NQT5	Exosome component 3	Exosome complex component RRP40	SeqId_12605_1	36	Bladder	1.02026	0.85396	1.21894	0.825141	0.998674
GRK2	P25098	BARK1	beta-adrenergic receptor kinase 1	SeqId_3347_9	36	Bladder	0.98092	0.826715	1.16389	0.825271	0.998674
SUMF2	Q8NBJ7	SUMF2	Sulfatase-modifying factor 2	SeqId_6069_71	36	Bladder	0.980933	0.826768	1.16385	0.825343	0.998674
CLIC1	O00299	NCC27	Chloride intracellular channel protein 1	SeqId_5013_2	36	Bladder	0.980295	0.821331	1.17002	0.8255	0.998674
FAHD1	Q6P587	FAHD1	Acylpyruvase FAHD1, mitochondrial	SeqId_17819_30	36	Bladder	0.980406	0.822045	1.16927	0.825752	0.998674
SERF1A	O75920	SERF1	Small EDRK-rich factor 1	SeqId_7842_52	36	Bladder	1.01965	0.857421	1.21258	0.825758	0.998674
PCSK2	P16519	NEC2	Neuroendocrine convertase 2	SeqId_15440_57	36	Bladder	0.980285	0.820895	1.17062	0.825923	0.998674
STX7	O15400	Syntaxin-7	Syntaxin-7	SeqId_8274_64	36	Bladder	0.9803	0.820725	1.1709	0.826262	0.998674
STAT1	P42224	STAT1	Signal transducer and activator of transcription 1-alpha/beta	SeqId_10370_21	36	Bladder	0.97957	0.814301	1.17838	0.826697	0.998674
PSD2	Q9BQI7	PSD2	PH and SEC7 domain-containing protein 2	SeqId_9118_7	36	Bladder	0.98097	0.825845	1.16523	0.826831	0.998674
TNFRSF1A	P19438	TNF sR-I	Tumor necrosis factor receptor superfamily member 1A	SeqId_2654_19	36	Bladder	1.02015	0.853094	1.21991	0.826959	0.998674
CTLA4	P16410	CTLA-4	Cytotoxic T-lymphocyte protein 4	SeqId_3022_4	36	Bladder	0.980621	0.822699	1.16886	0.827091	0.998674
PSMD9	O00233	PSMD9	26S proteasome non-ATPase regulatory subunit 9	SeqId_13931_22	36	Bladder	1.01987	0.854416	1.21736	0.82756	0.998674
BMX	P51813	BMX	Cytoplasmic tyrosine-protein kinase BMX	SeqId_3414_40	36	Bladder	1.01897	0.860448	1.20669	0.827578	0.998674
CRIPT	Q9P021	CRIPT	Cysteine-rich PDZ-binding protein	SeqId_19294_26	36	Bladder	1.01949	0.85683	1.21303	0.827675	0.998674
IFNA8	P32881	IFNA8	Interferon alpha-8	SeqId_6214_84	36	Bladder	0.98093	0.824735	1.16671	0.827752	0.998674
LRP11	Q86VZ4	LRP11	Low-density lipoprotein receptor-related protein 11	SeqId_6713_4	36	Bladder	0.981528	0.829715	1.16112	0.827828	0.998674
KLRG2	A4D1S0	KLRG2:N-term	Killer cell lectin-like receptor subfamily G member 2:N-term	SeqId_10762_2	36	Bladder	1.01921	0.85819	1.21043	0.828339	0.998674
SLITRK5	O94991	SLIK5	SLIT and NTRK-like protein 5	SeqId_4568_17	36	Bladder	0.980267	0.818557	1.17392	0.828458	0.998674
CTSV	O60911	Cathepsin V	Cathepsin L2	SeqId_3364_76	36	Bladder	0.979793	0.814178	1.1791	0.828923	0.998674
ARPC1B	O15143	ARC1B	Actin-related protein 2/3 complex subunit 1B	SeqId_12689_56	36	Bladder	0.981689	0.829633	1.16161	0.829584	0.998674
BPIFA1	Q9NP55	PLUNC	BPI fold-containing family A member 1	SeqId_6473_55	36	Bladder	1.01935	0.855733	1.21425	0.829995	0.998674
AFP	P02771	AFP	alpha-Fetoprotein	SeqId_5792_8	36	Bladder	1.0199	0.851636	1.2214	0.830403	0.998674
RARRES2	Q99969	TIG2	Retinoic acid receptor responder protein 2	SeqId_3079_62	36	Bladder	1.01983	0.852061	1.22064	0.83041	0.998674
RAB22A	Q9UL26	RB22A	Ras-related protein Rab-22A	SeqId_12408_333	36	Bladder	1.0195	0.854199	1.21678	0.830594	0.998674
POSTN	Q15063	Periostin	Periostin	SeqId_3457_57	36	Bladder	0.981127	0.823838	1.16845	0.830761	0.998674
FOXJ2	Q9P0K8	FOXJ2	Forkhead box protein J2	SeqId_14204_55	36	Bladder	0.980938	0.822141	1.17041	0.830851	0.998674
HDLBP	Q00341	VIGLN	Vigilin	SeqId_13570_43	36	Bladder	1.01928	0.855339	1.21465	0.830951	0.998674
SULT1A3	P0DMM9	SULT 1A3	Sulfotransferase 1A3	SeqId_13944_3	36	Bladder	1.01938	0.854266	1.21641	0.831398	0.998674
RPA2	P15927	RFA2	Replication protein A 32 kDa subunit	SeqId_19264_6	36	Bladder	1.02025	0.847937	1.22757	0.83183	0.998674
GNS	P15586	GNS	N-acetylglucosamine-6-sulfatase	SeqId_3616_3	36	Bladder	0.981352	0.824838	1.16757	0.831831	0.998674
HCN1	O60741	HCN1	Potassium/sodium hyperpolarization-activated cyclic nucleotide-gated channel 1	SeqId_12774_12	36	Bladder	0.980924	0.820682	1.17246	0.832383	0.998674
B3GLCT	Q6Y288	B3GLT	Beta-1,3-glucosyltransferase	SeqId_5727_35	36	Bladder	0.981468	0.825206	1.16732	0.83256	0.998674
DPP10	Q8N608	DPP10	Inactive dipeptidyl peptidase 10	SeqId_7890_68	36	Bladder	1.01905	0.855237	1.21424	0.832854	0.998674
IGF2	P01344	IGF-II:Mature	Insulin-like growth factor II:Mature	SeqId_15295_81	36	Bladder	1.01935	0.853052	1.21806	0.832983	0.998674
SPP1	P10451	Osteopontin	Osteopontin	SeqId_13113_7	36	Bladder	0.981251	0.822766	1.17026	0.833209	0.998674
CMBL	Q96DG6	CMBL	Carboxymethylenebutenolidase homolog	SeqId_19115_13	36	Bladder	0.981642	0.82605	1.16654	0.833326	0.998674
DCUN1D2	Q6PH85	DCNL2	DCN1-like protein 2	SeqId_19511_8	36	Bladder	1.01853	0.85822	1.20878	0.833575	0.998674
ACAT1	P24752	THIL	Acetyl-CoA acetyltransferase, mitochondrial	SeqId_19197_95	36	Bladder	0.981091	0.82104	1.17234	0.833598	0.998674
DEFB119	Q8N690	DB119	Beta-defensin 119	SeqId_8315_5	36	Bladder	1.0189	0.855553	1.21342	0.833678	0.998674
SLC30A5	Q8TAD4	ZNT5	Zinc transporter 5	SeqId_9594_30	36	Bladder	1.01887	0.855407	1.21358	0.834007	0.998674
CAPN3	P20807	CAN3	Calpain-3	SeqId_12385_4	36	Bladder	1.01946	0.850961	1.22132	0.834386	0.998674
MMAB	Q96EY8	MMAB	Cob(I)yrinic acid a,c-diamide adenosyltransferase, mitochondrial	SeqId_17783_9	36	Bladder	0.981022	0.819473	1.17442	0.834671	0.998674
STMP1	E0CX11	CG073	Uncharacterized protein C7orf73	SeqId_8927_6	36	Bladder	0.981124	0.819939	1.174	0.835141	0.998674
PCOLCE2	Q9UKZ9	PCOC2	Procollagen C-endopeptidase enhancer 2	SeqId_6081_52	36	Bladder	1.01952	0.849729	1.22323	0.835265	0.998674
ACADSB	P45954	acyl-Coenzyme A dehydrogenase	Short/branched chain specific acyl-CoA dehydrogenase, mitochondrial	SeqId_17403_14	36	Bladder	0.98064	0.815563	1.17913	0.835322	0.998674
PDCD6	O75340	PDCD6	Programmed cell death protein 6	SeqId_19488_1	36	Bladder	1.01879	0.85456	1.21458	0.835573	0.998674
CBX5	P45973	CBX5	Chromobox protein homolog 5	SeqId_4540_11	36	Bladder	1.01871	0.855031	1.21373	0.835645	0.998674
ZWILCH	Q9H900	ZWILC	Protein zwilch homolog	SeqId_18302_204	36	Bladder	1.01873	0.854564	1.21443	0.836037	0.998674
NUP98	P52948	NUP98	Nuclear pore complex protein Nup98-Nup96	SeqId_12772_8	36	Bladder	0.981593	0.823139	1.17055	0.83614	0.998674
MTX2	O75431	Metaxin-2	Metaxin-2	SeqId_8839_4	36	Bladder	0.981586	0.822896	1.17088	0.836339	0.998674
SH3GLB2	Q9NR46	SHLB2	Endophilin-B2	SeqId_18222_34	36	Bladder	0.981465	0.821752	1.17222	0.836432	0.998674
GOSR2	O14653	GOSR2	Golgi SNAP receptor complex member 2	SeqId_10426_21	36	Bladder	1.01801	0.859256	1.2061	0.836484	0.998674
USP25	Q9UHP3	UBP25	Ubiquitin carboxyl-terminal hydrolase 25	SeqId_9215_117	36	Bladder	1.01809	0.858658	1.20713	0.836518	0.998674
SEPTIN11	Q9NVA2	Septin-11	Septin-11	SeqId_12620_3	36	Bladder	1.01926	0.850239	1.22188	0.836622	0.998674
SPHK2	Q9NRA0	SPHK2	Sphingosine kinase 2	SeqId_4468_21	36	Bladder	1.01798	0.859342	1.20589	0.836684	0.998674
PTGS2	P35354	COX-2	Prostaglandin G/H synthase 2	SeqId_3761_4	36	Bladder	1.01836	0.856423	1.21091	0.836874	0.998674
TFRC	P02786	TR:CD	Transferrin receptor protein 1:Cytoplasmic domain	SeqId_6895_1	36	Bladder	1.01912	0.850531	1.22112	0.83736	0.998674
UFC1	Q9Y3C8	UFC1	Ubiquitin-fold modifier-conjugating enzyme 1	SeqId_3405_6	36	Bladder	0.981464	0.820784	1.1736	0.837481	0.998674
TCL1B	O95988	TCL1B	T-cell leukemia/lymphoma protein 1B	SeqId_18276_34	36	Bladder	0.981874	0.824302	1.16957	0.837605	0.998674
PGD	P52209	6-Phosphogluconate dehydrogenase	6-phosphogluconate dehydrogenase, decarboxylating	SeqId_4187_49	36	Bladder	1.0188	0.852592	1.2174	0.837625	0.998674
EIF4A2	Q14240	IF4A2	Eukaryotic initiation factor 4A-II	SeqId_18824_7	36	Bladder	0.98194	0.824354	1.16965	0.838196	0.998674
RCN3	Q96D15	RCN3	Reticulocalbin-3	SeqId_16858_384	36	Bladder	0.98207	0.825373	1.16851	0.838345	0.998674
CFHR5	Q9BXR6	complement factor H-related 5	Complement factor H-related protein 5	SeqId_16055_3	36	Bladder	0.982332	0.827427	1.16624	0.838671	0.998674
TMEM52	Q8NDY8	TMM52	Transmembrane protein 52	SeqId_11186_12	36	Bladder	1.01856	0.852733	1.21663	0.839285	0.998674
MPZL2	O60487	MPZL2	Myelin protein zero-like protein 2	SeqId_9372_157	36	Bladder	0.982495	0.828233	1.16549	0.839401	0.998674
IGHM	P01871	IgM	Immunoglobulin M	SeqId_3069_52	36	Bladder	1.01756	0.859856	1.20419	0.839435	0.998674
BATF	Q16520	BATF	Basic leucine zipper transcriptional factor ATF-like	SeqId_19227_18	36	Bladder	0.98223	0.825816	1.16827	0.839443	0.998674
NTNG1	Q9Y2I2	NTNG1	Netrin-G1	SeqId_5637_81	36	Bladder	1.01705	0.863494	1.1979	0.839596	0.998674
CAMP	P49913	Cathelicidin peptide	Cathelicidin antimicrobial peptide	SeqId_9384_17	36	Bladder	0.982769	0.830338	1.16318	0.839817	0.998674
ARF6	P62330	ARF6	ADP-ribosylation factor 6	SeqId_12425_104	36	Bladder	1.01789	0.856876	1.20915	0.840085	0.998674
ST3GAL5	Q9UNP4	SIAT9	Lactosylceramide alpha-2,3-sialyltransferase	SeqId_10588_39	36	Bladder	1.01811	0.854488	1.21307	0.840852	0.998674
TNFRSF10B	O14763	TRAIL R2:Death	Tumor necrosis factor receptor superfamily member 10B:Death domain	SeqId_8529_1	36	Bladder	1.01802	0.855	1.21211	0.841051	0.998674
ANGPTL7	O43827	ANGL7	Angiopoietin-related protein 7	SeqId_6371_50	36	Bladder	1.01765	0.857603	1.20757	0.841147	0.998674
POGLUT3	Q7Z4H8	KDEL2	KDEL motif-containing protein 2	SeqId_8296_117	36	Bladder	0.98239	0.825574	1.16899	0.841293	0.998674
HDGF	P51858	HDGF	Hepatoma-derived growth factor	SeqId_8953_47	36	Bladder	0.982702	0.828129	1.16613	0.841605	0.998674
HSPD1	P10809	HSP 60	60 kDa heat shock protein, mitochondrial	SeqId_2682_68	36	Bladder	0.982506	0.826172	1.16842	0.841791	0.998674
HDAC2	Q92769	HDAC2	Histone deacetylase 2	SeqId_18897_31	36	Bladder	0.982143	0.822668	1.17253	0.842015	0.998674
PSMD11	O00231	PSD11	26S proteasome non-ATPase regulatory subunit 11	SeqId_13572_43	36	Bladder	1.01898	0.846902	1.22601	0.842107	0.998674
PRRG1	O14668	TMG1:CD	Transmembrane gamma-carboxyglutamic acid protein 1:Cytoplasmic domain	SeqId_8306_54	36	Bladder	1.01775	0.855894	1.2102	0.842218	0.998674
SERPINA7	P05543	Thyroxine-Binding Globulin	Thyroxine-binding globulin	SeqId_2706_69	36	Bladder	1.01858	0.849506	1.2213	0.842442	0.998674
NTRK3	Q16288	TrkC	NT-3 growth factor receptor	SeqId_2658_27	36	Bladder	1.01828	0.851496	1.21772	0.842688	0.998674
PRRG4	Q9BZD6	TMG4	Transmembrane gamma-carboxyglutamic acid protein 4	SeqId_9579_59	36	Bladder	1.01793	0.853984	1.21335	0.842769	0.998674
ANGPTL1	O95841	ANGL1:N-term	Angiopoietin-related protein 1:N-term	SeqId_9092_33	36	Bladder	0.982817	0.827985	1.1666	0.842911	0.998674
NAPB	Q9H115	SNAB	Beta-soluble NSF attachment protein	SeqId_12655_30	36	Bladder	1.01747	0.857273	1.20761	0.84292	0.998674
MYZAP	P0CAP1	MYZAP	Myocardial zonula adherens protein	SeqId_9055_81	36	Bladder	0.982387	0.823891	1.17137	0.843083	0.998674
SHC1	P29353	SHC1:PID	SHC-transforming protein 1:Phosphotyrosine Interaction Domain	SeqId_16043_30	36	Bladder	0.982332	0.823173	1.17226	0.843309	0.998674
DKKL1	Q9UK85	Soggy-1	Dickkopf-like protein 1	SeqId_16309_30	36	Bladder	1.01741	0.857371	1.20732	0.843321	0.998674
RPN1	P04843	RPN1:LD	Dolichyl-diphosphooligosaccharide--protein glycosyltransferase subunit 1:Lumenal domain	SeqId_6458_6	36	Bladder	1.01787	0.853816	1.21344	0.843432	0.998674
CLEC4C	Q8WTT0	CLC4C	C-type lectin domain family 4 member C	SeqId_9094_5	36	Bladder	1.01757	0.855775	1.20995	0.843714	0.998674
C3	P01024	iC3b	Complement C3b, inactivated	SeqId_2683_1	36	Bladder	1.01768	0.854906	1.21145	0.843743	0.998674
TRABD2A	Q86V40	CB089	Metalloprotease TIKI1	SeqId_9401_57	36	Bladder	0.982499	0.824032	1.17144	0.844027	0.998674
FKBP7	Q9Y680	FKBP7	Peptidyl-prolyl cis-trans isomerase FKBP7	SeqId_9288_7	36	Bladder	0.982901	0.827635	1.1673	0.84414	0.998674
FGG|FGB|FGA	P02679|P02675|P02671	D-dimer	D-dimer	SeqId_4907_56	36	Bladder	0.983179	0.829844	1.16485	0.844533	0.998674
GDF10	P55107	BMP-3b	Growth/differentiation factor 10	SeqId_16749_79	36	Bladder	0.982927	0.827385	1.16771	0.844661	0.998674
PSG9	Q00887	PSG9	Pregnancy-specific beta-1-glycoprotein 9	SeqId_9335_28	36	Bladder	0.982238	0.820994	1.17515	0.844695	0.998674
NDRG1	Q92597	NDRG1	Protein NDRG1	SeqId_19215_7	36	Bladder	1.01718	0.857668	1.20636	0.844815	0.998674
IL36A	Q9UHA7	IL-1F6	Interleukin-36 alpha	SeqId_14150_7	36	Bladder	0.982282	0.821212	1.17494	0.844888	0.998674
A2M	P01023	a2-Macroglobulin	Alpha-2-macroglobulin	SeqId_3708_62	36	Bladder	0.98326	0.830106	1.16467	0.845067	0.998674
TEPSIN	Q96N21	AP4AT	AP-4 complex accessory subunit tepsin	SeqId_7947_19	36	Bladder	0.982325	0.821305	1.17491	0.845204	0.998674
MAPRE3	Q9UPY8	MARE3	Microtubule-associated protein RP/EB family member 3	SeqId_16885_49	36	Bladder	0.982743	0.825013	1.17063	0.845376	0.998674
MAT2B	Q9NZL9	MAT2B	Methionine adenosyltransferase 2 subunit beta	SeqId_18392_19	36	Bladder	1.017	0.857936	1.20554	0.846012	0.998674
CREB3L4	Q8TEY5	CR3L4	Cyclic AMP-responsive element-binding protein 3-like protein 4	SeqId_11308_8	36	Bladder	0.983229	0.828803	1.16643	0.846158	0.998674
IL22	Q9GZX6	IL-22	Interleukin-22	SeqId_2778_10	36	Bladder	1.01788	0.850492	1.21821	0.846689	0.998674
MPPED2	Q15777	MPPD2	Metallophosphoesterase MPPED2	SeqId_19153_53	36	Bladder	0.983344	0.829279	1.16603	0.846804	0.998674
RAB17	Q9H0T7	RAB17	Ras-related protein Rab-17	SeqId_11118_107	36	Bladder	0.983319	0.828357	1.16727	0.847543	0.998674
DUT	P33316	DUT	Deoxyuridine 5'-triphosphate nucleotidohydrolase, mitochondrial	SeqId_9995_6	36	Bladder	1.01697	0.856614	1.20734	0.84759	0.998674
CPA2	P48052	CBPA2	Carboxypeptidase A2	SeqId_9276_7	36	Bladder	1.01672	0.858271	1.20442	0.84787	0.998674
TK1	P04183	Thymidine kinase	Thymidine kinase, cytosolic	SeqId_4301_58	36	Bladder	0.983476	0.82933	1.16627	0.848086	0.998674
CYTH2	Q99418	CYH2	Cytohesin-2	SeqId_12533_135	36	Bladder	1.01723	0.854038	1.2116	0.848168	0.998674
SFXN5	Q8TD22	SFXN5	Sideroflexin-5	SeqId_13729_26	36	Bladder	0.983532	0.829724	1.16585	0.848229	0.998674
CLEC4M	Q9H2X3	DC-SIGNR	C-type lectin domain family 4 member M	SeqId_3030_3	36	Bladder	1.01692	0.856224	1.20777	0.848378	0.998674
PLA2G2C	Q5R387	PA2GC	Putative inactive group IIC secretory phospholipase A2	SeqId_8850_5	36	Bladder	0.982958	0.824071	1.17248	0.848463	0.998674
APOM	O95445	ApoM	Apolipoprotein M	SeqId_10445_20	36	Bladder	1.01739	0.852181	1.21462	0.848782	0.998674
PGK1	P00558	phosphoglycerate kinase 1	Phosphoglycerate kinase 1	SeqId_5020_50	36	Bladder	1.01681	0.856475	1.20716	0.848984	0.998674
ACP3	P15309	Prostatic acid phosphatase	Prostatic acid phosphatase	SeqId_19317_114	36	Bladder	0.982083	0.815137	1.18322	0.849165	0.998674
PCDHB2	Q9Y5E7	PCDB2	Protocadherin beta-2	SeqId_10748_216	36	Bladder	0.983123	0.824164	1.17274	0.849968	0.998674
EHF	Q9NZC4	EHF	ETS homologous factor	SeqId_13387_55	36	Bladder	0.982908	0.82211	1.17516	0.849974	0.998674
APLP2	Q06481	APLP2	Amyloid-like protein 2	SeqId_10627_87	36	Bladder	1.01771	0.848436	1.22075	0.85	0.998674
TNNT2	P45379	Troponin T	Troponin T, cardiac muscle	SeqId_5315_22	36	Bladder	0.982811	0.820834	1.17675	0.850329	0.998674
PCBP1	Q15365	PCBP1	Poly(rC)-binding protein 1	SeqId_11458_30	36	Bladder	0.982992	0.822479	1.17483	0.850408	0.998674
THOC1	Q96FV9	THOC1	THO complex subunit 1	SeqId_9875_107	36	Bladder	0.983241	0.824783	1.17214	0.850481	0.998674
MYSM1	Q5VVJ2	MYSM1	Histone H2A deubiquitinase MYSM1	SeqId_11536_9	36	Bladder	1.01666	0.855648	1.20798	0.850974	0.998674
ERO1B	Q86YB8	ERO1B	ERO1-like protein beta	SeqId_7994_41	36	Bladder	1.01685	0.853915	1.21087	0.851257	0.998674
CDC42	P60953	Cdc42Hs	Cell division control protein 42 homolog	SeqId_9840_2	36	Bladder	1.01768	0.847281	1.22235	0.851302	0.998674
CD47	Q08722	CD47	Leukocyte surface antigen CD47	SeqId_6653_58	36	Bladder	1.01653	0.856251	1.20682	0.851415	0.998674
RFESD	Q8TAC1	RFESD	Rieske domain-containing protein	SeqId_13603_7	36	Bladder	1.01702	0.852316	1.21356	0.851452	0.998674
DRAXIN	Q8NBI3	DRAXI	Draxin	SeqId_7084_1	36	Bladder	1.01691	0.852995	1.21233	0.851654	0.998674
FGFRL1	Q8N441	FGRL1	Fibroblast growth factor receptor-like 1	SeqId_6237_11	36	Bladder	1.01698	0.852207	1.2136	0.851923	0.998674
LRP11	Q86VZ4	LRP11	Low-density lipoprotein receptor-related protein 11	SeqId_15472_16	36	Bladder	0.98358	0.826625	1.17034	0.851932	0.998674
DLK1	P80370	DLK1	Protein delta homolog 1	SeqId_6373_54	36	Bladder	0.983701	0.827777	1.169	0.851943	0.998674
NRP2	O60462	Neuropilin-2	Neuropilin-2	SeqId_15387_44	36	Bladder	0.983625	0.826925	1.17002	0.852063	0.998674
DUSP3	P51452	DUS3	Dual specificity protein phosphatase 3	SeqId_3480_7	36	Bladder	0.983615	0.826427	1.1707	0.852468	0.998674
PGF	P49763	PlGF	Placenta growth factor	SeqId_3078_1	36	Bladder	1.01707	0.850579	1.21614	0.852795	0.998674
PGK2	P07205	PGK2	Phosphoglycerate kinase 2	SeqId_13936_24	36	Bladder	1.01695	0.851232	1.21494	0.853052	0.998674
PTN	P21246	PTN	Pleiotrophin	SeqId_3045_72	36	Bladder	0.982503	0.815055	1.18435	0.853097	0.998674
VHL	P40337	VHL	Von Hippel-Lindau disease tumor suppressor	SeqId_17362_5	36	Bladder	0.983417	0.82382	1.17393	0.853162	0.998674
ITSN1	Q15811	ITSN1	Intersectin-1	SeqId_14070_56	36	Bladder	0.984068	0.830058	1.16665	0.853271	0.998674
PCYOX1	Q9UHG3	PCYOX	Prenylcysteine oxidase 1	SeqId_6431_68	36	Bladder	1.01674	0.852475	1.21266	0.853493	0.998674
MAN1A2	O60476	MA1A2	Mannosyl-oligosaccharide 1,2-alpha-mannosidase IB	SeqId_9077_10	36	Bladder	1.01667	0.852858	1.21195	0.853674	0.998674
PEX14	O75381	PEX14:N-term	Peroxisomal membrane protein PEX14:N-term	SeqId_8300_82	36	Bladder	1.01666	0.852904	1.21186	0.853696	0.998674
HSD17B1	P14061	17-beta-HSD 1	Estradiol 17-beta-dehydrogenase 1	SeqId_4708_3	36	Bladder	0.984253	0.831396	1.16521	0.853761	0.998674
ASRGL1	Q7L266	Asparaginase-like protein 1	Isoaspartyl peptidase/L-asparaginase	SeqId_18313_4	36	Bladder	0.983497	0.823994	1.17388	0.853766	0.998674
IFNGR2	P38484	INGR2:ECD	Interferon gamma receptor 2:Extracellular domain	SeqId_9180_6	36	Bladder	0.983974	0.828556	1.16855	0.853864	0.998674
FUT10	Q6P4F1	FUT10	Alpha-(1,3)-fucosyltransferase 10	SeqId_7156_2	36	Bladder	1.01664	0.852842	1.2119	0.853917	0.998674
NME1	P15531	Nucleoside diphosphate kinase A	Nucleoside diphosphate kinase A	SeqId_5909_51	36	Bladder	0.983556	0.824277	1.17361	0.854055	0.998674
FOXG1	P55316	FOXGB	Forkhead box protein G1	SeqId_9896_21	36	Bladder	0.983746	0.826095	1.17148	0.854092	0.998674
MIF	P14174	MIF	Macrophage migration inhibitory factor	SeqId_8221_19	36	Bladder	1.01643	0.854175	1.2095	0.854291	0.998674
PTGR1	Q14914	LTB4DH	Prostaglandin reductase 1	SeqId_19617_5	36	Bladder	1.01591	0.858371	1.20236	0.854322	0.998674
MSRB2	Q9Y3D2	MSRB2	Methionine-R-sulfoxide reductase B2, mitochondrial	SeqId_16877_19	36	Bladder	1.01626	0.854949	1.20801	0.854848	0.998674
GOLM1	Q8NBJ4	GOLM1	Golgi membrane protein 1	SeqId_17456_53	36	Bladder	1.01591	0.857766	1.2032	0.854953	0.998674
KLK3	P07288	PSA	Prostate-specific antigen	SeqId_8468_19	36	Bladder	0.973491	0.729746	1.29865	0.85502	0.998674
CSNK2B	P67870	CSK2B	Casein kinase II subunit beta	SeqId_11330_15	36	Bladder	0.984333	0.830401	1.1668	0.855577	0.998674
PGAM1	P18669	Phosphoglycerate mutase 1	Phosphoglycerate mutase 1	SeqId_3896_5	36	Bladder	1.0159	0.857007	1.20426	0.855726	0.998674
BTN2A1	Q7KYR7	BT2A1	Butyrophilin subfamily 2 member A1	SeqId_8869_5	36	Bladder	0.983543	0.822431	1.17622	0.855738	0.998674
APBB3	O95704	APBB3:PID 1	Amyloid beta A4 precursor protein-binding family B member 3:Phosphotyrosine Interaction Domain 1,Isoform II	SeqId_12784_10	36	Bladder	1.0157	0.857569	1.203	0.856796	0.998674
JUND	P17535	jun-D	Transcription factor jun-D	SeqId_19602_36	36	Bladder	0.984378	0.829627	1.16799	0.85681	0.998674
NECTIN4	Q96NY8	nectin-4	Nectin-4	SeqId_5734_13	36	Bladder	0.983819	0.823984	1.17466	0.856877	0.998674
ECRG4	Q9H1Z8	AUGN	Augurin	SeqId_6362_6	36	Bladder	1.01627	0.852571	1.2114	0.857067	0.998674
PQBP1	O60828	PQBP1	Polyglutamine-binding protein 1	SeqId_11432_11	36	Bladder	0.984525	0.830758	1.16675	0.85715	0.998674
IGSF9B	Q9UPX0	TUTLB	Protein turtle homolog B	SeqId_9060_27	36	Bladder	1.01609	0.853865	1.20913	0.857276	0.998674
PDRG1	Q9NUG6	PDRG1	p53 and DNA damage-regulated protein 1	SeqId_12593_33	36	Bladder	1.0164	0.851047	1.21388	0.857498	0.998674
DOK1	Q99704	DOK1	Docking protein 1	SeqId_16831_7	36	Bladder	1.01634	0.851298	1.21338	0.857724	0.998674
ARHGAP25	P42331	RHG25	Rho GTPase-activating protein 25	SeqId_11333_82	36	Bladder	1.01623	0.851946	1.21219	0.85798	0.998674
FCAMR	Q8WWV6	FCAMR	High affinity immunoglobulin alpha and immunoglobulin mu Fc receptor	SeqId_9568_289	36	Bladder	1.01579	0.855509	1.20611	0.858048	0.998674
F2	P00734	Prothrombin	Prothrombin	SeqId_5316_54	36	Bladder	1.01549	0.858029	1.20184	0.858126	0.998674
ERCC1	P07992	ERCC1	DNA excision repair protein ERCC-1	SeqId_12585_39	36	Bladder	1.01591	0.85426	1.20815	0.858307	0.998674
IFNL2	Q8IZJ0	IFN-lambda 2	Interferon lambda-2	SeqId_4397_26	36	Bladder	1.01577	0.855436	1.20615	0.858315	0.998674
AZGP1	P25311	AZGP1	Zinc-alpha-2-glycoprotein	SeqId_9312_8	36	Bladder	0.983327	0.817491	1.18281	0.858397	0.998674
ACAN	P16112	Aggrecan	Aggrecan core protein	SeqId_3280_49	36	Bladder	0.98337	0.817593	1.18276	0.858695	0.998674
ARL5A	Q9Y689	ARL5A	ADP-ribosylation factor-like protein 5A	SeqId_18414_26	36	Bladder	0.984507	0.828845	1.1694	0.858865	0.998674
THSD7A	Q9UPZ6	THS7A:TSP type-1 domain 6	Thrombospondin type-1 domain-containing protein 7A:Thrombospondin type-1 domain 6	SeqId_11174_8	36	Bladder	1.01528	0.858613	1.20053	0.859267	0.998674
GPR101	Q96P66	GP101	Probable G-protein coupled receptor 101	SeqId_11371_1	36	Bladder	0.984583	0.829198	1.16909	0.859276	0.998674
PGAM2	P15259	PGAM2	Phosphoglycerate mutase 2	SeqId_15524_30	36	Bladder	1.01561	0.85569	1.20542	0.859349	0.998674
CILP	O75339	CILP	Cartilage intermediate layer protein 1	SeqId_5717_2	36	Bladder	0.984366	0.826909	1.1718	0.859355	0.998674
ERVV-1	B6SEH8	ERVV1	Endogenous retrovirus group V member 1 Env polyprotein	SeqId_12531_5	36	Bladder	0.984727	0.830411	1.16772	0.859519	0.998674
TAB1|MAP3K7	Q15750|O43318	TAK1-TAB1	Mitogen-activated protein kinase kinase kinase 7:TGF-beta-activated kinase 1 and MAP3K7-binding protein 1 fusion	SeqId_5259_2	36	Bladder	1.01538	0.857367	1.20251	0.859627	0.998674
PRCP	P42785	Prolylcarboxypeptidase	Lysosomal Pro-X carboxypeptidase	SeqId_5722_78	36	Bladder	1.01612	0.851101	1.21313	0.859635	0.998674
RPS7	P62081	RS7	40S ribosomal protein S7	SeqId_3864_5	36	Bladder	0.985065	0.833703	1.16391	0.859681	0.998674
YME1L1	Q96TA2	YMEL1	ATP-dependent zinc metalloprotease YME1L1	SeqId_11190_129	36	Bladder	1.01593	0.85191	1.21152	0.86039	0.998674
SERPINA12	Q8IW75	Vaspin	Serpin A12	SeqId_6551_94	36	Bladder	0.980718	0.78919	1.21873	0.860582	0.998674
AP1G2	O75843	AP1G2	AP-1 complex subunit gamma-like 2	SeqId_12714_38	36	Bladder	1.01618	0.84949	1.21557	0.86065	0.998674
FCRL5	Q96RD9	FCRL5	Fc receptor-like protein 5	SeqId_6103_70	36	Bladder	1.01542	0.855805	1.20481	0.860771	0.998674
CD96	P40200	TACT	T-cell surface protein tactile	SeqId_9735_44	36	Bladder	1.01634	0.847907	1.21823	0.860825	0.998674
MTHFD2	P13995	MTDC	Bifunctional methylenetetrahydrofolate dehydrogenase/cyclohydrolase, mitochondrial	SeqId_18321_38	36	Bladder	0.98479	0.829182	1.1696	0.861341	0.998674
FETUB	Q9UGM5	FETUB	Fetuin-B	SeqId_3367_8	36	Bladder	1.01851	0.829049	1.25126	0.861367	0.998674
CASP10	Q92851	Caspase-10:region 1	Caspase-10:region 1	SeqId_5340_24	36	Bladder	1.01502	0.858346	1.20029	0.861647	0.998674
EEF2K	O00418	EF2K	Eukaryotic elongation factor 2 kinase	SeqId_12332_7	36	Bladder	1.01571	0.851974	1.21091	0.862046	0.998674
RAB27A	P51159	RB27A	Ras-related protein Rab-27A	SeqId_9504_19	36	Bladder	0.984337	0.823617	1.17642	0.8622	0.998674
BPIFA2	Q96DR5	SPLC2	BPI fold-containing family A member 2	SeqId_16302_11	36	Bladder	0.984223	0.822236	1.17812	0.862393	0.998674
SELENOM	Q8WWX9	SELM	Selenoprotein M	SeqId_15336_7	36	Bladder	1.01516	0.855641	1.20443	0.863012	0.998674
CD274	Q9NZQ7	B7-H1	Programmed cell death 1 ligand 1	SeqId_5060_62	36	Bladder	0.984555	0.824835	1.1752	0.863157	0.998674
NUDCD3	Q8IVD9	NUDC3	NudC domain-containing protein 3	SeqId_4254_6	36	Bladder	1.0154	0.853399	1.20814	0.863212	0.998674
IL5RA	Q01344	IL-5 Ra	Interleukin-5 receptor subunit alpha	SeqId_13686_2	36	Bladder	0.984572	0.824933	1.1751	0.863231	0.998674
CTSC	P53634	CATC	Dipeptidyl peptidase 1	SeqId_3178_5	36	Bladder	0.984988	0.829217	1.17002	0.863269	0.998674
CSF1R	P07333	M-CSF R	Macrophage colony-stimulating factor 1 receptor	SeqId_13682_47	36	Bladder	1.01564	0.850989	1.21214	0.8635	0.998674
ACP5	P13686	TrATPase	Tartrate-resistant acid phosphatase type 5	SeqId_3232_28	36	Bladder	1.01514	0.855111	1.20512	0.863684	0.998674
FAM177A1	Q8N128	F177A	Protein FAM177A1	SeqId_8039_41	36	Bladder	1.01615	0.845974	1.22056	0.863968	0.998674
IFNA4	P05014	IFNA4	Interferon alpha-4	SeqId_15405_23	36	Bladder	0.985108	0.829139	1.17042	0.864525	0.998674
DSCAML1	Q8TD84	DSCL1	Down syndrome cell adhesion molecule-like protein 1	SeqId_18886_28	36	Bladder	1.01486	0.856388	1.20266	0.864764	0.998674
TDP1	Q9NUW8	TYDP1	Tyrosyl-DNA phosphodiesterase 1	SeqId_10073_22	36	Bladder	1.01512	0.853549	1.20729	0.865232	0.998674
EPHA4	P54764	EPHA4	Ephrin type-A receptor 4	SeqId_16288_17	36	Bladder	0.985014	0.827167	1.17298	0.865435	0.998674
LRP8	Q14114	LRP8	Low-density lipoprotein receptor-related protein 8	SeqId_3323_37	36	Bladder	0.985202	0.828918	1.17095	0.86566	0.998674
OMD	Q99983	OMD	Osteomodulin	SeqId_5358_3	36	Bladder	1.016	0.845241	1.22126	0.865729	0.998674
RAB3C	Q96E17	RAB3C	Ras-related protein Rab-3C	SeqId_19586_89	36	Bladder	1.01539	0.850522	1.21221	0.865854	0.998674
RSPO3	Q9BXY4	RSPO3	R-spondin-3	SeqId_13094_75	36	Bladder	1.01536	0.850653	1.21197	0.865926	0.998674
CDKN2C	P42773	CDN2C	Cyclin-dependent kinase 4 inhibitor C	SeqId_12521_3	36	Bladder	1.01514	0.852424	1.20892	0.866113	0.998674
SETD2	Q9BYW2	SETD2	Histone-lysine N-methyltransferase SETD2	SeqId_12647_52	36	Bladder	1.01499	0.853672	1.20679	0.866197	0.998674
PDGFD	Q9GZP0	PDGFD	Platelet-derived growth factor D	SeqId_17140_57	36	Bladder	0.984808	0.824148	1.17679	0.866207	0.998674
YWHAQ	P27348	14-3-3 protein theta	14-3-3 protein theta	SeqId_7625_27	36	Bladder	1.01527	0.851123	1.21107	0.866245	0.998674
BTN3A3	O00478	BT3A3	Butyrophilin subfamily 3 member A3	SeqId_17692_2	36	Bladder	1.01439	0.858537	1.19854	0.866678	0.998674
FUT8	Q9BYC5	FUT8	Alpha-(1,6)-fucosyltransferase	SeqId_8244_16	36	Bladder	1.01538	0.849476	1.21369	0.866802	0.998674
PDE6D	O43924	PDE6D	Retinal rod rhodopsin-sensitive cGMP 3',5'-cyclic phosphodiesterase subunit delta	SeqId_13491_40	36	Bladder	1.01564	0.847114	1.21768	0.866895	0.998674
UCHL5	Q9Y5K5	UCHL5	Ubiquitin carboxyl-terminal hydrolase isozyme L5	SeqId_17405_2	36	Bladder	1.0154	0.849105	1.21427	0.866958	0.998674
FGFR2	P21802	FGFR-2	Fibroblast growth factor receptor 2	SeqId_3808_76	36	Bladder	1.01556	0.847621	1.21677	0.867061	0.998674
DEFB103A	P81534	HBD-3	Beta-defensin 103	SeqId_5679_16	36	Bladder	1.01473	0.854844	1.20452	0.867255	0.998674
COMMD9	Q9P000	COMD9	COMM domain-containing protein 9	SeqId_17683_2	36	Bladder	0.98467	0.821519	1.18022	0.867255	0.998674
LILRA5	A6NI73	LIRA5	Leukocyte immunoglobulin-like receptor subfamily A member 5	SeqId_7787_25	36	Bladder	0.985353	0.828648	1.17169	0.86739	0.998674
TNS2	Q63HR2	TENC1	Tensin-2	SeqId_11667_29	36	Bladder	1.01471	0.854131	1.20549	0.868011	0.998674
LGALS3	P17931	Galectin-3	Galectin-3	SeqId_3066_12	36	Bladder	1.01498	0.851025	1.21052	0.868611	0.998674
SRSF6	Q13247	SRSF6	Serine/arginine-rich splicing factor 6	SeqId_11573_3	36	Bladder	1.01527	0.848353	1.21504	0.868625	0.998674
RSPO2	Q6UXX9	RSPO2	R-spondin-2	SeqId_4566_24	36	Bladder	0.985673	0.830739	1.1695	0.868629	0.998674
IFI16	Q16666	IP16:HIN 2	Gamma-interferon-inducible protein 16:Isoform 2, Hematopoietic expression, interferon-inducible nature, and nuclear localization 2	SeqId_12893_159	36	Bladder	1.01531	0.847786	1.21593	0.868848	0.998674
NME2	P22392	NDP kinase B	Nucleoside diphosphate kinase B	SeqId_4249_64	36	Bladder	0.985432	0.827736	1.17317	0.868991	0.998674
ROR1	Q01973	ROR1	Inactive tyrosine-protein kinase transmembrane receptor ROR1	SeqId_2590_69	36	Bladder	0.985051	0.823292	1.17859	0.869285	0.998674
CERT1	Q9Y5P4	C43BP:PH domain	Collagen type IV alpha-3-binding protein:PH domain	SeqId_13535_2	36	Bladder	0.985585	0.829053	1.17167	0.869301	0.998674
IL4	P05112	IL-4	Interleukin-4	SeqId_2906_55	36	Bladder	1.0145	0.854539	1.20441	0.869367	0.998674
IFNA6	P05013	IFNA6	Interferon alpha-6	SeqId_5714_88	36	Bladder	0.985283	0.825547	1.17593	0.869506	0.998674
P2RX6	O15547	P2RX6	P2X purinoceptor 6	SeqId_7233_73	36	Bladder	1.01485	0.851105	1.21009	0.869603	0.998674
FBLN1	P23142	fibulin 1	Fibulin-1	SeqId_6470_19	36	Bladder	1.01483	0.851185	1.20993	0.869689	0.998674
GOLM2	Q6P4E1	CASC4	Protein CASC4	SeqId_8838_10	36	Bladder	0.985921	0.83191	1.16845	0.870035	0.998674
KIR2DS4	P43632	KI2S4	Killer cell immunoglobulin-like receptor 2DS4	SeqId_17152_10	36	Bladder	1.01399	0.857891	1.1985	0.870565	0.998674
C1QL1	O75973	C1QRF	C1q-related factor	SeqId_6404_20	36	Bladder	0.98524	0.823539	1.17869	0.87085	0.998674
SAR1A	Q9NR31	SAR1A	GTP-binding protein SAR1a	SeqId_17726_3	36	Bladder	0.985559	0.826997	1.17452	0.87088	0.998674
PCDHGC5	Q9Y5F6	PCDGM	Protocadherin gamma-C5	SeqId_7983_1	36	Bladder	0.985582	0.826922	1.17468	0.871167	0.998674
LMAN2	Q12907	Lectin, mannose-binding 2	Vesicular integral-membrane protein VIP36	SeqId_7638_30	36	Bladder	1.01446	0.852784	1.20678	0.871257	0.998674
CD300E	Q496F6	CLM2	CMRF35-like molecule 2	SeqId_10798_4	36	Bladder	1.01493	0.84839	1.21415	0.871296	0.998674
NAMPT	P43490	PBEF	Nicotinamide phosphoribosyltransferase	SeqId_5011_11	36	Bladder	1.01471	0.850319	1.21089	0.871343	0.998674
HEPACAM	Q14CZ8	HEPACAM	Hepatocyte cell adhesion molecule	SeqId_8810_26	36	Bladder	1.01422	0.85419	1.20424	0.871942	0.998674
ENO1	P06733	Alpha enolase	Alpha-enolase	SeqId_11105_171	36	Bladder	1.01414	0.854937	1.20299	0.871952	0.998674
B4GALT1	P15291	B4GT1	Beta-1,4-galactosyltransferase 1	SeqId_13381_49	36	Bladder	1.01523	0.844435	1.22056	0.87225	0.998674
FLT4	P35916	VEGF sR3	Vascular endothelial growth factor receptor 3	SeqId_16035_8	36	Bladder	0.985827	0.828258	1.17337	0.87237	0.998674
POLM	Q9NP87	DPOLM	DNA-directed DNA/RNA polymerase mu	SeqId_12851_5	36	Bladder	1.01485	0.846834	1.21621	0.873142	0.998674
RHOA	P61586	Rho A	Transforming protein RhoA	SeqId_9855_10	36	Bladder	0.985809	0.827117	1.17495	0.873192	0.998674
TJP1	Q07157	ZO1	Tight junction protein ZO-1	SeqId_12001_7	36	Bladder	0.985847	0.827539	1.17444	0.873197	0.998674
ACYP2	P14621	ACYP2	Acylphosphatase-2	SeqId_12812_25	36	Bladder	1.01436	0.851396	1.20851	0.873249	0.998674
PSPN	O60542	Persephin	Persephin	SeqId_2696_87	36	Bladder	0.984162	0.808807	1.19753	0.873303	0.998674
CCL24	O00175	Eotaxin-2	C-C motif chemokine 24	SeqId_4128_27	36	Bladder	0.986037	0.829375	1.17229	0.873437	0.998674
BMP4	P12644	BMP-4	Bone morphogenetic protein 4	SeqId_15667_39	36	Bladder	0.985704	0.825436	1.17709	0.873628	0.998674
FCER2	P06734	CD23	Low affinity immunoglobulin epsilon Fc receptor	SeqId_3291_30	36	Bladder	1.0147	0.847481	1.21492	0.87378	0.998674
FBP1	P09467	F16P1	Fructose-1,6-bisphosphatase 1	SeqId_7206_20	36	Bladder	1.01499	0.844433	1.22	0.874045	0.998674
KIRREL3	Q8IZU9	KIRR3	Kin of IRRE-like protein 3	SeqId_4557_61	36	Bladder	0.986074	0.828967	1.17296	0.874159	0.998674
C5	P01031	C5	Complement C5	SeqId_2381_52	36	Bladder	1.0144	0.849802	1.21088	0.874242	0.998674
TRIB2	Q92519	TRIB2	Tribbles homolog 2	SeqId_12363_70	36	Bladder	0.986197	0.830162	1.17156	0.874322	0.998674
XCL2	Q9UBD3	lymphotactin beta	Cytokine SCM-1 beta	SeqId_15617_8	36	Bladder	1.01429	0.850597	1.20949	0.874431	0.998674
HHLA2	Q9UM44	HHLA2	HERV-H LTR-associating protein 2	SeqId_14132_21	36	Bladder	0.98616	0.829395	1.17256	0.87463	0.998674
GKN1	Q9NS71	CA11 protein	Gastrokine-1	SeqId_15374_15	36	Bladder	0.98603	0.827694	1.17466	0.874828	0.998674
SKIL	P12757	SKIL	Ski-like protein	SeqId_14670_1	36	Bladder	1.01426	0.850376	1.20974	0.874839	0.998674
ZNF10	P21506	ZNF10	Zinc finger protein 10	SeqId_11567_23	36	Bladder	0.986428	0.831752	1.16987	0.875215	0.998674
FGL1	Q08830	FGL1	Fibrinogen-like protein 1	SeqId_5581_28	36	Bladder	0.985201	0.81715	1.18781	0.875835	0.998674
TESC	Q96BS2	TESC	Calcineurin B homologous protein 3	SeqId_12831_21	36	Bladder	1.01425	0.848987	1.21169	0.87607	0.998674
TP53I3	Q53FA7	QORX	Quinone oxidoreductase PIG3	SeqId_17748_21	36	Bladder	1.01378	0.853452	1.20422	0.876194	0.998674
REN	P00797	Renin	Renin	SeqId_3396_54	36	Bladder	1.01476	0.843875	1.22024	0.876271	0.998674
PDE4A	P27815	PDE4A	cAMP-specific 3',5'-cyclic phosphodiesterase 4A	SeqId_18918_86	36	Bladder	1.01314	0.858751	1.19529	0.876986	0.998674
DSC1	Q08554	Desmocollin-1	Desmocollin-1	SeqId_10882_12	36	Bladder	1.01336	0.856405	1.19908	0.877169	0.998674
ZFP91	Q96JP5	ZFP91	E3 ubiquitin-protein ligase ZFP91	SeqId_13651_54	36	Bladder	0.986498	0.830064	1.17241	0.877357	0.998674
PPIH	O43447	PPIH	Peptidyl-prolyl cis-trans isomerase H	SeqId_12449_16	36	Bladder	0.986323	0.827999	1.17492	0.877403	0.998674
CLSTN1	O94985	Alcadein alpha-1	Calsyntenin-1	SeqId_15521_4	36	Bladder	0.985618	0.819641	1.18521	0.877631	0.998674
RAB7B	Q96AH8	RAB7B	Ras-related protein Rab-7b	SeqId_12409_90	36	Bladder	0.986559	0.830196	1.17237	0.877847	0.998674
MAP2K3	P46734	MP2K3	Dual specificity mitogen-activated protein kinase kinase 3	SeqId_6151_18	36	Bladder	0.986379	0.828089	1.17493	0.87787	0.998674
PIR	O00625	PIR	Pirin	SeqId_13634_209	36	Bladder	1.01304	0.858626	1.19523	0.87793	0.998674
SEMA4C	Q9C0C4	SEM4C	Semaphorin-4C	SeqId_7923_41	36	Bladder	0.986127	0.825081	1.17861	0.877953	0.998674
RHOC	P08134	RHOC	Rho-related GTP-binding protein RhoC	SeqId_17764_108	36	Bladder	1.01357	0.853133	1.20418	0.878155	0.998674
DNAJC4	Q9NNZ3	DNJC4:N-term	DnaJ homolog subfamily C member 4:N-term	SeqId_8016_19	36	Bladder	0.986424	0.828184	1.1749	0.878223	0.998674
KLRB1	Q12918	KLRB1	Killer cell lectin-like receptor subfamily B member 1	SeqId_10809_14	36	Bladder	1.01348	0.853465	1.2035	0.878613	0.998674
SEC61G	P60059	SC61G	Protein transport protein Sec61 subunit gamma	SeqId_8872_1	36	Bladder	1.01368	0.85147	1.20679	0.878622	0.998674
ANKRD27	Q96NW4	ANR27	Ankyrin repeat domain-containing protein 27	SeqId_12445_50	36	Bladder	0.986502	0.828497	1.17464	0.878713	0.998674
WFDC8	Q8IUA0	WFDC8	WAP four-disulfide core domain protein 8	SeqId_7147_35	36	Bladder	1.01369	0.851006	1.20747	0.878935	0.998674
JUN	P05412	c-Jun	Transcription factor AP-1	SeqId_10356_21	36	Bladder	1.01331	0.854615	1.20147	0.879096	0.998674
GPNMB	Q14956	GPNMB:CD	Transmembrane glycoprotein NMB:Cytoplasmic domain	SeqId_8606_39	36	Bladder	1.01363	0.851065	1.20725	0.879353	0.998674
RPS4X	P62701	RS4X	40S ribosomal protein S4, X isoform	SeqId_9758_17	36	Bladder	0.986317	0.825464	1.17851	0.879439	0.998674
BNIP3L	O60238	BNI3L	BCL2/adenovirus E1B 19 kDa protein-interacting protein 3-like	SeqId_7835_2	36	Bladder	0.987219	0.835906	1.16592	0.879548	0.998674
KNG1	P01042	Kininogen, HMW, Two Chain	Kininogen, HMW, Two Chain	SeqId_15343_337	36	Bladder	1.01316	0.855456	1.19995	0.879589	0.998674
HHIP	Q96QV1	HHIP	Hedgehog-interacting protein	SeqId_10833_64	36	Bladder	0.986702	0.829311	1.17396	0.879978	0.998674
TMPRSS11D	O60235	TM11D	Transmembrane protease serine 11D	SeqId_6547_83	36	Bladder	1.01307	0.855929	1.19905	0.880013	0.998674
CHRDL2	Q6WN34	CRDL2	Chordin-like protein 2	SeqId_6086_15	36	Bladder	0.985242	0.811842	1.19568	0.880342	0.998674
LRRC59	Q96AG4	LRC59	Leucine-rich repeat-containing protein 59	SeqId_19163_26	36	Bladder	1.01382	0.8475	1.21277	0.880694	0.998674
ALDH5A1	P51649	SSDH	Succinate-semialdehyde dehydrogenase, mitochondrial	SeqId_17792_158	36	Bladder	0.987177	0.833935	1.16858	0.880806	0.998674
WNT7A	O00755	WNT7A	Protein Wnt-7a	SeqId_4889_82	36	Bladder	0.986863	0.829785	1.17368	0.881158	0.998674
SLITRK4	Q8IW52	SLIK4	SLIT and NTRK-like protein 4	SeqId_7139_14	36	Bladder	0.982743	0.782057	1.23493	0.881263	0.998674
RRBP1	Q9P2E9	RRBP1	Ribosome-binding protein 1	SeqId_9913_4	36	Bladder	0.986488	0.825018	1.17956	0.881415	0.998674
EGLN1	Q9GZT9	EGLN1	Egl nine homolog 1	SeqId_9901_28	36	Bladder	1.01306	0.8543	1.20131	0.881431	0.998674
STC2	O76061	STC2	Stanniocalcin-2	SeqId_6231_46	36	Bladder	0.986653	0.826822	1.17738	0.88154	0.998674
ZNRF3	Q9ULT6	ZNRF3	E3 ubiquitin-protein ligase ZNRF3	SeqId_14122_132	36	Bladder	0.986912	0.829788	1.17379	0.881631	0.998674
RAF1	P04049	c-Raf	RAF proto-oncogene serine/threonine-protein kinase	SeqId_10001_7	36	Bladder	1.01366	0.84785	1.2119	0.881653	0.998674
KIFBP	Q96EK5	KBP	KIF1-binding protein	SeqId_12956_40	36	Bladder	0.986645	0.826575	1.17771	0.881664	0.998674
PLG	P00747	Plasmin	Plasmin	SeqId_4150_75	36	Bladder	0.987119	0.831639	1.17167	0.882136	0.998674
CLEC4A	Q9UMR7	CLC4A	C-type lectin domain family 4 member A	SeqId_8853_2	36	Bladder	1.01283	0.855366	1.19928	0.882443	0.998674
FGF4	P08620	FGF-4	Fibroblast growth factor 4	SeqId_4123_60	36	Bladder	0.987017	0.829857	1.17394	0.882595	0.998674
CSNK2A1	P68400	CSK21	Casein kinase II subunit alpha	SeqId_3427_63	36	Bladder	1.01299	0.853189	1.20272	0.882862	0.998674
CCL18	P55774	PARC	C-C motif chemokine 18	SeqId_3044_3	36	Bladder	1.01311	0.851832	1.20493	0.882923	0.998674
IFNA16	P05015	IFN16	Interferon alpha-16	SeqId_6421_52	36	Bladder	1.01324	0.850165	1.20761	0.883162	0.998674
KLK11	Q9UBX7	Kallikrein 11	Kallikrein-11	SeqId_2831_29	36	Bladder	0.987886	0.839566	1.16241	0.88326	0.998674
GGA1	Q9UJY5	GGA1	ADP-ribosylation factor-binding protein GGA1	SeqId_13594_158	36	Bladder	1.01327	0.849647	1.2084	0.883368	0.998674
SEMG1	P04279	Semenogelin	Semenogelin-1	SeqId_7115_5	36	Bladder	1.01274	0.85513	1.19939	0.883419	0.998674
SOCS3	O14543	SOCS-3	Suppressor of cytokine signaling 3	SeqId_11440_58	36	Bladder	1.013	0.852345	1.20394	0.88342	0.998674
GLYAT	Q6IB77	GLYAT	Glycine N-acyltransferase	SeqId_19506_6	36	Bladder	0.987431	0.833049	1.17042	0.884068	0.998674
CISD1	Q9NZ45	ZCD1	CDGSH iron-sulfur domain-containing protein 1	SeqId_7745_3	36	Bladder	1.0134	0.847334	1.212	0.884129	0.998674
PCDH10	Q9P2E7	PCD10:CD	Protocadherin-10:Cytoplasmic domain	SeqId_8780_2	36	Bladder	1.01205	0.860459	1.19035	0.884955	0.998674
EIF4A3	P38919	IF4A3	Eukaryotic initiation factor 4A-III	SeqId_4997_19	36	Bladder	1.01291	0.851256	1.20527	0.885008	0.998674
PLA2G1B	P04054	GIB	Phospholipase A2	SeqId_4910_21	36	Bladder	0.987103	0.827835	1.17701	0.885029	0.998674
SIGLEC15	Q6ZMC9	SIG15	Sialic acid-binding Ig-like lectin 15	SeqId_10847_1	36	Bladder	1.01277	0.852495	1.20318	0.885215	0.998674
FATE1	Q969F0	FATE1	Fetal and adult testis-expressed transcript protein	SeqId_7740_33	36	Bladder	0.987251	0.829187	1.17545	0.885391	0.998674
IFNA10	P01566	IFN10	Interferon alpha-10	SeqId_14128_121	36	Bladder	1.01311	0.848475	1.20969	0.885524	0.998674
STMN3	Q9NZ72	STMN3	Stathmin-3	SeqId_8019_73	36	Bladder	1.01275	0.852209	1.20354	0.885562	0.998674
SAP30	O75446	SAP30	Histone deacetylase complex subunit SAP30	SeqId_12888_18	36	Bladder	1.01275	0.85221	1.20354	0.885577	0.998674
UBQLN4	Q9NRR5	UBQL4	Ubiquilin-4	SeqId_12720_71	36	Bladder	0.98734	0.829972	1.17455	0.885632	0.998674
CDNF	Q49AH0	ARMEL	Cerebral dopamine neurotrophic factor	SeqId_4962_52	36	Bladder	1.01385	0.84029	1.22327	0.885805	0.998674
CASP8	Q14790	Caspase-8	Caspase-8	SeqId_18158_45	36	Bladder	1.01262	0.853234	1.20179	0.885851	0.998674
B4GALT6	Q9UBX8	B4GT6	Beta-1,4-galactosyltransferase 6	SeqId_10832_24	36	Bladder	0.986162	0.813243	1.19585	0.887346	0.998674
CACNB4	O00305	CACB4	Voltage-dependent L-type calcium channel subunit beta-4	SeqId_11130_158	36	Bladder	0.987295	0.827117	1.17849	0.88742	0.998674
LILRA2	Q8N149	LIRA2	Leukocyte immunoglobulin-like receptor subfamily A member 2	SeqId_15614_168	36	Bladder	0.98752	0.829775	1.17525	0.887535	0.998674
C17orf78	Q8N4C9	CQ078:N-term	Uncharacterized protein C17orf78:N-term	SeqId_6571_75	36	Bladder	1.01279	0.848977	1.20822	0.887705	0.998674
IL2RG	P31785	IL-2 sRg	Cytokine receptor common subunit gamma	SeqId_2634_2	36	Bladder	0.987314	0.826946	1.17878	0.887726	0.998674
LYG2	Q86SG7	LYG2	Lysozyme g-like protein 2	SeqId_15416_54	36	Bladder	1.01226	0.854321	1.19939	0.888048	0.998674
CD5	P06127	CD5:ECD	T-cell surface glycoprotein CD5:Extracellular domain	SeqId_5596_75	36	Bladder	1.0138	0.837044	1.22787	0.88851	0.998674
GOLM1	Q8NBJ4	GOLM1	Golgi membrane protein 1	SeqId_8983_7	36	Bladder	0.988119	0.835392	1.16877	0.889039	0.998674
XXYLT1	Q8NBI6	XXLT1	Xyloside xylosyltransferase 1	SeqId_6375_75	36	Bladder	0.98773	0.830252	1.17508	0.889191	0.998674
CD244	Q9BZW8	CD244	Natural killer cell receptor 2B4	SeqId_5063_12	36	Bladder	1.01218	0.853666	1.20012	0.889224	0.998674
G3BP2	Q9UN86	G3BP2	Ras GTPase-activating protein-binding protein 2	SeqId_9831_12	36	Bladder	0.98803	0.833891	1.17066	0.889329	0.998674
CAPNS1|CAPN1	P04632|P07384	Calpain I	Calpain I	SeqId_2668_70	36	Bladder	0.987936	0.832426	1.1725	0.889533	0.998674
CTSB	P07858	Cathepsin B	Cathepsin B	SeqId_8007_19	36	Bladder	0.987542	0.827168	1.17901	0.889719	0.998674
TAFA1	Q7Z5A9	F19A1	Protein FAM19A1	SeqId_5753_21	36	Bladder	0.988235	0.835736	1.16856	0.889923	0.998674
GCSH	P23434	GCSH	Glycine cleavage system H protein, mitochondrial	SeqId_10956_82	36	Bladder	0.988057	0.833074	1.17187	0.890228	0.998674
UBQLN2	Q9UHD9	UBQL2	Ubiquilin-2	SeqId_19121_3	36	Bladder	1.01223	0.851769	1.20291	0.890231	0.998674
VSTM2L	Q96N03	VTM2L	V-set and transmembrane domain-containing protein 2-like protein	SeqId_6549_60	36	Bladder	0.987813	0.829688	1.17607	0.890423	0.998674
ILK	Q13418	ILK1	Integrin-linked protein kinase	SeqId_10053_5	36	Bladder	0.988051	0.832715	1.17236	0.89044	0.998674
IGF2R	P11717	IGF-II receptor	Cation-independent mannose-6-phosphate receptor	SeqId_16057_6	36	Bladder	1.01227	0.850322	1.20506	0.890956	0.998674
PRDX5	P30044	Peroxiredoxin-5	Peroxiredoxin-5, mitochondrial	SeqId_5017_19	36	Bladder	1.01219	0.850805	1.2042	0.891207	0.998674
PTK2B	Q14289	FAK2:FAT	Protein-tyrosine kinase 2-beta:Focal adhesion targeting domain	SeqId_8918_64	36	Bladder	1.01218	0.85041	1.20473	0.891586	0.998674
COMP	P49747	COMP	Cartilage oligomeric matrix protein	SeqId_8043_153	36	Bladder	1.01257	0.845423	1.21277	0.892015	0.998674
RBM24	Q9BX46	RBM24	RNA-binding protein 24	SeqId_11380_84	36	Bladder	0.988523	0.836533	1.16813	0.892202	0.998674
ASIC4	Q96FT7	ASIC4	Acid-sensing ion channel 4	SeqId_6951_26	36	Bladder	1.01207	0.849908	1.20516	0.892903	0.998674
GRAMD1C	Q8IYS0	GRM1C	GRAM domain-containing protein 1C	SeqId_8842_16	36	Bladder	1.01207	0.8493	1.20604	0.893298	0.998674
PDGFRA	P16234	PDGFRA	Platelet-derived growth factor receptor alpha	SeqId_10366_11	36	Bladder	1.01175	0.852879	1.20021	0.893405	0.998674
IFNA21	P01568	IFN21	Interferon alpha-21	SeqId_15404_3	36	Bladder	0.988034	0.828061	1.17891	0.893729	0.998674
CAMK1D	Q8IU85	CAMK1D	Calcium/calmodulin-dependent protein kinase type 1D	SeqId_3418_12	36	Bladder	0.98849	0.833859	1.1718	0.893894	0.998674
CEMIP2	Q9UHN6	TMEM2	Transmembrane protein 2	SeqId_8992_1	36	Bladder	1.01196	0.849611	1.20534	0.893951	0.998674
MBTPS1	Q14703	MBTP1	Membrane-bound transcription factor site-1 protease	SeqId_7240_2	36	Bladder	0.987851	0.824978	1.18288	0.894213	0.998674
CILP2	Q8IUL8	CILP2	Cartilage intermediate layer protein 2	SeqId_8841_65	36	Bladder	0.987132	0.815348	1.19511	0.894372	0.998674
TRA2B	P62995	TRA2B	Transformer-2 protein homolog beta	SeqId_12373_73	36	Bladder	1.01229	0.84527	1.21231	0.894387	0.998674
CD72	P21854	CD72	B-cell differentiation antigen CD72	SeqId_7009_8	36	Bladder	1.0117	0.851981	1.20135	0.894474	0.998674
GPD1L	Q8N335	GPD1L	Glycerol-3-phosphate dehydrogenase 1-like protein	SeqId_12420_10	36	Bladder	1.01132	0.85597	1.19487	0.894749	0.998674
PPBP	P02775	NAP-2	Neutrophil-activating peptide 2	SeqId_2790_54	36	Bladder	0.98861	0.83423	1.17156	0.894799	0.998674
RPSA	P08865	40S ribosomal protein SA	40S ribosomal protein SA	SeqId_19623_26	36	Bladder	0.988459	0.832189	1.17407	0.894819	0.998674
GALNT16	Q8N428	GLTL1	Polypeptide N-acetylgalactosaminyltransferase 16	SeqId_8923_94	36	Bladder	1.01172	0.851135	1.2026	0.894877	0.998674
PTX3	P26022	PTX3	Pentraxin-related protein PTX3	SeqId_6447_73	36	Bladder	0.988135	0.827658	1.17973	0.894974	0.998674
MIA	Q16674	MIA	Melanoma-derived growth regulatory protein	SeqId_2687_2	36	Bladder	0.987498	0.81906	1.19057	0.895098	0.998674
SIGLEC1	Q9BZZ2	Sialoadhesin	Sialoadhesin	SeqId_4464_10	36	Bladder	0.988395	0.830652	1.17609	0.895315	0.998674
PLAAT3	P53816	HRSL3	HRAS-like suppressor 3	SeqId_7865_126	36	Bladder	0.988357	0.829999	1.17693	0.895415	0.998674
SIGLEC7	Q9Y286	Siglec-7	Sialic acid-binding Ig-like lectin 7	SeqId_2742_68	36	Bladder	1.01264	0.83935	1.22172	0.895608	0.998674
CBX7	O95931	CBX7	Chromobox protein homolog 7	SeqId_13027_20	36	Bladder	1.01152	0.852377	1.20037	0.895672	0.998674
ETNK1	Q9HBU6	EKI1	Ethanolamine kinase 1	SeqId_8328_9	36	Bladder	1.01179	0.848553	1.20643	0.896116	0.998674
B3GNT8	Q7Z7M8	B3GN8	UDP-GlcNAc:betaGal beta-1,3-N-acetylglucosaminyltransferase 8	SeqId_9297_12	36	Bladder	0.988856	0.835553	1.17029	0.896255	0.998674
PLA2G12B	Q9BX93	sPLA(2)-XIII	Group XIIB secretory phospholipase A2-like protein	SeqId_9380_2	36	Bladder	1.01161	0.849824	1.2042	0.896672	0.998674
APPL1	Q9UKG1	DP13A	DCC-interacting protein 13-alpha	SeqId_12825_18	36	Bladder	0.988411	0.828919	1.17859	0.896701	0.998674
BGLAP	P02818	Osteocalcin	Osteocalcin	SeqId_11067_13	36	Bladder	1.01146	0.851026	1.20214	0.897106	0.998674
CA12	O43570	Carbonic Anhydrase XII	Carbonic anhydrase 12	SeqId_19347_37	36	Bladder	1.0118	0.846445	1.20945	0.89751	0.998674
ARSB	P15848	ARSB	Arylsulfatase B	SeqId_3172_28	36	Bladder	1.01126	0.852434	1.19967	0.897835	0.998674
KYAT1	Q16773	KAT1	Kynurenine--oxoglutarate transaminase 1	SeqId_17365_7	36	Bladder	0.989022	0.835026	1.17142	0.898283	0.998674
AK2	P54819	KAD2	Adenylate kinase 2, mitochondrial	SeqId_11368_32	36	Bladder	1.01143	0.849616	1.20406	0.898349	0.998674
KEAP1	Q14145	KEAP1	Kelch-like ECH-associated protein 1	SeqId_12568_14	36	Bladder	0.988992	0.834414	1.17221	0.898425	0.998674
CYB5R2	Q6BCY4	NB5R2	NADH-cytochrome b5 reductase 2	SeqId_19143_38	36	Bladder	0.98802	0.820497	1.18975	0.898826	0.998674
PRKCSH	P14314	GLU2B	Glucosidase 2 subunit beta	SeqId_5687_5	36	Bladder	1.01171	0.845465	1.21065	0.898828	0.998674
IDH3G	P51553	IDH3G	Isocitrate dehydrogenase [NAD] subunit gamma, mitochondrial	SeqId_19275_68	36	Bladder	0.988289	0.823864	1.18553	0.899034	0.998674
OLFM3	Q96PB7	NOE3:C-term	Noelin-3:Isoform 2, C-term	SeqId_10643_16	36	Bladder	1.01093	0.854578	1.1959	0.899057	0.998674
DLK1	P80370	DLK1:CD	Protein delta homolog 1:Cytoplasmic domain	SeqId_8380_244	36	Bladder	0.989063	0.833804	1.17323	0.899551	0.998674
BRPF1	P55201	BRPF1	Peregrin	SeqId_11671_19	36	Bladder	1.01124	0.849628	1.20359	0.899902	0.998674
PENK	P01210	PENK	Proenkephalin-A	SeqId_9076_25	36	Bladder	1.0121	0.838862	1.22111	0.900086	0.998674
VTA1	Q9NP79	DRG-1	Vacuolar protein sorting-associated protein VTA1 homolog	SeqId_4209_60	36	Bladder	1.01109	0.851106	1.20114	0.900138	0.998674
DIRAS3	O95661	ARHI	GTP-binding protein Di-Ras3	SeqId_12406_119	36	Bladder	0.988306	0.822099	1.18811	0.900354	0.998674
DDC	P20711	dopa decarboxylase	Aromatic-L-amino-acid decarboxylase	SeqId_3538_26	36	Bladder	0.989083	0.832731	1.17479	0.900496	0.998674
HMGCS1	Q01581	HMCS1	Hydroxymethylglutaryl-CoA synthase, cytoplasmic	SeqId_13496_19	36	Bladder	1.01124	0.848588	1.20507	0.900562	0.998674
CEACAM20	Q6UY09	CEA20	Carcinoembryonic antigen-related cell adhesion molecule 20	SeqId_10453_7	36	Bladder	0.988974	0.830896	1.17713	0.900706	0.998674
INSR	P06213	IR	Insulin receptor	SeqId_3448_13	36	Bladder	0.988984	0.83095	1.17707	0.900761	0.998674
LRFN1	Q9P244	LRFN1	Leucine-rich repeat and fibronectin type III domain-containing protein 1	SeqId_7910_41	36	Bladder	0.989047	0.831741	1.17611	0.90083	0.998674
ADCYAP1	P18509	PACA	Pituitary adenylate cyclase-activating polypeptide	SeqId_8285_64	36	Bladder	0.988914	0.829828	1.1785	0.900852	0.998674
POR	P16435	NADPH-P450 Oxidoreductase	NADPH--cytochrome P450 reductase	SeqId_2731_29	36	Bladder	0.988024	0.816999	1.19485	0.901125	0.998674
OIT3	Q8WWZ8	OIT3	Oncoprotein-induced transcript 3 protein	SeqId_6296_36	36	Bladder	0.989154	0.832609	1.17513	0.901264	0.998674
HNRNPA1	P09651	ROA1	Heterogeneous nuclear ribonucleoprotein A1	SeqId_12466_7	36	Bladder	0.98875	0.826882	1.1823	0.901287	0.998674
CHIT1	Q13231	Chitotriosidase-1	Chitotriosidase-1	SeqId_3600_2	36	Bladder	1.01126	0.847177	1.20712	0.901371	0.998674
NRGN	Q92686	NEUG	Neurogranin	SeqId_18303_39	36	Bladder	0.988945	0.829486	1.17906	0.901381	0.998674
STK24	Q9Y6E0	STK24	Serine/threonine-protein kinase 24	SeqId_12617_2	36	Bladder	1.01106	0.848905	1.20418	0.901865	0.998674
CD81	P60033	CD81	CD81 antigen	SeqId_19612_3	36	Bladder	1.01075	0.852819	1.19792	0.901866	0.998674
LOXL3	P58215	LOXL3	Lysyl oxidase homolog 3	SeqId_15427_35	36	Bladder	1.01139	0.844451	1.21134	0.902046	0.998674
SAA1	P0DJI8	SAA	Serum amyloid A-1 protein	SeqId_15515_2	36	Bladder	1.01095	0.849454	1.20316	0.902355	0.998674
CCL4L1	Q8NHW4	LAG-1	C-C motif chemokine 4-like	SeqId_2781_63	36	Bladder	1.01096	0.84932	1.20336	0.902416	0.998674
FCRL1	Q96LA6	FCRL1	Fc receptor-like protein 1	SeqId_5728_60	36	Bladder	1.01126	0.844397	1.2111	0.903112	0.998674
SARS1	P49591	SYSC	Serine--tRNA ligase, cytoplasmic	SeqId_18178_13	36	Bladder	1.01061	0.852676	1.19779	0.903122	0.998674
FABP12	A6NFH5	FBP12	Fatty acid-binding protein 12	SeqId_18888_37	36	Bladder	0.989385	0.832405	1.17597	0.903632	0.998674
PIP4K2A	P48426	PI42A	Phosphatidylinositol 5-phosphate 4-kinase type-2 alpha	SeqId_12697_30	36	Bladder	1.01081	0.849315	1.20301	0.90364	0.998674
NT5C3A	Q9H0P0	5NT3	Cytosolic 5'-nucleotidase 3A	SeqId_19615_213	36	Bladder	0.988971	0.826192	1.18382	0.903791	0.998674
PDGFD	Q9GZP0	PDGFD	Platelet-derived growth factor D	SeqId_9341_1	36	Bladder	0.988702	0.822283	1.1888	0.903825	0.998674
CD300LB	A8K4G0	CLM7	CMRF35-like molecule 7	SeqId_10713_151	36	Bladder	1.01063	0.850473	1.20094	0.904422	0.998674
CKMT2	P17540	KCRS	Creatine kinase S-type, mitochondrial	SeqId_18197_97	36	Bladder	0.989781	0.836512	1.17113	0.904752	0.998674
COX6A2	Q02221	CX6A2	Cytochrome c oxidase subunit 6A2, mitochondrial	SeqId_10535_25	36	Bladder	0.989695	0.835237	1.17272	0.904763	0.998674
FZD10	Q9ULW2	Frizzled-10:CD	Frizzled-10:Cytoplasmic domain	SeqId_11647_6	36	Bladder	0.988975	0.824526	1.18622	0.904891	0.998674
FKBP3	Q00688	FKBP3	Peptidyl-prolyl cis-trans isomerase FKBP3	SeqId_18383_9	36	Bladder	1.01098	0.845099	1.20942	0.904928	0.998674
HMG20A	Q9NP66	HM20A	High mobility group protein 20A	SeqId_12712_9	36	Bladder	0.989678	0.833734	1.17479	0.905587	0.998674
ZBTB33	Q86T24	KAISO	Transcriptional regulator Kaiso	SeqId_12785_49	36	Bladder	1.01054	0.849199	1.20252	0.905992	0.998674
FN1	P02751	Fibronectin	Fibronectin	SeqId_4131_72	36	Bladder	0.990115	0.839233	1.16812	0.906247	0.998674
RGMB	Q6NW40	RGMB	RGM domain family member B	SeqId_3331_8	36	Bladder	1.01171	0.833403	1.22817	0.906287	0.998674
NMRAL1	Q9HBL8	NMRL1	NmrA-like family domain-containing protein 1	SeqId_13988_67	36	Bladder	0.98933	0.827183	1.18326	0.906492	0.998674
LRRTM4	Q86VH4	LRRT4:ECD	Leucine-rich repeat transmembrane neuronal protein 4:Isoform 2, Extracellular domain	SeqId_6572_10	36	Bladder	0.989642	0.831812	1.17742	0.906496	0.998674
SH3GL3	Q99963	SH3G3	Endophilin-A3	SeqId_18318_98	36	Bladder	0.989442	0.828415	1.18177	0.906761	0.998674
MFNG	O00587	MFNG	Beta-1,3-N-acetylglucosaminyltransferase manic fringe	SeqId_5605_77	36	Bladder	1.01034	0.850353	1.20043	0.9069	0.998674
GHR	P10912	Growth hormone receptor	Growth hormone receptor	SeqId_2948_58	36	Bladder	1.01165	0.833042	1.22856	0.906954	0.998674
CHST15	Q7LFX5	ST4S6	Carbohydrate sulfotransferase 15	SeqId_4469_78	36	Bladder	1.01053	0.8472	1.20534	0.907306	0.998674
HNRNPDL	O14979	HNRDL	Heterogeneous nuclear ribonucleoprotein D-like	SeqId_10852_114	36	Bladder	1.01048	0.847379	1.20498	0.907561	0.998674
MINAR1	Q9UPX6	K1024	UPF0258 protein KIAA1024	SeqId_9075_121	36	Bladder	1.01035	0.848957	1.20242	0.907718	0.998674
FAS	P25445	Fas, soluble	Tumor necrosis factor receptor superfamily member 6	SeqId_5392_73	36	Bladder	1.01046	0.847234	1.20513	0.907862	0.998674
TENM3	Q9P273	TEN3	Teneurin-3	SeqId_11107_25	36	Bladder	0.989756	0.831172	1.1786	0.90799	0.998674
MYNN	Q9NPC7	MYNN	Myoneurin	SeqId_12455_48	36	Bladder	1.0104	0.847384	1.20477	0.908275	0.998674
IHH	Q14623	ihh	Indian hedgehog protein	SeqId_19606_28	36	Bladder	1.01034	0.848057	1.20368	0.908299	0.998674
TSHB|CGA	P01222|P01215	TSH	Thyroid Stimulating Hormone	SeqId_3521_16	36	Bladder	1.01035	0.84785	1.204	0.908351	0.998674
HSPA9	P38646	HSPA9B	Stress-70 protein, mitochondrial	SeqId_13492_44	36	Bladder	0.989694	0.829602	1.18068	0.908388	0.998674
CSF2RA	P15509	CSF2R	Granulocyte-macrophage colony-stimulating factor receptor subunit alpha	SeqId_10438_19	36	Bladder	0.990372	0.839052	1.16898	0.908949	0.998674
CLEC2L	P0C7M8	CLC2L	C-type lectin domain family 2 member L	SeqId_8242_9	36	Bladder	1.01016	0.849266	1.20153	0.909108	0.998674
IGF1R	P08069	IGF-I sR	Insulin-like growth factor 1 receptor	SeqId_4232_19	36	Bladder	1.0106	0.842998	1.21153	0.909249	0.998674
ACADS	P16219	SCAD	Short-chain specific acyl-CoA dehydrogenase, mitochondrial	SeqId_17393_13	36	Bladder	0.989941	0.830636	1.1798	0.910084	0.998674
HCK	P08631	HCK	Tyrosine-protein kinase HCK	SeqId_3374_49	36	Bladder	1.00981	0.850728	1.19865	0.911085	0.998674
IVD	P26440	IVD	Isovaleryl-CoA dehydrogenase, mitochondrial	SeqId_17737_7	36	Bladder	1.01018	0.845582	1.20682	0.91112	0.998674
SHANK3	Q9BYB0	SHAN3	SH3 and multiple ankyrin repeat domains protein 3	SeqId_13242_134	36	Bladder	0.989996	0.829573	1.18144	0.911245	0.998674
BIRC7	Q96CA5	Livin B	Baculoviral IAP repeat-containing protein 7 Isoform beta	SeqId_15504_39	36	Bladder	1.01007	0.846773	1.20486	0.911313	0.998674
NFE2L1	Q14494	NF2L1	Nuclear factor erythroid 2-related factor 1	SeqId_11154_3	36	Bladder	1.00987	0.849413	1.20063	0.911439	0.998674
OSM	P13725	OSM	Oncostatin-M	SeqId_2693_20	36	Bladder	0.990245	0.832896	1.17732	0.911588	0.998674
RLN2	P04090	REL2	Prorelaxin H2	SeqId_6621_10	36	Bladder	1.00959	0.852269	1.19594	0.912101	0.998674
TOR1AIP1	Q5JTV8	TOIP1:Perinuclear	Torsin-1A-interacting protein 1:Perinuclear domain	SeqId_10606_34	36	Bladder	0.990212	0.831259	1.17956	0.912266	0.998674
IER3	P46695	IEX1	Radiation-inducible immediate-early gene IEX-1	SeqId_9786_310	36	Bladder	0.990383	0.833951	1.17616	0.912269	0.998674
CABP7	Q86V35	CABP7	Calcium-binding protein 7	SeqId_7104_71	36	Bladder	0.990172	0.830479	1.18057	0.912359	0.998674
CLGN	O14967	CLGN	Calmegin	SeqId_10600_24	36	Bladder	1.00975	0.849205	1.20064	0.912569	0.998674
PALM	O75781	PALM	Paralemmin-1	SeqId_18306_1	36	Bladder	0.990383	0.83336	1.17699	0.912635	0.998674
GSKIP	Q9P0R6	GSKIP	GSK3-beta interaction protein	SeqId_12849_25	36	Bladder	0.990027	0.827484	1.1845	0.912775	0.998674
C1QC	P02747	C1QC	Complement C1q subcomponent subunit C	SeqId_14100_63	36	Bladder	0.98973	0.822536	1.19091	0.912931	0.998674
PDPK1	O15530	PDPK1	3-phosphoinositide-dependent protein kinase 1	SeqId_4460_8	36	Bladder	1.00985	0.846712	1.20442	0.91317	0.998674
PEAR1	Q5VY43	PEAR1:CD	Platelet endothelial aggregation receptor 1:Cytoplasmic domain	SeqId_8892_14	36	Bladder	1.00982	0.847116	1.20377	0.913218	0.998674
DAP	P51397	DAP1	Death-associated protein 1	SeqId_19141_22	36	Bladder	0.990691	0.837148	1.1724	0.913322	0.998674
NFU1	Q9UMS0	NFU1	NFU1 iron-sulfur cluster scaffold homolog, mitochondrial	SeqId_7770_25	36	Bladder	0.990425	0.832801	1.17788	0.913365	0.998674
TENM2	Q9NT68	TEN2	Teneurin-2	SeqId_11164_7	36	Bladder	0.990425	0.832588	1.17818	0.913501	0.998674
PTPRS	Q13332	PTPRS	Receptor-type tyrosine-protein phosphatase S	SeqId_6049_64	36	Bladder	0.990281	0.828851	1.18315	0.914337	0.998674
PLXDC2	Q6UX71	PXDC2:CD	Plexin domain-containing protein 2:Cytoplasmic domain	SeqId_11342_59	36	Bladder	1.00959	0.847644	1.20248	0.91479	0.998674
IL6ST	P40189	gp130, soluble	Interleukin-6 receptor subunit beta	SeqId_2620_4	36	Bladder	0.990329	0.8286	1.18362	0.914924	0.998674
TBX3	O15119	Tbx3	T-box transcription factor TBX3	SeqId_13978_122	36	Bladder	1.00962	0.84687	1.20364	0.915027	0.998674
CD70	P32970	CD70	CD70 antigen	SeqId_5807_77	36	Bladder	1.0097	0.845485	1.20582	0.915082	0.998674
PSMA1	P25786	PSA1	Proteasome subunit alpha type-1	SeqId_3859_50	36	Bladder	1.00939	0.850036	1.19861	0.915137	0.998674
PDZD11	Q5EBL8	PDZ11	PDZ domain-containing protein 11	SeqId_6219_14	36	Bladder	0.990298	0.826937	1.18593	0.91559	0.998674
NPPB	P16860	BNP-32	Brain natriuretic peptide 32	SeqId_3723_1	36	Bladder	1.00932	0.849703	1.19892	0.915878	0.998674
STX12	Q86Y82	STX12	Syntaxin-12	SeqId_10418_36	36	Bladder	0.990462	0.828859	1.18357	0.916011	0.998674
RNASE13	Q5GAN3	RNS13	Probable inactive ribonuclease-like protein 13	SeqId_6424_2	36	Bladder	0.990659	0.832029	1.17953	0.91605	0.998674
TCEAL3	Q969E4	TCAL3	Transcription elongation factor A protein-like 3	SeqId_19112_2	36	Bladder	1.00966	0.844101	1.2077	0.91618	0.998674
RIPK2	O43353	RIPK2	Receptor-interacting serine/threonine-protein kinase 2	SeqId_8993_151	36	Bladder	0.990888	0.835151	1.17567	0.916435	0.998674
EXOSC8	Q96B26	EXOS8	Exosome complex component RRP43	SeqId_18909_11	36	Bladder	0.990625	0.830706	1.18133	0.916485	0.998674
TPSAB1	Q15661	TRYB1	Tryptase beta-1	SeqId_9409_11	36	Bladder	0.991036	0.836818	1.17368	0.916903	0.998674
CCDC25	Q86WR0	CCD25	Coiled-coil domain-containing protein 25	SeqId_18264_12	36	Bladder	0.990978	0.835605	1.17524	0.91704	0.998674
MAPK12	P53778	MK12	Mitogen-activated protein kinase 12	SeqId_5005_4	36	Bladder	1.00921	0.849074	1.19954	0.9172	0.998674
JAM2	P57087	JAM-B	Junctional adhesion molecule B	SeqId_2997_8	36	Bladder	1.00931	0.847448	1.20209	0.917226	0.998674
CRLF2	Q9HC73	TSLP R	Cytokine receptor-like factor 2	SeqId_13694_24	36	Bladder	1.00924	0.84755	1.20179	0.917731	0.998674
SMPDL3A	Q92484	ASM3A	Acid sphingomyelinase-like phosphodiesterase 3a	SeqId_4771_10	36	Bladder	0.99096	0.833989	1.17748	0.917799	0.998674
LGALS8	O00214	Galectin-8	Galectin-8	SeqId_4909_68	36	Bladder	1.0092	0.847641	1.20154	0.918083	0.998674
CKS1B	P61024	CKS-1	Cyclin-dependent kinases regulatory subunit 1	SeqId_12530_14	36	Bladder	0.990859	0.83153	1.18072	0.918222	0.998674
GMNN	O75496	GEMI	Geminin	SeqId_17703_40	36	Bladder	0.991044	0.834251	1.17731	0.918453	0.998674
PPP2R3A	Q06190	PP2A, subunit B	Serine/threonine-protein phosphatase 2A regulatory subunit B'' subunit alpha	SeqId_13665_35	36	Bladder	1.00905	0.849106	1.19913	0.918463	0.998674
HPGD	P15428	HPG-	15-hydroxyprostaglandin dehydrogenase [NAD(+)]	SeqId_4995_16	36	Bladder	1.00898	0.849909	1.19781	0.918693	0.998674
SDCBP	O00560	Syntenin 1	Syntenin-1	SeqId_17806_6	36	Bladder	1.00893	0.850144	1.19738	0.918924	0.998674
ST6GALNAC6	Q969X2	SIA7F	Alpha-N-acetylgalactosaminide alpha-2,6-sialyltransferase 6	SeqId_7228_2	36	Bladder	1.00947	0.841848	1.21046	0.918981	0.998674
BRD2	P25440	BRD2	Bromodomain-containing protein 2	SeqId_15372_43	36	Bladder	1.00922	0.845614	1.20447	0.919032	0.998674
CFH	P08603	Factor H	Complement factor H	SeqId_4159_130	36	Bladder	0.991099	0.833662	1.17827	0.919305	0.998674
QPCTL	Q9NXS2	QPCTL	Glutaminyl-peptide cyclotransferase-like protein	SeqId_8866_53	36	Bladder	1.00957	0.839389	1.21426	0.919415	0.998674
BCAN	Q96GW7	PGCB	Brevican core protein	SeqId_3461_58	36	Bladder	1.00891	0.849494	1.19823	0.919519	0.998674
TRABD	Q9H4I3	TRABD	TraB domain-containing protein	SeqId_11262_39	36	Bladder	1.00911	0.846264	1.2033	0.919539	0.998674
PAPSS1	O43252	PAPS1	Bifunctional 3'-phosphoadenosine 5'-phosphosulfate synthase 1	SeqId_14007_22	36	Bladder	0.991019	0.831508	1.18113	0.919739	0.998674
CIRBP	Q14011	CIRBP	Cold-inducible RNA-binding protein	SeqId_12724_81	36	Bladder	1.00948	0.839009	1.21458	0.920372	0.998674
ALPI	P09923	Alkaline phosphatase, intestine	Intestinal-type alkaline phosphatase	SeqId_17441_4	36	Bladder	0.991117	0.831153	1.18187	0.920856	0.998674
C3	P01024	C3d	Complement C3d fragment	SeqId_5803_24	36	Bladder	1.00878	0.848793	1.19892	0.920957	0.998674
TREML1	Q86YW5	TRML1:ECD	Trem-like transcript 1 protein:Extracellular domain, Ig-like V-type domain	SeqId_9329_28	36	Bladder	1.00867	0.850525	1.19621	0.921003	0.998674
KAT2A	Q92830	GCNL2	Histone acetyltransferase KAT2A	SeqId_19369_17	36	Bladder	1.00895	0.845675	1.20374	0.921219	0.998674
CHEK2	O96017	Chk2	Serine/threonine-protein kinase Chk2	SeqId_19328_51	36	Bladder	1.00864	0.850194	1.19663	0.92136	0.998674
PRSS22	Q9GZN4	BSSP4	Brain-specific serine protease 4	SeqId_4534_10	36	Bladder	0.990965	0.82752	1.18669	0.921383	0.998674
C19orf18	Q8NEA5	CS018	Uncharacterized protein C19orf18	SeqId_9445_44	36	Bladder	1.00875	0.847764	1.20032	0.921723	0.998674
POGLUT2	Q6UW63	KDEL1	KDEL motif-containing protein 1	SeqId_6611_8	36	Bladder	1.00868	0.848952	1.19845	0.921753	0.998674
MAPK13	O15264	MK13	Mitogen-activated protein kinase 13	SeqId_5006_71	36	Bladder	0.991295	0.83133	1.18204	0.922429	0.998674
TAGLN	Q01995	TAGL	Transgelin	SeqId_15640_54	36	Bladder	1.00937	0.836055	1.21862	0.922693	0.998674
RLN3	Q8WXF3	REL3	Relaxin-3	SeqId_6027_31	36	Bladder	0.991511	0.834487	1.17808	0.92279	0.998674
NAALAD2	Q9Y3Q0	NALD2	N-acetylated-alpha-linked acidic dipeptidase 2	SeqId_7986_98	36	Bladder	0.99177	0.838437	1.17314	0.923167	0.998674
COL6A5	A8TX70	CO6A5	Collagen alpha-5(VI) chain	SeqId_11155_16	36	Bladder	1.00878	0.844381	1.20518	0.923293	0.998674
ERBB2	P04626	ERBB2	Receptor tyrosine-protein kinase erbB-2	SeqId_2616_23	36	Bladder	0.991593	0.834292	1.17855	0.923682	0.998674
UNC5C	O95185	UNC5H3	Netrin receptor UNC5C	SeqId_5139_32	36	Bladder	1.00838	0.85012	1.19609	0.92371	0.998674
WFDC3	Q8IUB2	WFDC3	WAP four-disulfide core domain protein 3	SeqId_6384_19	36	Bladder	1.00868	0.845079	1.20395	0.923746	0.998674
LYZL2	Q7Z4W2	LYZL2	Lysozyme-like protein 2	SeqId_6377_54	36	Bladder	0.991678	0.835579	1.17694	0.923811	0.998674
ASPN	Q9BXN1	ASPN	Asporin	SeqId_6451_64	36	Bladder	1.00842	0.848492	1.19849	0.924181	0.998674
IGFBP2	P18065	IGFBP-2	Insulin-like growth factor-binding protein 2	SeqId_8469_41	36	Bladder	0.990465	0.81259	1.20728	0.924426	0.998674
PSMB3	P49720	PSB3	Proteasome subunit beta type-3	SeqId_18339_207	36	Bladder	0.991667	0.833857	1.17934	0.924614	0.998674
SERPINA11	Q86U17	SPA11	Serpin A11	SeqId_9002_36	36	Bladder	1.00879	0.841221	1.20974	0.924757	0.998674
SGF29	Q96ES7	SGF29	SAGA-associated factor 29 homolog	SeqId_12788_6	36	Bladder	1.00852	0.845523	1.20293	0.924884	0.998674
TRIP10	Q15642	CIP4	Cdc42-interacting protein 4	SeqId_17676_13	36	Bladder	0.991573	0.831477	1.18249	0.924955	0.998674
LCMT1	Q9UIC8	LCMT1	Leucine carboxyl methyltransferase 1	SeqId_4237_70	36	Bladder	0.991968	0.838371	1.17371	0.925144	0.998674
TSNARE1	Q96NA8	TSNA1	t-SNARE domain-containing protein 1	SeqId_7069_9	36	Bladder	0.991765	0.834074	1.17927	0.925432	0.998674
CXCL9	Q07325	MIG	C-X-C motif chemokine 9	SeqId_11593_21	36	Bladder	1.00831	0.847551	1.19956	0.925611	0.998674
SMAD2	Q15796	SMAD2	Mothers against decapentaplegic homolog 2	SeqId_10364_6	36	Bladder	0.991356	0.825877	1.18999	0.925766	0.998674
SSR1	P43307	SSRA	Translocon-associated protein subunit alpha	SeqId_8106_15	36	Bladder	1.00875	0.839489	1.21214	0.925923	0.998674
APOL1	O14791	Apo L1	Apolipoprotein L1	SeqId_11510_31	36	Bladder	0.991553	0.829134	1.18579	0.925948	0.998674
DLL1	O00548	DLL1	Delta-like protein 1	SeqId_5349_69	36	Bladder	1.00847	0.844021	1.20495	0.926046	0.998674
CUZD1	Q86UP6	CUZD1	CUB and zona pellucida-like domain-containing protein 1	SeqId_7943_16	36	Bladder	1.00832	0.846448	1.20115	0.926053	0.998674
SLITRK6	Q9H5Y7	SLIK6	SLIT and NTRK-like protein 6	SeqId_16916_19	36	Bladder	0.991761	0.83262	1.18132	0.926136	0.998674
AMPD2	Q01433	AMPD2	AMP deaminase 2	SeqId_18403_25	36	Bladder	0.991518	0.82757	1.18795	0.926403	0.998674
TMEM106B	Q9NUM4	T106B	Transmembrane protein 106B	SeqId_8687_26	36	Bladder	0.99179	0.832308	1.18183	0.92656	0.998674
PLAUR	Q03405	suPAR	Urokinase plasminogen activator surface receptor	SeqId_2652_15	36	Bladder	1.0097	0.821878	1.24045	0.926745	0.998674
PHPT1	Q9NRX4	PHP14	14 kDa phosphohistidine phosphatase	SeqId_16882_27	36	Bladder	1.00824	0.846308	1.20116	0.926796	0.998674
IFI16	Q16666	IP16:HIN 1	Gamma-interferon-inducible protein 16:Isoform 2, Hematopoietic expression, interferon-inducible nature, and nuclear localization 1	SeqId_13940_19	36	Bladder	0.991406	0.824642	1.19189	0.926816	0.998674
FGF12	P61328	FGF-12	Fibroblast growth factor 12	SeqId_4392_54	36	Bladder	1.00805	0.84908	1.19678	0.927049	0.998674
WIF1	Q9Y5W5	WIF-1	Wnt inhibitory factor 1	SeqId_16070_7	36	Bladder	1.00849	0.841434	1.20872	0.927078	0.998674
TSTD1	Q8NFU3	KAT	Thiosulfate sulfurtransferase/rhodanese-like domain-containing protein 1	SeqId_19277_4	36	Bladder	0.99186	0.831823	1.18269	0.92746	0.998674
TNFRSF10A	O00220	TRAIL R1	Tumor necrosis factor receptor superfamily member 10A	SeqId_4832_75	36	Bladder	1.00786	0.851148	1.19344	0.92761	0.998674
FGF8	P55075	FGF-8B	Fibroblast growth factor 8 isoform B	SeqId_2443_10	36	Bladder	1.00806	0.847656	1.19881	0.927682	0.998674
NPS	P0C0P6	NPS	Neuropeptide S	SeqId_6390_18	36	Bladder	1.00843	0.840636	1.20971	0.927995	0.998674
PAPLN	O95428	PPN	Papilin	SeqId_11254_13	36	Bladder	0.992154	0.83629	1.17707	0.928023	0.998674
FRS2	Q8WU20	FRS2	Fibroblast growth factor receptor substrate 2	SeqId_13025_4	36	Bladder	1.00771	0.852272	1.1915	0.928374	0.998674
TMEM87B	Q96K49	TM87B	Transmembrane protein 87B	SeqId_13485_20	36	Bladder	0.992554	0.842406	1.16946	0.928838	0.998674
CD69	Q07108	CD69	Early activation antigen CD69	SeqId_16618_7	36	Bladder	0.992112	0.833364	1.1811	0.929065	0.998674
CYB5R1	Q9UHQ9	NB5R1	NADH-cytochrome b5 reductase 1	SeqId_18255_6	36	Bladder	0.992229	0.835199	1.17878	0.929279	0.998674
BAG2	O95816	BAG-2	BAG family molecular chaperone regulator 2	SeqId_19228_11	36	Bladder	0.992283	0.835936	1.17787	0.92943	0.998674
SMPD1	P17405	ASM	Sphingomyelin phosphodiesterase	SeqId_10818_36	36	Bladder	0.991968	0.829706	1.18596	0.929484	0.998674
CADM1	Q9BY67	Nectin-like protein 2	Cell adhesion molecule 1	SeqId_3326_58	36	Bladder	1.00795	0.845771	1.20122	0.929511	0.998674
OLFML1	Q6UWY5	OLFL1	Olfactomedin-like protein 1	SeqId_8815_1	36	Bladder	1.00823	0.840423	1.20954	0.929682	0.998674
EBAG9	O00559	RCAS1	Receptor-binding cancer antigen expressed on SiSo cells	SeqId_19323_1	36	Bladder	0.992254	0.834581	1.17971	0.929816	0.998674
GPD1	P21695	GPDA	Glycerol-3-phosphate dehydrogenase [NAD(+)], cytoplasmic	SeqId_13697_51	36	Bladder	1.00819	0.840104	1.2099	0.930187	0.998674
NAPG	Q99747	SNAG	Gamma-soluble NSF attachment protein	SeqId_17773_26	36	Bladder	0.992237	0.832749	1.18227	0.93054	0.998674
CRYGS	P22914	CRBS	Beta-crystallin S	SeqId_19311_15	36	Bladder	0.992434	0.836585	1.17732	0.930567	0.998674
LDOC1	O95751	LDOC1	Protein LDOC1	SeqId_8378_3	36	Bladder	1.00792	0.843754	1.20403	0.930697	0.998674
FGF19	O95750	FGF-19	Fibroblast growth factor 19	SeqId_13724_27	36	Bladder	1.0076	0.84929	1.19542	0.930826	0.998674
TXNDC11	Q6PKC3	TXD11:C-term	Thioredoxin domain-containing protein 11:N-term	SeqId_9573_108	36	Bladder	1.00769	0.847546	1.19808	0.930907	0.998674
CFLAR	O15519	FLIP	CASP8 and FADD-like apoptosis regulator	SeqId_16837_20	36	Bladder	1.00781	0.844343	1.20293	0.931333	0.998674
BOC	Q9BWV1	BOC	Brother of CDO	SeqId_4328_2	36	Bladder	0.992381	0.833752	1.18119	0.931412	0.998674
ENO2	P09104	NSE	Gamma-enolase	SeqId_10339_48	36	Bladder	0.992155	0.828968	1.18747	0.931545	0.998674
PRSS35	Q8N3Z0	PRS35	Inactive serine protease 35	SeqId_9983_97	36	Bladder	1.00753	0.848517	1.19635	0.931743	0.998674
A4GNT	Q9UNA3	A4GCT	Alpha-1,4-N-acetylglucosaminyltransferase	SeqId_10835_25	36	Bladder	0.992407	0.833354	1.18182	0.931845	0.998674
DUSP16	Q9BY84	DUS16	Dual specificity protein phosphatase 16	SeqId_14631_22	36	Bladder	1.00775	0.84422	1.20296	0.931901	0.998674
MSLN	Q13421	Mesothelin	Mesothelin	SeqId_3893_64	36	Bladder	0.992819	0.841379	1.17152	0.931988	0.998674
BMP7	P18075	BMP-7	Bone morphogenetic protein 7	SeqId_2972_57	36	Bladder	1.0079	0.841186	1.20765	0.93205	0.998674
KISS1	Q15726	KISS1	Metastasis-suppressor KiSS-1	SeqId_6606_61	36	Bladder	1.00742	0.849691	1.19443	0.932194	0.998674
ANP32A	P39687	AN32A	Acidic leucine-rich nuclear phosphoprotein 32 family member A	SeqId_13073_14	36	Bladder	0.992796	0.840232	1.17306	0.932316	0.998674
GRID2	O43424	GRID2	Glutamate receptor ionotropic, delta-2	SeqId_12758_47	36	Bladder	1.00744	0.848396	1.1963	0.932603	0.998674
SERPINC1	P01008	Antithrombin III	Antithrombin-III	SeqId_3344_60	36	Bladder	1.00758	0.845665	1.20051	0.932636	0.998674
YEATS4	O95619	YETS4	YEATS domain-containing protein 4	SeqId_17474_106	36	Bladder	0.992766	0.838694	1.17514	0.93276	0.998674
TANK	Q92844	TANK	TRAF family member-associated NF-kappa-B activator	SeqId_14013_11	36	Bladder	0.992461	0.832287	1.18346	0.932844	0.998674
APBB1	O00213	APBB1:PID 2	Amyloid beta A4 precursor protein-binding family B member 1:Phosphotyrosine Interaction Domain 2	SeqId_14206_28	36	Bladder	0.99279	0.838405	1.1756	0.933128	0.998674
BPNT1	O95861	BPNT1	3'(2'),5'-bisphosphate nucleotidase 1	SeqId_17814_8	36	Bladder	1.00741	0.847665	1.19727	0.933171	0.998674
LGALSL	Q3ZCW2	LEGL	Galectin-related protein	SeqId_18236_3	36	Bladder	0.992518	0.832234	1.18367	0.9334	0.998674
ISM1	B1AKI9	ISM1	Isthmin-1	SeqId_8355_80	36	Bladder	1.0074	0.846736	1.19855	0.93371	0.998674
IGFBPL1	Q8WX77	IBPL1	Insulin-like growth factor-binding protein-like 1	SeqId_7815_49	36	Bladder	1.0075	0.844695	1.20169	0.933767	0.998674
MMP9	P14780	MMP-9	Matrix metalloproteinase-9	SeqId_2579_17	36	Bladder	0.992345	0.827734	1.18969	0.933825	0.998674
ACTN1	P12814	ACTN1	Alpha-actinin-1	SeqId_9843_5	36	Bladder	0.99249	0.83031	1.18635	0.933998	0.998674
TWF1	Q12792	TWF1	Twinfilin-1	SeqId_12871_10	36	Bladder	1.00741	0.84544	1.20041	0.934212	0.998674
GALNT3	Q14435	GALT3	Polypeptide N-acetylgalactosaminyltransferase 3	SeqId_6593_5	36	Bladder	1.0073	0.847377	1.1974	0.934295	0.998674
RBM3	P98179	RBM3	RNA-binding protein 3	SeqId_12747_89	36	Bladder	0.992083	0.820828	1.19907	0.934477	0.998674
SUOX	P51687	SUOX	Sulfite oxidase, mitochondrial	SeqId_18324_61	36	Bladder	1.00724	0.847977	1.19641	0.934538	0.998674
SCO1	O75880	SCO1	Protein SCO1 homolog, mitochondrial	SeqId_7853_19	36	Bladder	1.00744	0.843716	1.20293	0.93473	0.998674
ATAD1	Q8NBU5	ATAD1	ATPase family AAA domain-containing protein 1	SeqId_6625_31	36	Bladder	1.0074	0.844125	1.20226	0.934852	0.998674
TNFAIP3	P21580	TNFAIP3	Tumor necrosis factor alpha-induced protein 3	SeqId_14009_65	36	Bladder	1.00758	0.840721	1.20754	0.934885	0.998674
VPS25	Q9BRG1	VPS25	Vacuolar protein-sorting-associated protein 25	SeqId_18189_12	36	Bladder	0.992687	0.832405	1.18383	0.934891	0.998674
CEACAM3	P40198	CEAM3	Carcinoembryonic antigen-related cell adhesion molecule 3	SeqId_8999_19	36	Bladder	0.992942	0.836932	1.17803	0.935271	0.998674
PRSS37	A4D1T9	PRS37	Probable inactive serine protease 37	SeqId_5653_23	36	Bladder	0.992384	0.823992	1.19519	0.935771	0.998674
KPNA1	P52294	IMA5	Importin subunit alpha-5	SeqId_19587_12	36	Bladder	1.00718	0.84582	1.19933	0.935969	0.998674
GAL3ST2	Q9H3Q3	G3ST2	Galactose-3-O-sulfotransferase 2	SeqId_10734_339	36	Bladder	0.993117	0.838567	1.17615	0.936217	0.998674
KCNIP1	Q9NZI2	KCIP1	Kv channel-interacting protein 1	SeqId_13650_11	36	Bladder	1.0069	0.850346	1.19228	0.936414	0.998674
RPS5	P46782	RS5	40S ribosomal protein S5	SeqId_19195_85	36	Bladder	0.992922	0.8337	1.18255	0.936515	0.998674
TREX2	Q9BQ50	TREX2	Three prime repair exonuclease 2	SeqId_17829_2	36	Bladder	1.0073	0.841585	1.20564	0.936808	0.998674
CCS	O14618	CCS	Copper chaperone for superoxide dismutase	SeqId_13068_139	36	Bladder	0.993164	0.837269	1.17808	0.937239	0.998674
ERN1	O75460	ERN1	Serine/threonine-protein kinase/endoribonuclease IRE1	SeqId_11229_16	36	Bladder	1.00698	0.846811	1.19745	0.937264	0.998674
GCNT1	Q02742	GCNT1	Beta-1,3-galactosyl-O-glycosyl-glycoprotein beta-1,6-N-acetylglucosaminyltransferase	SeqId_7016_12	36	Bladder	1.00703	0.845522	1.1994	0.93735	0.998674
LHB	P01229	LSHB	Lutropin subunit beta	SeqId_8376_25	36	Bladder	1.00773	0.831205	1.22175	0.937518	0.998674
FGFR3	P22607	FGFR-3:ECD	Fibroblast growth factor receptor 3:Extracellular domain	SeqId_13669_6	36	Bladder	0.993205	0.837288	1.17816	0.937624	0.998674
MCEE	Q96PE7	MCEE	Methylmalonyl-CoA epimerase, mitochondrial	SeqId_9388_18	36	Bladder	1.00675	0.849684	1.19284	0.938077	0.998674
TARS1	P26639	SYTC	Threonine--tRNA ligase, cytoplasmic	SeqId_18186_15	36	Bladder	0.993084	0.833459	1.18328	0.938127	0.998674
TIGAR	Q9NQ88	TIGAR	Fructose-2,6-bisphosphatase TIGAR	SeqId_12476_50	36	Bladder	0.992949	0.830385	1.18734	0.938171	0.998674
NA	NA	NA	NA	NA	36	Bladder	1.00674	0.848943	1.19386	0.93847	0.998674
HAVCR2	Q8TDQ0	TIMD3	Hepatitis A virus cellular receptor 2	SeqId_5134_52	36	Bladder	0.993431	0.840169	1.17465	0.938546	0.998674
FCRL3	Q96P31	FCRL3	Fc receptor-like protein 3	SeqId_4440_15	36	Bladder	1.0069	0.845323	1.19935	0.938617	0.998674
NCAM2	O15394	NCAM2	Neural cell adhesion molecule 2	SeqId_6507_16	36	Bladder	1.00678	0.847691	1.19572	0.938645	0.998674
SLC66A1L	A1A4F0	CC055	Putative uncharacterized protein PQLC2L	SeqId_7939_1	36	Bladder	1.00691	0.844948	1.19991	0.938687	0.998674
WRNIP1	Q96S55	WRIP1	ATPase WRNIP1	SeqId_12528_40	36	Bladder	0.99343	0.839534	1.17554	0.938814	0.998674
C8G	P07360	CO8G	Complement component C8 gamma chain	SeqId_14708_59	36	Bladder	0.993308	0.836005	1.18021	0.939154	0.998674
GLP1R	P43220	GLP1R:CD	Glucagon-like peptide 1 receptor:Cytoplasmic domain	SeqId_13085_18	36	Bladder	1.0066	0.849716	1.19244	0.939369	0.998674
OBP2A	Q9NY56	OBP2A	Odorant-binding protein 2a	SeqId_6526_77	36	Bladder	0.993239	0.83388	1.18305	0.93939	0.998674
GABARAPL1	Q9H0R8	GBRL1	Gamma-aminobutyric acid receptor-associated protein-like 1	SeqId_12661_44	36	Bladder	1.00677	0.845705	1.19851	0.939534	0.998674
SCIN	Q9Y6U3	ADSV	Adseverin	SeqId_12684_5	36	Bladder	0.993301	0.834869	1.1818	0.93956	0.998674
TNMD	Q9H2S6	TNMD	Tenomodulin	SeqId_6578_29	36	Bladder	1.0067	0.846074	1.19781	0.940015	0.998674
TFRC	P02786	TR:ECD	Transferrin receptor protein 1:Extracellular domain	SeqId_8795_48	36	Bladder	1.0068	0.843673	1.20148	0.940069	0.998674
SLC5A5	Q92911	SC5A5	Sodium/iodide cotransporter	SeqId_12826_5	36	Bladder	1.00648	0.849945	1.19185	0.940274	0.998674
HEPACAM2	A8MVW5	HECA2:CD	HEPACAM family member 2:Isoform 1, Cytoplasmic domain	SeqId_9116_28	36	Bladder	1.00663	0.846599	1.19691	0.940367	0.998674
XG	P55808	XG	Glycoprotein Xg	SeqId_8044_90	36	Bladder	1.00635	0.852271	1.18829	0.940479	0.998674
FSTL1	Q12841	FSTL1	Follistatin-related protein 1	SeqId_13112_179	36	Bladder	0.993175	0.828852	1.19007	0.940836	0.998674
LY86	O95711	LY86	Lymphocyte antigen 86	SeqId_3623_84	36	Bladder	1.00659	0.845814	1.19792	0.94105	0.998674
CD2	P06729	CD2	T-cell surface antigen CD2	SeqId_7100_31	36	Bladder	1.00652	0.846512	1.19677	0.941344	0.998674
FLRT3	Q9NZU0	FLRT3:ECD	Leucine-rich repeat transmembrane protein FLRT3:Extracellular domain	SeqId_13123_3	36	Bladder	1.00685	0.838605	1.20886	0.94164	0.998674
C5orf38	Q86SI9	CEI	Protein CEI	SeqId_6378_2	36	Bladder	1.00667	0.842184	1.20327	0.941816	0.998674
DCTN2	Q13561	Dynactin subunit 2	Dynactin subunit 2	SeqId_5879_51	36	Bladder	0.993663	0.837719	1.17864	0.941819	0.998674
JAM3	Q9BX67	JAM-C	Junctional adhesion molecule C	SeqId_2998_53	36	Bladder	0.993433	0.8321	1.18605	0.941905	0.998674
AK5	Q9Y6K8	Adenylate kinase isoenzyme 5	Adenylate kinase isoenzyme 5	SeqId_13613_23	36	Bladder	1.00667	0.841738	1.20391	0.94198	0.998674
CCNB1IP1	Q9NPC3	CIP1	E3 ubiquitin-protein ligase CCNB1IP1	SeqId_9728_4	36	Bladder	1.0065	0.844808	1.19913	0.942212	0.998674
OAZ1	P54368	Ornithine decarboxylase antizyme	Ornithine decarboxylase antizyme 1	SeqId_9893_27	36	Bladder	1.00667	0.840906	1.20511	0.942258	0.998674
SENP7	Q9BQF6	SENP7	Sentrin-specific protease 7	SeqId_12626_6	36	Bladder	1.00655	0.843592	1.20098	0.942283	0.998674
DSG1	Q02413	Desmoglein-1	Desmoglein-1	SeqId_2976_58	36	Bladder	0.993786	0.838496	1.17784	0.942674	0.998674
TP53	P04637	p53 R175H	Cellular tumor antigen p53 R175H mutant	SeqId_6168_11	36	Bladder	0.993545	0.832622	1.18557	0.942738	0.998674
THBS1	P07996	Thrombospondin-1	Thrombospondin-1	SeqId_3474_19	36	Bladder	1.00626	0.847771	1.19438	0.943081	0.998674
LIMA1	Q9UHB6	LIMA1	LIM domain and actin-binding protein 1	SeqId_11543_84	36	Bladder	1.00631	0.846464	1.19635	0.943146	0.998674
BCAT2	O15382	BCAT2	Branched-chain-amino-acid aminotransferase, mitochondrial	SeqId_19365_11	36	Bladder	1.00634	0.845798	1.19735	0.943202	0.998674
NEGR1	Q7Z3B1	NEGR1	Neuronal growth regulator 1	SeqId_13109_82	36	Bladder	0.993583	0.831936	1.18664	0.943345	0.998674
GP1BA	P07359	GP1BA	Platelet glycoprotein Ib alpha chain	SeqId_4990_87	36	Bladder	1.00636	0.844548	1.19919	0.943447	0.998674
CD99L2	Q8TCZ2	C99L2	CD99 antigen-like protein 2	SeqId_10539_30	36	Bladder	1.00601	0.852275	1.18748	0.943543	0.998674
PIGR	P01833	PIGR	Polymeric immunoglobulin receptor	SeqId_3216_2	36	Bladder	0.992835	0.81359	1.21157	0.943569	0.998674
CRMP1	Q14194	DRP-1	Dihydropyrimidinase-related protein 1	SeqId_18323_39	36	Bladder	0.993758	0.835185	1.18244	0.943717	0.998674
WWC1	Q8IX03	WWC1	Protein KIBRA	SeqId_18284_77	36	Bladder	0.993738	0.833854	1.18428	0.944046	0.998674
THPO	P40225	Tpo	Thrombopoietin	SeqId_5947_90	36	Bladder	0.99386	0.836565	1.18073	0.944142	0.998674
SLIT1	O75093	SLIT1	Slit homolog 1 protein	SeqId_15634_139	36	Bladder	0.993789	0.834706	1.18319	0.944196	0.998674
FOLR3	P41439	FOLR3	Folate receptor gamma	SeqId_15495_9	36	Bladder	1.00655	0.837384	1.2099	0.944524	0.998674
SF1	Q15637	SF01	Splicing factor 1	SeqId_12777_11	36	Bladder	0.993962	0.837668	1.17942	0.944684	0.998674
ERBB3	P21860	ERBB3	Receptor tyrosine-protein kinase erbB-3	SeqId_2617_56	36	Bladder	0.993695	0.830124	1.1895	0.945051	0.998674
ULBP2	Q9BZM5	ULBP-2	NKG2D ligand 2	SeqId_3082_9	36	Bladder	1.00604	0.847271	1.19456	0.9452	0.998674
COMT	P21964	Catechol O-methyltransferase	Catechol O-methyltransferase	SeqId_18382_109	36	Bladder	1.00596	0.847812	1.19361	0.945713	0.998674
CCNA2|CDK2	P20248|P24941	CDK2/cyclin A	Cyclin-dependent kinase 2:Cyclin-A2 complex	SeqId_3357_67	36	Bladder	0.994111	0.838249	1.17895	0.945875	0.998674
RNASE1	P07998	RNase 1	Ribonuclease pancreatic	SeqId_7211_2	36	Bladder	0.993713	0.827703	1.19302	0.946088	0.998674
TRDMT1	O14717	TRDMT	tRNA (cytosine(38)-C(5))-methyltransferase	SeqId_12635_9	36	Bladder	0.994111	0.836946	1.18079	0.946366	0.998674
MRPL32	Q9BYC8	RM32	39S ribosomal protein L32, mitochondrial	SeqId_7982_10	36	Bladder	1.00616	0.840998	1.20376	0.94648	0.998674
ENTPD1	P49961	CD39	Ectonucleoside triphosphate diphosphohydrolase 1	SeqId_7999_23	36	Bladder	0.994012	0.833377	1.18561	0.94675	0.998674
VAMP8	Q9BV40	VAMP8	Vesicle-associated membrane protein 8	SeqId_7064_2	36	Bladder	0.993978	0.832443	1.18686	0.946776	0.998674
CUL1	Q13616	CUL1	Cullin-1	SeqId_17797_1	36	Bladder	1.00623	0.838184	1.20796	0.946915	0.998674
TIGIT	Q495A1	TIGIT	T-cell immunoreceptor with Ig and ITIM domains	SeqId_9638_2	36	Bladder	1.00575	0.849624	1.19055	0.94693	0.998674
CD37	P11049	CD37	Leukocyte antigen CD37	SeqId_18202_22	36	Bladder	1.00588	0.84582	1.19623	0.947132	0.998674
IL18BP	O95998	IL-18 BPa	Interleukin-18-binding protein	SeqId_3073_51	36	Bladder	1.00646	0.830836	1.21922	0.947495	0.998674
STAU1	O95793	STAU1	Double-stranded RNA-binding protein Staufen homolog 1	SeqId_12471_47	36	Bladder	0.994316	0.83867	1.17885	0.947674	0.998674
MSTN|GDF11	O14793|O95390	GDF-11/8	Growth/differentiation factor 11/8	SeqId_2765_4	36	Bladder	1.00668	0.824768	1.22872	0.947784	0.998674
NFKBID	Q8NI38	IKBD	NF-kappa-B inhibitor delta	SeqId_19123_6	36	Bladder	1.00579	0.844516	1.19787	0.948348	0.998674
IGHE	P01854	IgE	Immunoglobulin E	SeqId_4135_84	36	Bladder	0.994372	0.837288	1.18093	0.948706	0.998674
PYY	P10082	PYY	Peptide YY	SeqId_3727_35	36	Bladder	1.00567	0.846321	1.19501	0.948813	0.998674
PTH1R	Q03431	PTH1R	Parathyroid hormone/parathyroid hormone-related peptide receptor	SeqId_13470_43	36	Bladder	0.994521	0.840468	1.17681	0.948983	0.998674
SPDEF	O95238	SPDEF	SAM pointed domain-containing Ets transcription factor	SeqId_10012_5	36	Bladder	0.994375	0.836413	1.18217	0.949043	0.998674
PSMB4	P28070	Proteasome beta chain	Proteasome subunit beta type-4	SeqId_18340_2	36	Bladder	0.994296	0.833804	1.18568	0.949221	0.998674
BCL2L11	O43521	BIM	Bcl-2-like protein 11	SeqId_17451_13	36	Bladder	0.994533	0.840059	1.17741	0.94925	0.998674
CTBP1	Q13363	CTBP1	C-terminal-binding protein 1	SeqId_11217_16	36	Bladder	1.00573	0.843299	1.19945	0.949288	0.998674
TYMSOS	Q8TAI1	CR056	TYMS opposite strand protein	SeqId_8263_64	36	Bladder	1.00559	0.846508	1.19457	0.949407	0.998674
FCMR	O60667	FAIM3	Fas apoptotic inhibitory molecule 3	SeqId_6574_11	36	Bladder	0.994472	0.837753	1.18051	0.949486	0.998674
DEFB110	Q30KQ9	DB110	Beta-defensin 110	SeqId_8340_9	36	Bladder	1.00579	0.841029	1.20282	0.949598	0.998674
RBM46	Q8TBY0	RBM46	Probable RNA-binding protein 46	SeqId_13958_5	36	Bladder	1.00548	0.848716	1.1912	0.949607	0.998674
DCTD	P32321	DCTD	Deoxycytidylate deaminase	SeqId_17756_69	36	Bladder	0.994425	0.835221	1.18398	0.949923	0.998674
GSN	P06396	Gelsolin	Gelsolin	SeqId_4775_34	36	Bladder	1.00571	0.84197	1.20129	0.949923	0.998674
APRT	P07741	APT	Adenine phosphoribosyltransferase	SeqId_10088_37	36	Bladder	0.994321	0.832035	1.18826	0.950048	0.998674
OMG	P23515	OMGP	Oligodendrocyte-myelin glycoprotein	SeqId_16908_5	36	Bladder	0.994484	0.83621	1.18272	0.950135	0.998674
SSRP1	Q08945	SSRP1	FACT complex subunit SSRP1	SeqId_5032_64	36	Bladder	1.00561	0.843879	1.19833	0.950157	0.998674
THBS4	P35443	TSP4	Thrombospondin-4	SeqId_3340_53	36	Bladder	1.00587	0.836718	1.20921	0.950347	0.998674
HS3ST3B1	Q9Y662	HS3SB	Heparan sulfate glucosamine 3-O-sulfotransferase 3B1	SeqId_6986_17	36	Bladder	1.00558	0.84401	1.19807	0.95039	0.998674
TPST2	O60704	TPST2	Protein-tyrosine sulfotransferase 2	SeqId_8024_64	36	Bladder	0.994456	0.83457	1.18497	0.950431	0.998674
KYNU	Q16719	KYNU	Kynureninase	SeqId_4559_64	36	Bladder	1.00553	0.844549	1.19719	0.950605	0.998674
PCDHAC1	Q9H158	PCDC1	Protocadherin alpha-C1	SeqId_7193_98	36	Bladder	0.994173	0.826155	1.19636	0.95066	0.998674
DPY30	Q9C005	DPY30	Protein dpy-30 homolog	SeqId_13943_38	36	Bladder	0.994607	0.836782	1.1822	0.951089	0.998674
PSIP1	O75475	PSIP1	PC4 and SFRS1-interacting protein	SeqId_17176_13	36	Bladder	0.994511	0.833943	1.18599	0.951147	0.998674
EHD4	Q9H223	EHD4	EH domain-containing protein 4	SeqId_11421_10	36	Bladder	1.00547	0.843981	1.19785	0.951334	0.998674
HNF1A	P20823	HNF1A	Hepatocyte nuclear factor 1-alpha	SeqId_11193_27	36	Bladder	0.994453	0.830969	1.1901	0.951593	0.998674
CASP2	P42575	Caspase-2	Caspase-2	SeqId_4904_7	36	Bladder	0.994786	0.839509	1.17878	0.951862	0.998674
RGS4	P49798	RGS4	Regulator of G-protein signaling 4	SeqId_17855_28	36	Bladder	1.00541	0.842216	1.20022	0.952424	0.998674
ETHE1	O95571	ETHE1	Persulfide dioxygenase ETHE1, mitochondrial	SeqId_3847_56	36	Bladder	1.00505	0.851369	1.18648	0.952514	0.998674
BMPER	Q8N8U9	BMPER	BMP-binding endothelial regulator protein	SeqId_15368_3	36	Bladder	1.00538	0.8424	1.19989	0.952583	0.998674
BLMH	Q13867	BLMH	Bleomycin hydrolase	SeqId_14250_115	36	Bladder	0.994789	0.837356	1.18182	0.952599	0.998674
NPW	Q8N729	Neuropeptide W	Neuropeptide W	SeqId_9986_14	36	Bladder	1.00518	0.847619	1.19204	0.952608	0.998674
ADPGK	Q9BRR6	ADPGK	ADP-dependent glucokinase	SeqId_6221_1	36	Bladder	1.00543	0.840534	1.20268	0.95274	0.998674
HTATIP2	Q9BUP3	HTAI2	Oxidoreductase HTATIP2	SeqId_7753_21	36	Bladder	1.00536	0.841888	1.20056	0.952959	0.998674
DEFB132	Q7Z7B7	DB132	Beta-defensin 132	SeqId_9022_49	36	Bladder	1.00516	0.846658	1.19333	0.953159	0.998674
PCDHGA2	Q9Y5H1	PCDG2	Protocadherin gamma-A2	SeqId_7175_4	36	Bladder	0.994938	0.839623	1.17898	0.953263	0.998674
CD200R1	Q8TD46	MO2R1:ECD	Cell surface glycoprotein CD200 receptor 1:Isoform 4, Extracellular Domain	SeqId_5103_30	36	Bladder	0.99481	0.834382	1.18608	0.953756	0.998674
PAICS	P22234	Multifunctional protein ADE2	Multifunctional protein ADE2	SeqId_9841_197	36	Bladder	1.00531	0.839588	1.20373	0.954091	0.998674
PTP4A2	Q12974	TP4A2	Protein tyrosine phosphatase type IVA 2	SeqId_11699_16	36	Bladder	0.99479	0.832477	1.18875	0.954167	0.998674
DDIT4	Q9NX09	DDIT4	DNA damage-inducible transcript 4 protein	SeqId_17817_22	36	Bladder	1.00507	0.845611	1.1946	0.954228	0.998674
MICB	Q29980	MICB	MHC class I polypeptide-related sequence B	SeqId_5102_55	36	Bladder	0.995077	0.840645	1.17788	0.954262	0.998674
CCL8	P80075	MCP-2	C-C motif chemokine 8	SeqId_13748_4	36	Bladder	0.995129	0.841378	1.17698	0.954522	0.998674
C1QBP	Q07021	C1QBP	Complement component 1 Q subcomponent-binding protein, mitochondrial	SeqId_4967_1	36	Bladder	0.994971	0.836009	1.18416	0.954735	0.998674
OPTC	Q9UBM4	OPT	Opticin	SeqId_15430_165	36	Bladder	1.005	0.845459	1.19465	0.954874	0.998674
ACTN2	P35609	ACTN2	Alpha-actinin-2	SeqId_9844_138	36	Bladder	0.99484	0.831441	1.19035	0.954937	0.998674
SPACA3	Q8IXA5	SACA3	Sperm acrosome membrane-associated protein 3	SeqId_8076_4	36	Bladder	0.995019	0.836683	1.18332	0.954969	0.998674
RBL1	P28749	p107	Retinoblastoma-like protein 1	SeqId_12879_5	36	Bladder	1.00511	0.841997	1.19983	0.954984	0.998674
ROBO2	Q9HCK4	ROBO2	Roundabout homolog 2	SeqId_5116_62	36	Bladder	0.994583	0.822945	1.20202	0.95518	0.998674
CDC34	P49427	UB2R1	Ubiquitin-conjugating enzyme E2 R1	SeqId_12532_28	36	Bladder	1.00492	0.845969	1.19375	0.955411	0.998674
DCAF5	Q96JK2	DCAF5	DDB1- and CUL4-associated factor 5	SeqId_11283_13	36	Bladder	0.995066	0.836358	1.18389	0.955506	0.998674
RHEX	Q6ZWK4	CA186	Uncharacterized protein C1orf186	SeqId_8102_239	36	Bladder	1.00499	0.843523	1.19736	0.955579	0.998674
PCDH9	Q9HC56	PCDH9	Protocadherin-9	SeqId_10558_26	36	Bladder	1.00517	0.836196	1.2083	0.956181	0.998674
SPINK8	P0C7L1	ISK8	Serine protease inhibitor Kazal-type 8	SeqId_7962_11	36	Bladder	0.995096	0.834286	1.1869	0.956408	0.998674
GDI1	P31150	RhoGDI	Rab GDP dissociation inhibitor alpha	SeqId_16810_3	36	Bladder	1.00477	0.84642	1.19274	0.956642	0.998674
ZNF560	Q96MR9	ZN560	Zinc finger protein 560	SeqId_12543_76	36	Bladder	0.994965	0.829319	1.1937	0.956669	0.998674
LGR5	O75473	LGR5	Leucine-rich repeat-containing G-protein coupled receptor 5	SeqId_16296_43	36	Bladder	0.995201	0.835157	1.18591	0.957112	0.998674
FABP1	P07148	FABPL	Fatty acid-binding protein, liver	SeqId_11516_7	36	Bladder	1.00474	0.845317	1.19424	0.957184	0.998674
TGFBR3	Q03167	TGF-b R III	Transforming growth factor beta receptor type 3	SeqId_3009_3	36	Bladder	1.0049	0.839995	1.20217	0.957391	0.998674
BPIFB1	Q8TDL5	LPLC1	BPI fold-containing family B member 1	SeqId_15367_38	36	Bladder	1.00543	0.82426	1.22641	0.957418	0.998674
ZNF843	Q8N446	ZN843	Zinc finger protein 843	SeqId_8321_27	36	Bladder	1.00473	0.84385	1.19629	0.957705	0.998674
ADH1A	P07327	ADH1A	Alcohol dehydrogenase 1A	SeqId_17396_23	36	Bladder	0.995303	0.835733	1.18534	0.95788	0.998674
SPACA1	Q9HBV2	sperm acrosome associated 1	Sperm acrosome membrane-associated protein 1	SeqId_6228_58	36	Bladder	1.00482	0.8404	1.20142	0.957908	0.998674
RNF24	Q9Y225	RNF24	RING finger protein 24	SeqId_9583_17	36	Bladder	0.995359	0.837095	1.18355	0.958012	0.998674
SEMA4D	Q92854	SEM4D	Semaphorin-4D	SeqId_5737_61	36	Bladder	0.995498	0.840892	1.17853	0.958208	0.998674
CD79B	P40259	CD79B	B-cell antigen receptor complex-associated protein beta chain	SeqId_6351_55	36	Bladder	0.995359	0.836082	1.18498	0.958298	0.998674
MZF1	P28698	MZF1	Myeloid zinc finger 1	SeqId_14662_6	36	Bladder	1.00469	0.843094	1.19726	0.958301	0.998674
GGPS1	O95749	GGPPS	Geranylgeranyl pyrophosphate synthase	SeqId_17786_5	36	Bladder	1.00473	0.841665	1.19939	0.958351	0.998674
NMT1	P30419	NMT1	Glycylpeptide N-tetradecanoyltransferase 1	SeqId_5196_7	36	Bladder	1.00466	0.843332	1.19685	0.958465	0.998674
GET3	O43681	ASNA	ATPase ASNA1	SeqId_13620_10	36	Bladder	1.00469	0.842394	1.19826	0.958477	0.998674
LDLR	P01130	LDLR	Low-density lipoprotein receptor	SeqId_13129_40	36	Bladder	0.995506	0.836427	1.18484	0.959561	0.998674
ITPA	Q9BY32	Inosine triphosphatase	Inosine triphosphate pyrophosphatase	SeqId_18916_25	36	Bladder	0.995723	0.84254	1.17676	0.959892	0.998674
BTNL8	Q6UX41	BTNL8	Butyrophilin-like protein 8	SeqId_9026_40	36	Bladder	1.0045	0.841985	1.19839	0.960189	0.998674
VCAN	P13611	CSPG2	Versican core protein	SeqId_9561_21	36	Bladder	1.00443	0.842797	1.19707	0.960575	0.998674
CYB561D1	Q8N8Q1	C56D1	Cytochrome b561 domain-containing protein 1	SeqId_13377_3	36	Bladder	0.99566	0.837881	1.18315	0.960595	0.998674
LPO	P22079	PERL	Lactoperoxidase	SeqId_4801_13	36	Bladder	0.995414	0.828666	1.19572	0.960812	0.998674
SAA4	P35542	SAA-4	Serum amyloid A-4 protein	SeqId_15516_12	36	Bladder	1.0046	0.835615	1.20775	0.961076	0.998674
MPG	P29372	3MG	DNA-3-methyladenine glycosylase	SeqId_12438_127	36	Bladder	0.995727	0.837685	1.18359	0.961273	0.998674
PPIL2	Q13356	PPIL2	Peptidyl-prolyl cis-trans isomerase-like 2	SeqId_14314_6	36	Bladder	1.00419	0.848029	1.18911	0.961321	0.998674
BACH2	Q9BYV9	BACH2	Transcription regulator protein BACH2	SeqId_12756_3	36	Bladder	0.995846	0.841016	1.17918	0.961487	0.998674
MGAT1	P26572	MGAT1	Alpha-1,3-mannosyl-glycoprotein 2-beta-N-acetylglucosaminyltransferase	SeqId_10571_14	36	Bladder	1.00412	0.849537	1.18682	0.961578	0.998674
HNRNPD	Q14103	HNRPD	Heterogeneous nuclear ribonucleoprotein D0	SeqId_18348_89	36	Bladder	0.995745	0.835353	1.18693	0.962046	0.998674
HDGF	P51858	HDGF	Hepatoma-derived growth factor	SeqId_16758_96	36	Bladder	0.99578	0.836215	1.18579	0.962146	0.998674
RPS3A	P61247	RS3A	40S ribosomal protein S3a	SeqId_5484_63	36	Bladder	0.995806	0.837043	1.18468	0.96217	0.998674
FMOD	Q06828	fibromodulin	fibromodulin	SeqId_6367_66	36	Bladder	1.00422	0.843317	1.19581	0.96234	0.998674
PDZD7	Q9H5P4	PDZD7	PDZ domain-containing protein 7	SeqId_12391_27	36	Bladder	0.99589	0.838097	1.18339	0.962677	0.998674
TLR3	O15455	TLR3	Toll-like receptor 3	SeqId_16918_198	36	Bladder	0.996081	0.844347	1.17508	0.962856	0.998674
SH3BGRL3	Q9H299	SH3BGRL3-like protein	SH3 domain-binding glutamic acid-rich-like protein 3	SeqId_17490_4	36	Bladder	0.995772	0.832585	1.19094	0.962996	0.998674
RAC3	P60763	RAC3	Ras-related C3 botulinum toxin substrate 3	SeqId_16769_20	36	Bladder	1.0042	0.841203	1.19877	0.963033	0.998674
TLR1	Q15399	TLR1:ECD	Toll-like receptor 1:Extracellular domain	SeqId_16324_38	36	Bladder	0.99603	0.840642	1.18014	0.963331	0.998674
NR1D1	P20393	NR1D1	Nuclear receptor subfamily 1 group D member 1	SeqId_5236_2	36	Bladder	0.99591	0.834161	1.18902	0.963849	0.998674
ZNF41	P51814	ZNF41	Zinc finger protein 41	SeqId_10003_15	36	Bladder	1.00403	0.843666	1.19488	0.963857	0.998674
PAPPA	Q13219	PAPP-A	Pappalysin-1	SeqId_4148_49	36	Bladder	1.00407	0.842171	1.19709	0.963899	0.998674
UBE2D1	P51668	UB2D1	Ubiquitin-conjugating enzyme E2 D1	SeqId_19247_1	36	Bladder	1.00409	0.840796	1.1991	0.964027	0.998674
ELAPOR2	A8MWY0	K132L	UPF0577 protein KIAA1324-like	SeqId_8363_18	36	Bladder	0.995955	0.834417	1.18877	0.964192	0.998674
EPS15L1	Q9UBC2	EP15R	Epidermal growth factor receptor substrate 15-like 1	SeqId_4212_5	36	Bladder	0.99599	0.835692	1.18704	0.964203	0.998674
FCGR2A	P12318	FCG2A	Low affinity immunoglobulin gamma Fc region receptor II-a	SeqId_3309_2	36	Bladder	0.995939	0.832647	1.19126	0.964478	0.998674
NEDD9	Q14511	CASL	Enhancer of filamentation 1	SeqId_12862_14	36	Bladder	0.996081	0.83739	1.18485	0.964628	0.998674
TMED4	Q7Z7H5	TMED4	Transmembrane emp24 domain-containing protein 4	SeqId_9319_59	36	Bladder	0.996145	0.83868	1.18318	0.964908	0.998674
FABP9	Q0Z7S8	FABP9	Fatty acid-binding protein 9	SeqId_18194_18	36	Bladder	0.996146	0.83815	1.18392	0.96504	0.998674
ARAF	P10398	ARAF	Serine/threonine-protein kinase A-Raf	SeqId_12583_77	36	Bladder	0.996219	0.840124	1.18132	0.965251	0.998674
MSR1	P21757	Macrophage scavenger receptor:ECD	Macrophage scavenger receptor types I and II:Extracellular domain	SeqId_15533_97	36	Bladder	1.00396	0.84024	1.19959	0.965257	0.998674
DSC3	Q14574	DSC3	Desmocollin-3	SeqId_4981_6	36	Bladder	1.00389	0.842706	1.19591	0.965292	0.998674
EIF4EBP2	Q13542	4EBP2	Eukaryotic translation initiation factor 4E-binding protein 2	SeqId_4184_43	36	Bladder	0.99622	0.837379	1.18519	0.965913	0.998674
ACY1	Q03154	Aminoacylase-1	Aminoacylase-1	SeqId_3343_1	36	Bladder	1.00379	0.843778	1.19415	0.965915	0.998674
TMEM108	Q6UXF1	TM108	Transmembrane protein 108	SeqId_10583_1	36	Bladder	1.00376	0.842894	1.19533	0.966409	0.998674
MBD4	O95243	MBD4	Methyl-CpG-binding domain protein 4	SeqId_3891_56	36	Bladder	0.996375	0.841333	1.17999	0.966428	0.998674
BIN1	O00499	BIN1	Myc box-dependent-interacting protein 1	SeqId_9574_11	36	Bladder	0.996347	0.839831	1.18203	0.966516	0.998674
KIR2DL3	P43628	KI2L3	Killer cell immunoglobulin-like receptor 2DL3	SeqId_17153_46	36	Bladder	0.996483	0.845038	1.17507	0.966588	0.998674
UBC	P0CG48	PolyUbiquitin K63	PolyUbiquitin K63-linked	SeqId_6647_55	36	Bladder	1.00365	0.845405	1.1915	0.966843	0.998674
PCDHA4	Q9UN74	PCDA4	Protocadherin alpha-4	SeqId_7157_22	36	Bladder	0.996411	0.840869	1.18072	0.966881	0.998674
EEF1B2	P24534	EF-1-beta	Elongation factor 1-beta	SeqId_5882_34	36	Bladder	0.996351	0.838152	1.18441	0.966948	0.998674
DDX39B	Q13838	BAT1	Spliceosome RNA helicase DDX39B	SeqId_9742_59	36	Bladder	0.996269	0.834764	1.18902	0.966956	0.998674
IL36G	Q9NZH8	IL-1F9	Interleukin-36 gamma	SeqId_9117_4	36	Bladder	0.996301	0.834802	1.18904	0.967244	0.998674
STX6	O43752	Syntaxin-6	Syntaxin-6	SeqId_10945_11	36	Bladder	1.00369	0.841819	1.19669	0.967245	0.998674
UGT1A1	P22309	UGT 1A1	UDP-glucuronosyltransferase 1-1	SeqId_17702_53	36	Bladder	0.996492	0.841903	1.17946	0.967404	0.998674
RAB13	P51153	RAB13	Ras-related protein Rab-13	SeqId_19282_3	36	Bladder	0.99644	0.839636	1.18253	0.967434	0.998674
NNAT	Q16517	NNAT	Neuronatin	SeqId_9374_24	36	Bladder	0.996485	0.840464	1.18147	0.967671	0.998711
GAA	P10253	GAA	Lysosomal alpha-glucosidase	SeqId_9385_4	36	Bladder	1.00347	0.846553	1.18948	0.968118	0.998932
TNFSF14	O43557	LIGHT	Tumor necrosis factor ligand superfamily member 14	SeqId_5355_69	36	Bladder	0.996492	0.837967	1.18501	0.968289	0.998932
EDN3	P14138	Endothelin 3	Endothelin-3	SeqId_15383_200	36	Bladder	0.99649	0.836656	1.18686	0.968556	0.99894
TMEM106A	Q96A25	T106A	Transmembrane protein 106A	SeqId_10499_1	36	Bladder	0.996612	0.839162	1.1836	0.969143	0.99894
PEAR1	Q5VY43	PEAR1:ECD	Platelet endothelial aggregation receptor 1:Extracellular domain	SeqId_8275_31	36	Bladder	1.00341	0.843965	1.19299	0.969204	0.99894
FGF16	O43320	FGF-16	Fibroblast growth factor 16	SeqId_4393_3	36	Bladder	0.996472	0.831964	1.19351	0.969374	0.99894
KIR3DL1	P43629	KI3L1	Killer cell immunoglobulin-like receptor 3DL1	SeqId_18907_97	36	Bladder	0.996629	0.838793	1.18417	0.969379	0.99894
AREG	P15514	AREG	Amphiregulin	SeqId_2970_60	36	Bladder	0.996549	0.834499	1.19007	0.969541	0.99894
PDCL2	Q8N4E4	PDCL2	Phosducin-like protein 2	SeqId_14192_31	36	Bladder	0.996713	0.840736	1.18163	0.969755	0.99894
ICAM1	P05362	sICAM-1	Intercellular adhesion molecule 1	SeqId_4342_10	36	Bladder	0.996813	0.84446	1.17665	0.969909	0.99894
METAP2	P50579	AMPM2	Methionine aminopeptidase 2	SeqId_3170_6	36	Bladder	1.00328	0.844755	1.19155	0.970234	0.999067
BTNL3	Q6UXE8	BTNL3	Butyrophilin-like protein 3	SeqId_10848_137	36	Bladder	1.00325	0.844655	1.19162	0.970528	0.999162
MFAP3L	O75121	MFA3L	Microfibrillar-associated protein 3-like	SeqId_8837_8	36	Bladder	0.996838	0.838365	1.18527	0.971401	0.999659
FBXL4	Q9UKA2	FBXL4:LRR4 and LRR5	F-box/LRR-repeat protein 4:Leucine-rich repeats 4 and 5	SeqId_11416_23	36	Bladder	1.00313	0.845375	1.19033	0.971415	0.999659
VCL	P18206	Vinculin	Vinculin	SeqId_8750_46	36	Bladder	0.996906	0.831091	1.1958	0.973367	0.999668
MYBPC1	Q00872	MYPC1	Myosin-binding protein C, slow-type	SeqId_7648_9	36	Bladder	0.997003	0.833576	1.19247	0.973789	0.999668
UBE2F	Q969M7	UBE2F	NEDD8-conjugating enzyme UBE2F	SeqId_18213_30	36	Bladder	1.0029	0.841395	1.19541	0.974192	0.999668
C5orf63	A6NC05	YD286	Glutaredoxin-like protein C5orf63	SeqId_13378_80	36	Bladder	0.997139	0.837086	1.18779	0.974392	0.999668
CHST1	O43916	CHST1	Carbohydrate sulfotransferase 1	SeqId_7803_4	36	Bladder	0.99714	0.836178	1.18909	0.974565	0.999668
CDH11	P55287	Cadherin-11:CD	Cadherin-11:Cytoplasmic domain	SeqId_7763_25	36	Bladder	1.00281	0.842801	1.19321	0.974722	0.999668
FAS	P25445	Fas, soluble	Tumor necrosis factor receptor superfamily member 6	SeqId_9459_7	36	Bladder	1.00284	0.840337	1.19677	0.974895	0.999668
ANXA10	Q9UJ72	ANX10	Annexin A10	SeqId_13605_16	36	Bladder	0.997231	0.835557	1.19019	0.975493	0.999668
NAA10	P41227	NAA10	N-alpha-acetyltransferase 10	SeqId_17854_33	36	Bladder	1.00282	0.836871	1.20167	0.975696	0.999668
ADAM7	Q9H2U9	ADAM7	Disintegrin and metalloproteinase domain-containing protein 7	SeqId_10753_31	36	Bladder	0.997233	0.834333	1.19194	0.975709	0.999668
ROR2	Q01974	ROR2	Tyrosine-protein kinase transmembrane receptor ROR2	SeqId_7861_9	36	Bladder	1.00273	0.83939	1.19785	0.976043	0.999668
ACP2	P11117	Lysosomal acid phosphatase	Lysosomal acid phosphatase	SeqId_9237_54	36	Bladder	1.0025	0.850399	1.18181	0.976247	0.999668
FN1	P02751	FN1.3	Fibronectin Fragment 3	SeqId_3434_34	36	Bladder	0.997501	0.84485	1.17773	0.976447	0.999668
EIF2S1	P05198	IF2A	Eukaryotic translation initiation factor 2 subunit 1	SeqId_19259_176	36	Bladder	1.00267	0.839052	1.19819	0.97661	0.999668
UBB	P0CG47	PolyUbiquitin K48	PolyUbiquitin K48-linked	SeqId_6651_74	36	Bladder	1.0026	0.841573	1.19444	0.9768	0.999668
CD46	P15529	CD46	Membrane cofactor protein	SeqId_17682_1	36	Bladder	0.997409	0.83706	1.18847	0.976851	0.999668
KNG1	P01042	Kininostatin	Kininostatin	SeqId_19631_13	36	Bladder	1.00248	0.84734	1.18603	0.976959	0.999668
CLSTN2	Q9H4D0	CSTN2	Calsyntenin-2	SeqId_18882_7	36	Bladder	1.00262	0.83692	1.20113	0.977355	0.999668
TXNDC5	Q8NBS9	TXND5	Thioredoxin domain-containing protein 5	SeqId_11212_7	36	Bladder	1.00249	0.84312	1.19198	0.97756	0.999668
JAKMIP3	Q5VZ66	JKIP3	Janus kinase and microtubule-interacting protein 3	SeqId_9068_17	36	Bladder	0.997558	0.84002	1.18464	0.977754	0.999668
CNRIP1	Q96F85	CB032	CB1 cannabinoid receptor-interacting protein 1	SeqId_18218_48	36	Bladder	1.00245	0.841263	1.19451	0.978202	0.999668
DDX19B	Q9UMR2	DEAD-box protein 19B	ATP-dependent RNA helicase DDX19B	SeqId_5460_60	36	Bladder	0.997588	0.838488	1.18688	0.978266	0.999668
SPAST	Q9UBP0	Spastin:CD	Spastin:Cytoplasmic domain	SeqId_8388_24	36	Bladder	0.997497	0.832899	1.19462	0.97827	0.999668
HERC4	Q5GLZ8	HERC4	Probable E3 ubiquitin-protein ligase HERC4	SeqId_7860_9	36	Bladder	1.0024	0.843006	1.19194	0.978319	0.999668
IL22RA2	Q969J5	IL-22BP	Interleukin-22 receptor subunit alpha-2	SeqId_5087_5	36	Bladder	1.00245	0.839653	1.19682	0.978387	0.999668
OSBPL11	Q9BXB4	OSB11	Oxysterol-binding protein-related protein 11	SeqId_12878_60	36	Bladder	0.997604	0.837106	1.18888	0.978619	0.999668
PREP	P48147	PPCE	Prolyl endopeptidase	SeqId_14273_19	36	Bladder	0.997665	0.838086	1.18763	0.979026	0.999668
GSTA1	P08263	GST A1-1	Glutathione S-transferase A1	SeqId_17138_8	36	Bladder	1.00227	0.845333	1.18834	0.9792	0.999668
DSG2	Q14126	Desmoglein-2	Desmoglein-2	SeqId_9484_75	36	Bladder	1.00238	0.8376	1.19958	0.979291	0.999668
TAC1	P20366	TKN1	Protachykinin-1	SeqId_9337_43	36	Bladder	0.997805	0.842308	1.18201	0.97972	0.999668
ALDH3A1	P30838	Aldehyde dehydrogenase, class 3	Aldehyde dehydrogenase, dimeric NADP-preferring	SeqId_11480_1	36	Bladder	0.997824	0.832966	1.19531	0.981135	0.999668
SCGB3A1	Q96QR1	Secretoglobin family 3A member 1	Secretoglobin family 3A member 1	SeqId_6252_62	36	Bladder	1.00228	0.829446	1.21112	0.981201	0.999668
CD48	P09326	CD48	CD48 antigen	SeqId_3292_75	36	Bladder	1.00215	0.838117	1.19828	0.981222	0.999668
GBP6	Q6ZN66	GBP6	Guanylate-binding protein 6	SeqId_7818_101	36	Bladder	0.99794	0.83991	1.1857	0.981294	0.999668
IL31	Q6EBC2	IL-31	Interleukin-31	SeqId_10455_196	36	Bladder	0.998013	0.844559	1.17935	0.981375	0.999668
TIAM1	Q13009	TIAM1	T-lymphoma invasion and metastasis-inducing protein 1	SeqId_14035_13	36	Bladder	0.997898	0.835208	1.19228	0.981512	0.999668
GLRX5	Q86SX6	GLRX5	Glutaredoxin-related protein 5, mitochondrial	SeqId_16597_11	36	Bladder	1.00203	0.843356	1.19056	0.981605	0.999668
TMUB2	Q71RG4	TMUB2	Transmembrane and ubiquitin-like domain-containing protein 2	SeqId_9226_6	36	Bladder	0.997964	0.839095	1.18691	0.981619	0.999668
NPTX1	Q15818	NPTX1	Neuronal pentraxin-1	SeqId_9256_78	36	Bladder	1.002	0.845163	1.18794	0.981645	0.999668
NRG1	Q02297	SMDF	Neuregulin-1, sensory and motor neuron-derived factor isoform	SeqId_15446_25	36	Bladder	0.998032	0.84347	1.18092	0.981691	0.999668
MAX	P61244	MAX	Protein max	SeqId_12411_60	36	Bladder	0.998022	0.840214	1.18547	0.982008	0.999668
B3GALT2	O43825	B3GT2	Beta-1,3-galactosyltransferase 2	SeqId_11638_42	36	Bladder	1.00188	0.848288	1.18329	0.982314	0.999668
NRXN1	P58400	NRX1B	Neurexin-1-beta	SeqId_5110_84	36	Bladder	0.998093	0.839424	1.18675	0.98276	0.999668
MAPK8	P45983	MK08	Mitogen-activated protein kinase 8	SeqId_3825_18	36	Bladder	0.998003	0.832357	1.19661	0.982779	0.999668
SPINK2	P20155	ISK2	Serine protease inhibitor Kazal-type 2	SeqId_13405_61	36	Bladder	1.00214	0.824224	1.21846	0.982899	0.999668
RBM23	Q86U06	RBM23	Probable RNA-binding protein 23	SeqId_11590_5	36	Bladder	1.00189	0.84237	1.19162	0.982954	0.999668
IDE	P14735	IDE	Insulin-degrading enzyme	SeqId_3197_70	36	Bladder	1.00186	0.843266	1.19028	0.983124	0.999668
C4BPB	P20851	C4b-binding protein beta chain	C4b-binding protein beta chain	SeqId_7155_46	36	Bladder	1.00189	0.840856	1.19376	0.983167	0.999668
CKB	P12277	CK-BB	Creatine kinase B-type	SeqId_3800_71	36	Bladder	0.998127	0.837352	1.18977	0.983306	0.999668
GZMH	P20718	Granzyme H	Granzyme H	SeqId_3373_5	36	Bladder	0.998195	0.839983	1.18621	0.983633	0.999668
HSPE1	P61604	HSP 10	10 kDa heat shock protein, mitochondrial	SeqId_17150_8	36	Bladder	0.998135	0.834045	1.19451	0.983748	0.999668
LILRB3	O75022	LIRB3	Leukocyte immunoglobulin-like receptor subfamily B member 3	SeqId_15615_8	36	Bladder	1.00168	0.850756	1.17939	0.983896	0.999668
FGB	P02675	Fibrinogen B	Fibrinogen beta chain	SeqId_18890_227	36	Bladder	0.998298	0.840817	1.18527	0.984485	0.999668
VEGFD	O43915	VEGF-D	Vascular endothelial growth factor D	SeqId_14705_1	36	Bladder	1.00176	0.835453	1.20117	0.984861	0.999668
BCL2A1	Q16548	BFL1	Bcl-2-related protein A1	SeqId_3413_50	36	Bladder	0.998297	0.836662	1.19116	0.984913	0.999668
IL16	Q14005	IL-16	Interleukin-16	SeqId_2774_10	36	Bladder	1.00164	0.844745	1.18767	0.984962	0.999668
CDK2AP2	O75956	CDKA2	Cyclin-dependent kinase 2-associated protein 2	SeqId_18227_3	36	Bladder	0.998412	0.843362	1.18197	0.985277	0.999668
NRG2	O14511	NRG2	Pro-neuregulin-2, membrane-bound isoform	SeqId_8060_7	36	Bladder	0.998364	0.838531	1.18866	0.985326	0.999668
EIF5A	P63241	eIF-5A-1	Eukaryotic translation initiation factor 5A-1	SeqId_5888_29	36	Bladder	1.00163	0.840871	1.19311	0.985475	0.999668
FSTL3	O95633	FSTL3	Follistatin-related protein 3	SeqId_3438_10	36	Bladder	0.99828	0.825741	1.20687	0.98581	0.999668
CUTC	Q9NTM9	CUTC	Copper homeostasis protein cutC homolog	SeqId_15315_64	36	Bladder	0.99842	0.837753	1.1899	0.985906	0.999668
CD63	P08962	CD63	CD63 antigen	SeqId_9190_7	36	Bladder	1.00163	0.835186	1.20125	0.985976	0.999668
MMP13	P45452	MMP-13	Collagenase 3	SeqId_4925_54	36	Bladder	1.00158	0.840264	1.19386	0.985982	0.999668
SCMH1	Q96GD3	SCMH1	Polycomb protein SCMH1	SeqId_12604_16	36	Bladder	0.998447	0.839329	1.18773	0.986002	0.999668
GRPEL1	Q9HAV7	GRPE1	GrpE protein homolog 1, mitochondrial	SeqId_7113_1	36	Bladder	1.00151	0.841633	1.19177	0.986398	0.999668
YES1	P07947	YES	Tyrosine-protein kinase Yes	SeqId_2878_66	36	Bladder	0.998523	0.839715	1.18736	0.986654	0.999668
WFIKKN2	Q8TEU8	WFKN2	WAP, Kazal, immunoglobulin, Kunitz and NTR domain-containing protein 2	SeqId_3235_50	36	Bladder	0.998521	0.838018	1.18977	0.986794	0.999668
CETN2	P41208	CETN2	Centrin-2	SeqId_13078_3	36	Bladder	1.00146	0.83927	1.19498	0.987127	0.999668
HLA-DQA2	P01906	DQA2	HLA class II histocompatibility antigen, DQ alpha 2 chain	SeqId_7757_5	36	Bladder	1.00141	0.841956	1.19105	0.987337	0.999668
RBP7	Q96R05	RET7	Retinoid-binding protein 7	SeqId_14208_3	36	Bladder	1.00144	0.835499	1.20033	0.987618	0.999668
APOC3	P02656	Apo C-III	Apolipoprotein C-III	SeqId_6461_54	36	Bladder	0.998651	0.841278	1.18546	0.987694	0.999668
RAB5C	P51148	RAB5C	Ras-related protein Rab-5C	SeqId_14287_6	36	Bladder	1.00137	0.841699	1.19132	0.9877	0.999668
IL1RAPL2	Q9NP60	IL-1 sR9	X-linked interleukin-1 receptor accessory protein-like 2	SeqId_5082_51	36	Bladder	1.0013	0.842728	1.18971	0.988217	0.999668
GPR107	Q5VW38	GP107	Protein GPR107	SeqId_12963_1	36	Bladder	1.00127	0.845075	1.18634	0.988287	0.999668
SIRPG	Q9P1W8	SIRPG	Signal-regulatory protein gamma	SeqId_9241_40	36	Bladder	1.00123	0.848402	1.18159	0.988376	0.999668
CD8B	P10966	CD8B	T-cell surface glycoprotein CD8 beta chain	SeqId_9310_2	36	Bladder	1.00125	0.843206	1.18892	0.988614	0.999668
DNM2	P50570	DYN2	Dynamin-2	SeqId_11572_4	36	Bladder	0.998749	0.835953	1.19325	0.989001	0.999668
THPO	P40225	Tpo	Thrombopoietin	SeqId_8059_1	36	Bladder	0.99878	0.836982	1.19185	0.989195	0.999668
POMC	P01189	ACTH	Corticotropin	SeqId_4890_10	36	Bladder	0.998771	0.835549	1.19388	0.989221	0.999668
KCTD5	Q9NXV2	KCTD5	BTB/POZ domain-containing protein KCTD5	SeqId_12473_48	36	Bladder	0.998877	0.838492	1.18994	0.989958	0.999668
AGAP3	Q96P47	AGAP3	Arf-GAP with GTPase, ANK repeat and PH domain-containing protein 3	SeqId_13960_15	36	Bladder	0.998892	0.839105	1.18911	0.990053	0.999668
RPS6KA3	P51812	RPS6KA3	Ribosomal protein S6 kinase alpha-3	SeqId_3469_74	36	Bladder	0.998874	0.835517	1.19417	0.990133	0.999668
SMAD4	Q13485	SMAD4	Mothers against decapentaplegic homolog 4	SeqId_12022_12	36	Bladder	0.998903	0.839401	1.18871	0.990137	0.999668
IL15RA	Q13261	IL-15 Ra	Interleukin-15 receptor subunit alpha	SeqId_14054_17	36	Bladder	0.998884	0.835684	1.19395	0.990209	0.999668
TGM2	P21980	Tissue transglutaminase	Protein-glutamine gamma-glutamyltransferase 2	SeqId_18934_50	36	Bladder	0.998967	0.838132	1.19067	0.99079	0.999668
AIDA	Q96BJ3	CA080	Axin interactor, dorsalization-associated protein	SeqId_17347_80	36	Bladder	0.99897	0.83775	1.19122	0.990842	0.999668
RGS8	P57771	RGS8	Regulator of G-protein signaling 8	SeqId_11666_72	36	Bladder	0.999049	0.843986	1.1826	0.991179	0.999668
BTLA	Q7Z6A9	BTLA	B- and T-lymphocyte attenuator	SeqId_16308_14	36	Bladder	0.999047	0.838828	1.18987	0.991473	0.999668
CPT1B	Q92523	CPT1B	Carnitine O-palmitoyltransferase 1, muscle isoform	SeqId_11709_29	36	Bladder	1.00095	0.83927	1.19378	0.991563	0.999668
LILRB3	O75022	LIRB3	Leukocyte immunoglobulin-like receptor subfamily B member 3	SeqId_11334_7	36	Bladder	0.999074	0.840545	1.1875	0.991617	0.999668
KAAG1	Q9UBP8	KAAG1	Kidney-associated antigen 1	SeqId_19492_5	36	Bladder	1.00089	0.842944	1.18844	0.991883	0.999668
MILR1	Q7Z6M3	MILR1	Allergin-1	SeqId_11173_29	36	Bladder	0.999118	0.836417	1.19347	0.992235	0.999668
GLO1	Q04760	Glyoxalase I	Lactoylglutathione lyase	SeqId_9883_29	36	Bladder	1.00088	0.836859	1.19705	0.992321	0.999668
KEL	P23276	KELL	Kell blood group glycoprotein	SeqId_7070_25	36	Bladder	0.999146	0.839131	1.18967	0.992344	0.999668
SPA17	Q15506	Sperm protein 17	Sperm surface protein Sp17	SeqId_18242_8	36	Bladder	0.999211	0.842824	1.18462	0.992749	0.999668
ATP5F1B	P06576	ATP synthase beta chain	ATP synthase subunit beta, mitochondrial	SeqId_4965_27	36	Bladder	1.0008	0.840229	1.19206	0.992847	0.999668
PLEKHA7	Q6IQ23	PKHA7	Pleckstrin homology domain-containing family A member 7	SeqId_12731_12	36	Bladder	0.999221	0.83994	1.18871	0.992979	0.999668
JAK2	O60674	JAK2	Tyrosine-protein kinase JAK2	SeqId_11816_84	36	Bladder	0.999211	0.837435	1.19224	0.993011	0.999668
CPNE1	Q99829	CPNE1:C2, 1 and 2	Copine-1:Ca2+-dependent membrane-targeting module domains 1 and 2	SeqId_5346_24	36	Bladder	1.00074	0.848542	1.18023	0.993023	0.999668
CFD	P00746	Factor D	Complement factor D	SeqId_2946_52	36	Bladder	0.9992	0.835041	1.19563	0.993029	0.999668
NOTUM	Q6P988	NOTUM	Palmitoleoyl-protein carboxylesterase NOTUM	SeqId_8252_2	36	Bladder	1.00076	0.839703	1.19271	0.993221	0.999668
CYP3A4	P08684	Cytochrome P450 3A4	Cytochrome P450 3A4	SeqId_7879_12	36	Bladder	0.999279	0.840316	1.18831	0.993489	0.999668
HSPA6	P17066	HSP76	Heat shock 70 kDa protein 6	SeqId_13672_3	36	Bladder	1.00073	0.8399	1.19235	0.993507	0.999668
KCNE3	Q9Y6H6	KCNE3	Potassium voltage-gated channel subfamily E member 3	SeqId_8067_21	36	Bladder	0.999291	0.839538	1.18944	0.99363	0.999668
NAT14	Q8WUY8	NAT14	N-acetyltransferase 14	SeqId_11120_49	36	Bladder	1.0007	0.841534	1.18998	0.993655	0.999668
RPL30	P62888	RL30	60S ribosomal protein L30	SeqId_12478_15	36	Bladder	0.999286	0.837968	1.19166	0.993659	0.999668
BRDT	Q58F21	BRDT	Bromodomain testis-specific protein	SeqId_12748_6	36	Bladder	1.00069	0.841691	1.18973	0.993739	0.999668
ZNF410	Q86VK4	ZN410	Zinc finger protein 410	SeqId_12843_6	36	Bladder	0.999307	0.836987	1.19311	0.993886	0.999668
HNRNPA2B1	P22626	hnRNP A2/B1	Heterogeneous nuclear ribonucleoproteins A2/B1	SeqId_5351_52	36	Bladder	1.00066	0.838111	1.19474	0.994147	0.999668
PKDCC	Q504Y2	PKDCC	Extracellular tyrosine-protein kinase PKDCC	SeqId_8664_36	36	Bladder	1.00063	0.842559	1.18836	0.994275	0.999668
SRXN1	Q9BYN0	SRXN1	Sulfiredoxin-1	SeqId_14268_4	36	Bladder	1.00065	0.837608	1.19542	0.994308	0.999668
HS3ST3A1	Q9Y663	HS3SA	Heparan sulfate glucosamine 3-O-sulfotransferase 3A1	SeqId_8268_98	36	Bladder	1.00061	0.84355	1.18692	0.994371	0.999668
CCL27	Q9Y4X3	CTACK	C-C motif chemokine 27	SeqId_2192_63	36	Bladder	1.00062	0.840936	1.19064	0.994392	0.999668
IL17F	Q96PD4	IL-17F	Interleukin-17F	SeqId_14026_24	36	Bladder	0.999375	0.838778	1.19072	0.994423	0.999668
MNX1	P50219	MNX1	Motor neuron and pancreas homeobox protein 1	SeqId_9576_58	36	Bladder	0.99943	0.838271	1.19157	0.994931	0.999775
TNFSF10	P50591	TRAIL	Tumor necrosis factor ligand superfamily member 10	SeqId_8833_20	36	Bladder	1.00056	0.840607	1.19096	0.994932	0.999775
CAMK2B	Q13554	CAMK2B	Calcium/calmodulin-dependent protein kinase type II subunit beta	SeqId_3351_1	36	Bladder	1.00057	0.833782	1.20071	0.995154	0.999795
SNRPB2	P08579	RU2B	U2 small nuclear ribonucleoprotein B''	SeqId_17364_8	36	Bladder	1.00046	0.837337	1.19536	0.99597	0.999942
MRPL14	Q6P1L8	RM14	39S ribosomal protein L14, mitochondrial	SeqId_8021_59	36	Bladder	0.999576	0.846902	1.17977	0.995996	0.999942
PSMD7	P51665	PSD7	26S proteasome non-ATPase regulatory subunit 7	SeqId_3898_5	36	Bladder	1.00036	0.841735	1.18888	0.996747	0.999942
FAM163B	P0C2L3	F163B	Protein FAM163B	SeqId_10880_38	36	Bladder	1.00035	0.833855	1.2001	0.996953	0.999942
HIPK3	Q9H422	HIPK3	Homeodomain-interacting protein kinase 3	SeqId_19329_31	36	Bladder	0.999687	0.841713	1.18731	0.997155	0.999942
ZNF180	Q9UJW8	ZN180	Zinc finger protein 180	SeqId_12771_19	36	Bladder	0.9997	0.838708	1.1916	0.99733	0.999942
TNFRSF10B	O14763	TRAIL R2:ECD	Tumor necrosis factor receptor superfamily member 10B:Extracellular domain, TNFR-Cys domains 1-3	SeqId_5534_49	36	Bladder	1.00029	0.843242	1.18658	0.997373	0.999942
SORBS3	O60504	Vinexin b	Vinexin b	SeqId_12976_49	36	Bladder	1.00026	0.845922	1.18276	0.997566	0.999942
SNTB1	Q13884	SNTB1	Beta-1-syntrophin	SeqId_9078_207	36	Bladder	0.999745	0.835038	1.19694	0.997783	0.999942
VAT1	Q99536	VAT1	Synaptic vesicle membrane protein VAT-1 homolog	SeqId_18175_65	36	Bladder	1.0002	0.847065	1.18103	0.99808	0.999942
CA1	P00915	Carbonic anhydrase I	Carbonic anhydrase 1	SeqId_4969_2	36	Bladder	1.00021	0.829516	1.20602	0.99828	0.999942
CNTN5	O94779	Contactin-5	Contactin-5	SeqId_3299_29	36	Bladder	0.999828	0.840873	1.18883	0.998446	0.999942
MX1	P20591	Mx1	Interferon-induced GTP-binding protein Mx1	SeqId_17460_51	36	Bladder	0.999831	0.837833	1.19315	0.998504	0.999942
RNF41	Q9H4P4	RNF41	E3 ubiquitin-protein ligase NRDP1	SeqId_13411_21	36	Bladder	1.00013	0.842354	1.18746	0.998804	0.999942
ARPC3	O15145	p21-ARC	Actin-related protein 2/3 complex subunit 3	SeqId_13573_5	36	Bladder	1.00013	0.836815	1.19532	0.998861	0.999942
CAMP	P49913	LL-37	Antibacterial protein LL-37	SeqId_15481_45	36	Bladder	0.999902	0.844952	1.18327	0.999089	0.999942
SPHK1	Q9NYA1	Sphingosine kinase 1	Sphingosine kinase 1	SeqId_4294_16	36	Bladder	0.999911	0.839892	1.19042	0.999198	0.999942
ARID3A	Q99856	ARI3A	AT-rich interactive domain-containing protein 3A	SeqId_3875_62	36	Bladder	0.999927	0.842861	1.18626	0.99933	0.999942
TARDBP	Q13148	TADBP	TAR DNA-binding protein 43	SeqId_12046_51	36	Bladder	0.999947	0.84309	1.18599	0.999516	0.999942
PTPRJ	Q12913	PTPRJ	Receptor-type tyrosine-protein phosphatase eta	SeqId_8250_2	36	Bladder	1.00003	0.833877	1.1993	0.999714	0.999942
WFIKKN1	Q96NZ8	WFKN1	WAP, kazal, immunoglobulin, kunitz and NTR domain-containing protein 1	SeqId_3191_50	36	Bladder	1.00003	0.833954	1.19918	0.999746	0.999942
POLR2J	P52435	RPB11	DNA-directed RNA polymerase II subunit RPB11-a	SeqId_19199_3	36	Bladder	1.00001	0.839902	1.19064	0.999925	0.999942
EIF4G3	O43432	IF4G3	Eukaryotic translation initiation factor 4 gamma 3	SeqId_13991_47	36	Bladder	1.00001	0.83297	1.20054	0.999942	0.999942
CLEC3B	P05452	Tetranectin	Tetranectin	SeqId_5701_81	235	Colon	0.741354	0.64925	0.846525	9.79495004381064e-06	0.048534
BCHE	P06276	Pseudocholinesterase	Cholinesterase	SeqId_15514_26	235	Colon	0.759737	0.665966	0.86671	4.34377983525459e-05	0.107617
SCP2D1	Q9UJQ7	SCP2D	SCP2 sterol-binding domain-containing protein 1	SeqId_14175_78	235	Colon	1.29016	1.13621	1.46496	8.50042896223903e-05	0.118375
NAALAD2	Q9Y3Q0	NALD2	N-acetylated-alpha-linked acidic dipeptidase 2	SeqId_7986_98	235	Colon	1.29026	1.13521	1.46648	9.55596441244194e-05	0.118375
PPIB	P23284	PPIB	Peptidyl-prolyl cis-trans isomerase B	SeqId_4718_5	235	Colon	0.778997	0.684798	0.886152	0.000145809	0.144497
PRND	Q9UKY0	PRND	Prion-like protein doppel	SeqId_18231_147	235	Colon	0.786744	0.691603	0.894973	0.00026495	0.157631
SATB1	Q01826	SATB1	DNA-binding protein SATB1	SeqId_13511_29	235	Colon	0.785923	0.690356	0.894718	0.000270766	0.157631
ANGPTL3	Q9Y5C1	ANGL3	Angiopoietin-related protein 3	SeqId_10391_1	235	Colon	0.779851	0.682086	0.891628	0.000274261	0.157631
NCF1	P14598	NCF-1	Neutrophil cytosol factor 1	SeqId_17766_5	235	Colon	0.790447	0.694748	0.899328	0.000354854	0.157631
MST1	P26927	MSP	Hepatocyte growth factor-like protein	SeqId_4407_10	235	Colon	1.26758	1.11242	1.44439	0.000372097	0.157631
MGA	Q8IWI9	MGAP	MAX gene-associated protein	SeqId_11587_5	235	Colon	0.793645	0.698787	0.901379	0.000372629	0.157631
IL1B	P01584	IL-1b	Interleukin-1 beta	SeqId_3037_62	235	Colon	0.791565	0.695789	0.900525	0.00038175	0.157631
ASL	P04424	ARLY	Argininosuccinate lyase	SeqId_11241_8	235	Colon	1.26858	1.11071	1.44889	0.000450523	0.169747
CA10	Q9NS85	Carbonic Anhydrase X	Carbonic anhydrase-related protein 10	SeqId_13666_222	235	Colon	0.786722	0.687355	0.900456	0.000497598	0.169747
GLUL	P15104	GLNA	Glutamine synthetase	SeqId_19238_12	235	Colon	1.26183	1.10609	1.4395	0.000539672	0.169747
LRP11	Q86VZ4	LRP11	Low-density lipoprotein receptor-related protein 11	SeqId_6713_4	235	Colon	0.798249	0.702096	0.90757	0.000579533	0.169747
PCDHGC3	Q9UN70	PCDGK	Protocadherin gamma-C3	SeqId_7859_21	235	Colon	1.25324	1.10198	1.42527	0.000582382	0.169747
MRPL32	Q9BYC8	RM32	39S ribosomal protein L32, mitochondrial	SeqId_7982_10	235	Colon	1.24666	1.09602	1.418	0.000792315	0.208815
PDGFD	Q9GZP0	PDGFD	Platelet-derived growth factor D	SeqId_9341_1	235	Colon	1.25899	1.1003	1.44057	0.000806635	0.208815
VASN	Q6EMK4	VASN	Vasorin	SeqId_5682_13	235	Colon	0.796121	0.696373	0.910157	0.000842847	0.208815
MEGF10	Q96KG7	MEG10	Multiple epidermal growth factor-like domains protein 10	SeqId_11168_3	235	Colon	1.23976	1.09142	1.40826	0.000948384	0.221015
ATP13A1	Q9HD20	AT131	Manganese-transporting ATPase 13A1	SeqId_13659_36	235	Colon	1.25008	1.09469	1.42753	0.000981297	0.221015
APOA1	P02647	Apo A-I	Apolipoprotein A-I	SeqId_2750_3	235	Colon	0.804522	0.705695	0.917188	0.00114309	0.242073
CA9	Q16790	Carbonic anhydrase 9	Carbonic anhydrase 9	SeqId_3798_71	235	Colon	0.807809	0.710119	0.918939	0.0011725	0.242073
MMP8	P22894	MMP-8	Neutrophil collagenase	SeqId_9172_69	235	Colon	0.811711	0.713596	0.923316	0.00150435	0.29613
EPO	P01588	Epo	Erythropoietin	SeqId_5813_58	235	Colon	1.23342	1.08229	1.40566	0.00165613	0.29613
HAMP	P81172	LEAP-1	Hepcidin	SeqId_3504_58	235	Colon	0.811108	0.71166	0.924454	0.00170653	0.29613
UGP2	Q16851	UGPA1	UTP--glucose-1-phosphate uridylyltransferase	SeqId_13939_14	235	Colon	1.23311	1.08166	1.40578	0.00172439	0.29613
NTRK1	P04629	TrkA	High affinity nerve growth factor receptor	SeqId_3477_63	235	Colon	0.813822	0.715126	0.926139	0.00178841	0.29613
NPPA	P01160	ANP	Atrial natriuretic factor	SeqId_5443_62	235	Colon	0.816471	0.718523	0.927771	0.0018719	0.29613
SSR1	P43307	SSRA	Translocon-associated protein subunit alpha	SeqId_8106_15	235	Colon	0.810072	0.709207	0.925283	0.00190528	0.29613
HRK	O00198	HRK	Activator of apoptosis harakiri	SeqId_8008_28	235	Colon	0.81411	0.714949	0.927023	0.00191244	0.29613
COL8A1	P27658	CO8A1	Collagen alpha-1(VIII) chain	SeqId_4807_13	235	Colon	1.222	1.07572	1.38817	0.00205598	0.308708
JPT1	Q9UK76	HN1	Hematological and neurological expressed 1 protein	SeqId_19335_2	235	Colon	1.22124	1.07435	1.38821	0.00223619	0.325892
TP53	P04637	p53 R175H	Cellular tumor antigen p53 R175H mutant	SeqId_6168_11	235	Colon	1.22001	1.07307	1.38708	0.00238914	0.338233
PPP1R1A	Q13522	PPR1A	Protein phosphatase 1 regulatory subunit 1A	SeqId_17706_4	235	Colon	0.797848	0.689022	0.923863	0.00254081	0.348915
PCSK1	P29120	NEC1	Neuroendocrine convertase 1	SeqId_13388_57	235	Colon	1.22413	1.07297	1.39658	0.00263471	0.348915
NCALD	P61601	NCALD	Neurocalcin-delta	SeqId_17816_58	235	Colon	0.820944	0.721742	0.93378	0.00267584	0.348915
CDKN2B	P42772	p15-INK4b	Cyclin-dependent kinase 4 inhibitor B	SeqId_9874_28	235	Colon	1.21542	1.06928	1.38153	0.00283653	0.360385
ACAA1	P09110	THIK	3-ketoacyl-CoA thiolase, peroxisomal	SeqId_17782_23	235	Colon	1.21844	1.06939	1.38827	0.00300073	0.371716
ALPG	P10696	PPBN	Alkaline phosphatase, placental-like	SeqId_6715_63	235	Colon	0.798098	0.687088	0.927042	0.00316325	0.38229
DEFB104A	Q8WTQ1	HBD-4	Beta-defensin 104	SeqId_5763_67	235	Colon	0.761296	0.634718	0.913117	0.00328545	0.387604
MTPAP	Q9NVV4	PAPD1	Poly(A) RNA polymerase, mitochondrial	SeqId_9028_5	235	Colon	0.824815	0.725018	0.938348	0.00342097	0.394208
ARF4	P18085	ARF4	ADP-ribosylation factor 4	SeqId_18408_26	235	Colon	1.20866	1.06426	1.37264	0.00350569	0.394789
PRL	P01236	PRL	Prolactin	SeqId_2585_2	235	Colon	1.21312	1.06483	1.38206	0.00367986	0.405193
BCAP29	Q9UHQ4	BAP29	B-cell receptor-associated protein 29	SeqId_11570_94	235	Colon	1.20619	1.06126	1.3709	0.00409904	0.416373
TMX3	Q96JJ7	TMX3	Protein disulfide-isomerase TMX3	SeqId_5654_70	235	Colon	1.20842	1.06161	1.37553	0.00417382	0.416373
SCO2	O43819	SCO2	Protein SCO2 homolog, mitochondrial	SeqId_16851_50	235	Colon	1.20669	1.06076	1.37269	0.00427615	0.416373
TCTN2	Q96GX1	TECT2	Tectonic-2	SeqId_11433_11	235	Colon	0.830114	0.730449	0.943377	0.00432773	0.416373
DLK1	P80370	DLK1	Protein delta homolog 1	SeqId_6373_54	235	Colon	0.828294	0.727687	0.942811	0.00435376	0.416373
APBB2	Q92870	APBB2:PID 2	Amyloid beta A4 precursor protein-binding family B member 2:Phosphotyrosine Interaction Domain 2	SeqId_12761_12	235	Colon	1.20346	1.05959	1.36687	0.00435807	0.416373
MCL1	Q07820	Mcl-1	Induced myeloid leukemia cell differentiation protein Mcl-1	SeqId_10396_6	235	Colon	0.827896	0.726741	0.943132	0.00450311	0.416373
C2orf66	Q6UXQ4	CB066	Uncharacterized protein C2orf66	SeqId_5677_15	235	Colon	1.2025	1.05878	1.36574	0.00451974	0.416373
CYB5A	P00167	Cytochrome b5	Cytochrome b5	SeqId_11287_14	235	Colon	1.20409	1.05915	1.36886	0.00453767	0.416373
CSF3	P09919	G-CSF	Granulocyte colony-stimulating factor	SeqId_4840_73	235	Colon	1.20206	1.05822	1.36545	0.00465049	0.418966
PCK1	P35558	PCKGC	Phosphoenolpyruvate carboxykinase, cytosolic [GTP]	SeqId_18182_24	235	Colon	1.20289	1.05784	1.36783	0.00483672	0.421146
SMPD1	P17405	ASM	Sphingomyelin phosphodiesterase	SeqId_10818_36	235	Colon	1.21031	1.05976	1.38223	0.00485455	0.421146
PKN1	Q16512	PKN1	Serine/threonine-protein kinase N1	SeqId_12562_1	235	Colon	1.20482	1.05802	1.37198	0.00494069	0.421146
IL1R1	P14778	IL-1 sRI	Interleukin-1 receptor type 1	SeqId_2991_9	235	Colon	1.20824	1.05858	1.37906	0.00505	0.421146
CBS	P35520	CBS	Cystathionine beta-synthase	SeqId_10086_39	235	Colon	1.20039	1.05633	1.36409	0.00510849	0.421146
MAP3K3	Q99759	MAP3K3	Mitogen-activated protein kinase kinase kinase 3	SeqId_12990_39	235	Colon	0.83172	0.73079	0.94659	0.00524482	0.421146
IMPA1	P29218	IMPA1	Inositol monophosphatase 1	SeqId_17796_15	235	Colon	1.19635	1.05427	1.35757	0.00544629	0.421146
CRCP	O75575	RPC9	DNA-directed RNA polymerase III subunit RPC9	SeqId_17771_35	235	Colon	0.832632	0.731667	0.947529	0.00548265	0.421146
HMGCS1	Q01581	HMCS1	Hydroxymethylglutaryl-CoA synthase, cytoplasmic	SeqId_13496_19	235	Colon	1.20341	1.05596	1.37144	0.00549389	0.421146
PIP4K2B	P78356	PI42B	Phosphatidylinositol 5-phosphate 4-kinase type-2 beta	SeqId_18232_42	235	Colon	0.831426	0.729727	0.947299	0.00554894	0.421146
PIP4K2A	P48426	PI42A	Phosphatidylinositol 5-phosphate 4-kinase type-2 alpha	SeqId_12697_30	235	Colon	0.832497	0.73121	0.947814	0.00560962	0.421146
CLEC2A	Q6UVW9	CLC2A	C-type lectin domain family 2 member A	SeqId_10953_14	235	Colon	1.19603	1.05343	1.35795	0.00571848	0.422912
PTPN6	P29350	PTP-1C	Tyrosine-protein phosphatase non-receptor type 6	SeqId_4318_12	235	Colon	0.831665	0.72932	0.948372	0.00593802	0.432689
MAGEA3	P43357	MAGE-3	Melanoma-associated antigen 3	SeqId_12576_21	235	Colon	1.19651	1.0524	1.36035	0.00614287	0.441129
USP14	P54578	UBP14	Ubiquitin carboxyl-terminal hydrolase 14	SeqId_19189_2	235	Colon	1.20355	1.05381	1.37457	0.00627336	0.444064
PTGS2	P35354	COX-2	Prostaglandin G/H synthase 2	SeqId_3761_4	235	Colon	0.835934	0.734129	0.951856	0.00683652	0.465051
PROS1	P07225	Protein S	Vitamin K-dependent protein S	SeqId_2700_56	235	Colon	0.835404	0.733149	0.951921	0.00694099	0.465051
B4GALT6	Q9UBX8	B4GT6	Beta-1,4-galactosyltransferase 6	SeqId_10832_24	235	Colon	0.822541	0.713128	0.948741	0.00730641	0.465051
UGT2A1	P0DTE4	UD2A1	UDP-glucuronosyltransferase 2A1	SeqId_8907_11	235	Colon	0.838199	0.736457	0.953996	0.00751027	0.465051
ST6GALNAC1	Q9NSC7	SIA7A	Alpha-N-acetylgalactosaminide alpha-2,6-sialyltransferase 1	SeqId_7867_154	235	Colon	0.838293	0.736539	0.954103	0.00754837	0.465051
SIGLEC12	Q96PQ1	SIG12:Ig-like C2-type 2	Sialic acid-binding Ig-like lectin 12:Ig-like C2-type 2 domain, Isoform short	SeqId_8352_26	235	Colon	1.19744	1.04904	1.36683	0.0076014	0.465051
ACP6	Q9NPH0	PPA6	Lysophosphatidic acid phosphatase type 6	SeqId_5742_14	235	Colon	1.19264	1.04784	1.35746	0.00763972	0.465051
INS	P01308	Insulin	Insulin	SeqId_4883_56	235	Colon	0.833305	0.728797	0.952799	0.00764837	0.465051
REG4	Q9BYZ8	REG4	Regenerating islet-derived protein 4	SeqId_11102_22	235	Colon	1.20012	1.04935	1.37254	0.0077367	0.465051
DNAJC15	Q9Y5T4	DJC15	DnaJ homolog subfamily C member 15	SeqId_7197_2	235	Colon	1.19158	1.04728	1.35577	0.00778082	0.465051
DLK1	P80370	DLK1:ECD	Protein delta homolog 1:Extracellular domain	SeqId_6496_60	235	Colon	0.838264	0.736034	0.954694	0.00784374	0.465051
PTPN7	P35236	PTN7	Tyrosine-protein phosphatase non-receptor type 7	SeqId_14688_6	235	Colon	0.841589	0.741001	0.955833	0.00791779	0.465051
GFRA1	P56159	GFRa-1	GDNF family receptor alpha-1	SeqId_3314_74	235	Colon	0.834676	0.730416	0.953817	0.00794105	0.465051
CFP	P27918	Properdin	Properdin	SeqId_2960_66	235	Colon	0.839088	0.73687	0.955486	0.00812014	0.465051
UTS2	O95399	Urotensin-II	Urotensin-2	SeqId_6020_52	235	Colon	1.19006	1.04619	1.35372	0.00812264	0.465051
NTRK2	Q16620	TrkB	BDNF/NT-3 growth factors receptor	SeqId_4866_59	235	Colon	0.830635	0.723868	0.953149	0.00820307	0.465051
PRDX4	Q13162	PRDX4	Peroxiredoxin-4	SeqId_7789_182	235	Colon	0.839791	0.737762	0.95593	0.00824202	0.465051
PLA1A	Q53H76	PLA1A	Phospholipase A1 member A	SeqId_9518_95	235	Colon	1.18996	1.04553	1.35435	0.00842996	0.465051
SST	P61278	Somatostatin-28	Somatostatin-28	SeqId_5957_30	235	Colon	1.1893	1.0452	1.35327	0.00851865	0.465051
TMPRSS11D	O60235	TM11D	Transmembrane protease serine 11D	SeqId_6547_83	235	Colon	1.18895	1.04511	1.35259	0.0085237	0.465051
CD1A	P06126	CD1A	T-cell surface glycoprotein CD1a	SeqId_10814_7	235	Colon	1.18702	1.04438	1.34913	0.0086696	0.465051
THYN1	Q9P016	THYN1	Thymocyte nuclear protein 1	SeqId_12424_107	235	Colon	1.18985	1.04496	1.35483	0.00869628	0.465051
CLMP	Q9H6B4	ACAM:CD	CXADR-like membrane protein:Cytoplasmic domain	SeqId_9585_80	235	Colon	0.840081	0.737427	0.957025	0.00877817	0.465051
DEFB116	Q30KQ4	DB116	Beta-defensin 116	SeqId_11144_10	235	Colon	0.841115	0.738895	0.957476	0.0088623	0.465051
MAMDC2	Q7Z304	MAMC2	MAM domain-containing protein 2	SeqId_6119_14	235	Colon	0.843198	0.741944	0.958269	0.00897248	0.465051
CD74	P04233	HG2A	HLA class II histocompatibility antigen gamma chain	SeqId_8748_45	235	Colon	1.18366	1.0429	1.34341	0.00904506	0.465051
IL1RAPL2	Q9NP60	IL-1 sR9	X-linked interleukin-1 receptor accessory protein-like 2	SeqId_5082_51	235	Colon	1.18623	1.04335	1.34867	0.00910493	0.465051
TRAT1	Q6PIZ9	TRAT1	T-cell receptor-associated transmembrane adapter 1	SeqId_7224_11	235	Colon	1.18773	1.0435	1.35189	0.00919779	0.465051
THBS2	P35442	TSP2	Thrombospondin-2	SeqId_3339_33	235	Colon	1.1955	1.04486	1.36787	0.00935988	0.468467
APOE	P02649	Apo E2	Apolipoprotein E (isoform E2)	SeqId_5312_49	235	Colon	0.842741	0.740535	0.959052	0.00949094	0.470276
SELL	P14151	sL-Selectin	L-Selectin	SeqId_4831_4	235	Colon	0.840224	0.736433	0.958643	0.00965745	0.472674
DNM2	P50570	DYN2	Dynamin-2	SeqId_11572_4	235	Colon	1.18465	1.04161	1.34733	0.00985243	0.472674
TSSC4	Q9Y5U2	TSSC4	Protein TSSC4	SeqId_18181_2	235	Colon	1.18663	1.04201	1.35132	0.00986421	0.472674
SIRPA	P78324	SHPS1	Tyrosine-protein phosphatase non-receptor type substrate 1	SeqId_5430_66	235	Colon	1.18712	1.04181	1.35269	0.0100267	0.472674
AMIGO1	Q86WK6	AMGO1:CD	Amphoterin-induced protein 1:Cytoplasmic domain	SeqId_9979_13	235	Colon	1.18453	1.04115	1.34767	0.0100942	0.472674
TMOD2	Q9NZR1	TMOD2	Tropomodulin-2	SeqId_12853_112	235	Colon	1.18027	1.04023	1.33917	0.0101117	0.472674
CSRP2	Q16527	CSRP2	Cysteine and glycine-rich protein 2	SeqId_12968_2	235	Colon	1.18218	1.04011	1.34364	0.0104039	0.478571
COMP	P49747	COMP	Cartilage oligomeric matrix protein	SeqId_8043_153	235	Colon	0.84048	0.735819	0.960028	0.010431	0.478571
MYRF	Q9Y2G1	MRF	Myelin regulatory factor	SeqId_8843_34	235	Colon	0.846086	0.74402	0.962155	0.0108276	0.483778
COA3	Q9Y2R0	CCD56	Cytochrome c oxidase assembly factor 3 homolog, mitochondrial	SeqId_7888_58	235	Colon	0.84652	0.744668	0.962303	0.0108497	0.483778
TFF3	Q07654	TFF3	Trefoil factor 3	SeqId_4721_54	235	Colon	1.19275	1.0414	1.3661	0.0108987	0.483778
GAS6	Q14393	GAS-6	Growth arrest-specific protein 6	SeqId_15391_114	235	Colon	1.18461	1.03949	1.34998	0.0110557	0.483778
AGR3	Q8TD06	AGR3	Anterior gradient protein 3	SeqId_17342_13	235	Colon	0.845816	0.743255	0.962529	0.0111141	0.483778
CRNN	Q9UBG3	CRNN	Cornulin	SeqId_17738_7	235	Colon	0.845894	0.743358	0.962574	0.0111303	0.483778
JUP	P14923	PLAK	Junction plakoglobin	SeqId_16768_3	235	Colon	1.18171	1.03856	1.34458	0.011265	0.48432
TRA2B	P62995	TRA2B	Transformer-2 protein homolog beta	SeqId_12373_73	235	Colon	1.1876	1.03961	1.35665	0.0113383	0.48432
ARF6	P62330	ARF6	ADP-ribosylation factor 6	SeqId_12425_104	235	Colon	1.17913	1.0376	1.33995	0.0115421	0.488112
IL23R	Q5VWK5	IL-23 R	Interleukin-23 receptor	SeqId_5088_175	235	Colon	1.18079	1.03778	1.34351	0.011638	0.488112
LHCGR	P22888	LSHR	Lutropin-choriogonadotropic hormone receptor	SeqId_14634_13	235	Colon	0.850801	0.750134	0.964978	0.0119073	0.488112
FABP1	P07148	FABPL	Fatty acid-binding protein, liver	SeqId_11516_7	235	Colon	1.18071	1.03711	1.3442	0.0120463	0.488112
ASAP2	O43150	ASAP2	Arf-GAP with SH3 domain, ANK repeat and PH domain-containing protein 2	SeqId_13518_5	235	Colon	0.848756	0.746474	0.965053	0.0123158	0.488112
LCN8	Q6JVE9	LCN8	Epididymal-specific lipocalin-8	SeqId_5643_2	235	Colon	1.17809	1.03616	1.33946	0.0123384	0.488112
IL31	Q6EBC2	IL-31	Interleukin-31	SeqId_10455_196	235	Colon	0.848429	0.745908	0.965043	0.0123653	0.488112
GH2	P01242	SOM2	Growth hormone variant	SeqId_10978_39	235	Colon	1.18603	1.03758	1.35573	0.0123969	0.488112
ITM2C	Q9NQX7	ITM2C:N-term	Integral membrane protein 2C:N-term	SeqId_10560_1	235	Colon	1.1774	1.03569	1.3385	0.0125602	0.488112
EPHA10	Q5JZY3	EPHAA	Ephrin type-A receptor 10	SeqId_5076_53	235	Colon	0.848113	0.745137	0.96532	0.0126159	0.488112
DPT	Q07507	DERM	Dermatopontin	SeqId_4979_34	235	Colon	0.838732	0.730472	0.963036	0.0126253	0.488112
CHMP2B	Q9UQN3	CHM2B	Charged multivesicular body protein 2b	SeqId_17350_13	235	Colon	1.17438	1.03498	1.33255	0.0126576	0.488112
ADGRF1	Q5T601	GPR110	Adhesion G-protein coupled receptor F1	SeqId_11243_90	235	Colon	0.848597	0.745798	0.965567	0.0127077	0.488112
CTSS	P25774	Cathepsin S	Cathepsin S	SeqId_3181_50	235	Colon	0.848281	0.745129	0.965711	0.0128665	0.490206
SHISAL2A	Q6UWV7	F159A	Membrane protein FAM159A	SeqId_13431_74	235	Colon	1.17933	1.03545	1.34319	0.01296	0.490206
HMOX2	P30519	HO-2	Heme oxygenase 2	SeqId_2622_18	235	Colon	0.850713	0.74845	0.966947	0.0133464	0.49675
PDILT	Q8N807	PDILT	Protein disulfide-isomerase-like protein of the testis	SeqId_7092_7	235	Colon	0.849209	0.745874	0.966861	0.0135457	0.49675
PPY	P01298	PH	Pancreatic hormone	SeqId_4588_1	235	Colon	1.18097	1.03485	1.34772	0.0135718	0.49675
GCK	P35557	HXK4	Glucokinase	SeqId_12960_9	235	Colon	0.849138	0.745685	0.966945	0.0136209	0.49675
FAM241B	Q96D05	CJ035	Uncharacterized protein C10orf35	SeqId_8220_15	235	Colon	1.17592	1.03385	1.33751	0.0136343	0.49675
ENPP7	Q6UWV6	ENPP7	Ectonucleotide pyrophosphatase/phosphodiesterase family member 7	SeqId_4435_66	235	Colon	1.17787	1.03404	1.34171	0.0137497	0.497299
MYOC	Q99972	MYOC	Myocilin	SeqId_16558_2	235	Colon	0.845886	0.740233	0.966618	0.0139413	0.500573
APOE	P02649	Apo E4	Apolipoprotein E (isoform E4)	SeqId_2938_55	235	Colon	0.851633	0.748892	0.96847	0.0143481	0.509306
TXNDC5	Q8NBS9	TXND5	Thioredoxin domain-containing protein 5	SeqId_11212_7	235	Colon	1.17739	1.03301	1.34195	0.0144229	0.509306
IQCF1	Q8N6M8	IQCF1	IQ domain-containing protein F1	SeqId_7991_54	235	Colon	1.17432	1.03225	1.33593	0.0145837	0.509306
ARHGAP30	Q7Z6I6	RHG30	Rho GTPase-activating protein 30	SeqId_12807_89	235	Colon	0.85039	0.746648	0.968546	0.0146272	0.509306
ST3GAL6	Q9Y274	SIA10	Type 2 lactosamine alpha-2,3-sialyltransferase	SeqId_6947_4	235	Colon	1.17396	1.03154	1.33604	0.0150761	0.509306
DNAJC27	Q9NZQ0	DJC27	DnaJ homolog subfamily C member 27	SeqId_12799_65	235	Colon	1.17075	1.03094	1.32953	0.0151159	0.509306
CCDC25	Q86WR0	CCD25	Coiled-coil domain-containing protein 25	SeqId_18264_12	235	Colon	0.852941	0.750067	0.969926	0.015281	0.509306
TNFRSF10B	O14763	TRAIL R2:ECD	Tumor necrosis factor receptor superfamily member 10B:Extracellular domain, TNFR-Cys domains 1-3	SeqId_5534_49	235	Colon	0.853839	0.751488	0.97013	0.0152874	0.509306
ALPI	P09923	Alkaline phosphatase, intestine	Intestinal-type alkaline phosphatase	SeqId_17441_4	235	Colon	0.853415	0.750719	0.970159	0.0153879	0.509306
SNTA1	Q13424	Alpha-1-syntrophin	Alpha-1-syntrophin	SeqId_19274_80	235	Colon	0.851043	0.746853	0.969768	0.0154892	0.509306
JAG1	P78504	JAG1:ECD	Protein jagged-1:Extracellular domain	SeqId_5092_51	235	Colon	1.17461	1.03093	1.33831	0.0156262	0.509306
GBP1	P32455	GBP1	Guanylate-binding protein 1	SeqId_15326_64	235	Colon	1.17509	1.03093	1.33941	0.0156871	0.509306
CD14	P08571	sCD14	Monocyte differentiation antigen CD14, soluble	SeqId_16914_104	235	Colon	1.18065	1.03174	1.35105	0.0157654	0.509306
CXCL17	Q6UXB2	VCC1	C-X-C motif chemokine 17	SeqId_9495_10	235	Colon	1.17058	1.03008	1.33025	0.0157685	0.509306
NXPH2	O95156	NXPH2	Neurexophilin-2	SeqId_9511_61	235	Colon	1.17116	1.03004	1.33161	0.0158741	0.509306
GDA	Q9Y2T3	GUAD	Guanine deaminase	SeqId_12667_2	235	Colon	0.852772	0.749232	0.970621	0.0158866	0.509306
PRR16	Q569H4	PRR16	Protein Largen	SeqId_10621_26	235	Colon	0.850871	0.746155	0.970283	0.0159422	0.509306
REG3G	Q6UW15	REG3G	Regenerating islet-derived protein 3-gamma	SeqId_15476_6	235	Colon	0.853232	0.749822	0.970904	0.0160417	0.509306
TIMELESS	Q9UNS1	TIMELESS	Protein timeless homolog	SeqId_17699_43	235	Colon	1.17166	1.02971	1.33318	0.0162045	0.509306
C1S	P09871	C1s	Complement C1s subcomponent	SeqId_8840_61	235	Colon	0.854507	0.751635	0.97146	0.0162869	0.509306
GPC4	O75487	GPC4	Glypican-4	SeqId_18892_48	235	Colon	1.17136	1.02923	1.33312	0.0165512	0.509306
CRYZL1	O95825	QORL1	Quinone oxidoreductase-like protein 1	SeqId_9207_60	235	Colon	0.853542	0.749781	0.971662	0.0166331	0.509306
ADH7	P40394	ADH7	Alcohol dehydrogenase class 4 mu/sigma chain	SeqId_11377_19	235	Colon	0.849688	0.743094	0.971572	0.0172336	0.509306
LY86	O95711	LY86	Lymphocyte antigen 86	SeqId_3623_84	235	Colon	1.16863	1.02795	1.32857	0.0172564	0.509306
APOE	P02649	Apo E3	Apolipoprotein E (isoform E3)	SeqId_2937_10	235	Colon	0.854865	0.75134	0.972655	0.0172663	0.509306
TLR1	Q15399	TLR1:CD	Toll-like receptor 1:Cytoplasmic domain	SeqId_11149_3	235	Colon	1.16794	1.02782	1.32716	0.0172714	0.509306
GNRH1	P01148	GON1	Progonadoliberin-1	SeqId_5627_53	235	Colon	1.16907	1.02795	1.32957	0.017316	0.509306
TNFRSF19	Q9NS68	TAJ	Tumor necrosis factor receptor superfamily member 19	SeqId_5131_15	235	Colon	0.848141	0.740505	0.971422	0.017372	0.509306
SCARF2	Q96GP6	SREC-II:CD	Scavenger receptor class F member 2:Cytoplasmic domain	SeqId_9925_56	235	Colon	1.16992	1.028	1.33142	0.0173779	0.509306
CPOX	P36551	HEM6	Oxygen-dependent coproporphyrinogen-III oxidase, mitochondrial	SeqId_18241_18	235	Colon	1.17227	1.02809	1.33667	0.0176126	0.509306
NXPH1	P58417	NXPH1	Neurexophilin-1	SeqId_4562_1	235	Colon	1.16748	1.02722	1.3269	0.01773	0.509306
ANXA9	O76027	ANXA9	Annexin A9	SeqId_13588_11	235	Colon	1.16868	1.02736	1.32943	0.0177613	0.509306
ANXA1	P04083	annexin I	Annexin A1	SeqId_4960_72	235	Colon	0.855669	0.752149	0.973436	0.0178249	0.509306
SERPINA1	P01009	a1-Antitrypsin	Alpha-1-antitrypsin	SeqId_3580_25	235	Colon	1.17179	1.02768	1.33611	0.0178923	0.509306
RGMB	Q6NW40	RGMB	RGM domain family member B	SeqId_3331_8	235	Colon	0.840959	0.72835	0.970977	0.0181987	0.509306
APOB	P04114	Apo B	Apolipoprotein B	SeqId_2797_56	235	Colon	0.855225	0.751119	0.973761	0.0182009	0.509306
KRT18	P05783	Keratin 18	Keratin, type I cytoskeletal 18	SeqId_5354_11	235	Colon	0.855904	0.752199	0.973905	0.0182133	0.509306
SLAMF7	Q9NQ25	SLAF7	SLAM family member 7	SeqId_5487_7	235	Colon	1.16936	1.02692	1.33155	0.0182334	0.509306
PAK6	Q9NQU5	PAK6	Serine/threonine-protein kinase PAK 6	SeqId_3827_22	235	Colon	0.859526	0.757887	0.974795	0.0183943	0.509306
SHBG	P04278	SHBG	Sex hormone-binding globulin	SeqId_4929_55	235	Colon	1.18195	1.02855	1.35824	0.0184291	0.509306
MRPL58	Q14197	ICT1	Peptidyl-tRNA hydrolase ICT1, mitochondrial	SeqId_6380_23	235	Colon	1.16856	1.02638	1.33043	0.0186047	0.509306
STK17B	O94768	DRAK2	Serine/threonine-protein kinase 17B	SeqId_8399_6	235	Colon	1.16642	1.02603	1.32601	0.0186336	0.509306
NHEJ1	Q9H9Q4	NHEJ1	Non-homologous end-joining factor 1	SeqId_11351_233	235	Colon	1.16476	1.02568	1.32269	0.0187288	0.509306
CSF3R	Q99062	G-CSF-R	Granulocyte colony-stimulating factor receptor	SeqId_2719_3	235	Colon	0.857201	0.753755	0.974844	0.0188599	0.509306
SLC26A11	Q86WA9	S2611	Sodium-independent sulfate anion transporter	SeqId_13502_2	235	Colon	1.16417	1.02539	1.32173	0.0189189	0.509306
CASS4	Q9NQ75	CT032	Cas scaffolding protein family member 4	SeqId_12855_16	235	Colon	1.16472	1.02531	1.32308	0.019062	0.509306
MAN2B2	Q9Y2E5	MA2B2	Epididymis-specific alpha-mannosidase	SeqId_9251_28	235	Colon	0.855379	0.750649	0.974721	0.0190656	0.509306
JAM2	P57087	JAM-B	Junctional adhesion molecule B	SeqId_2997_8	235	Colon	0.857017	0.753198	0.975145	0.0191792	0.509306
RGS1	Q08116	RGS1	Regulator of G-protein signaling 1	SeqId_18945_11	235	Colon	0.857596	0.753927	0.975519	0.0194357	0.509306
FCGR3B	O75015	FCG3B	Low affinity immunoglobulin gamma Fc region receptor III-B	SeqId_3311_27	235	Colon	1.1666	1.02503	1.32772	0.0195709	0.509306
ASCC1	Q8N9N2	ASCC1	Activating signal cointegrator 1 complex subunit 1	SeqId_10647_18	235	Colon	0.855944	0.751095	0.975429	0.0196402	0.509306
CD2	P06729	CD2	T-cell surface antigen CD2	SeqId_7100_31	235	Colon	1.17369	1.02585	1.34284	0.0197273	0.509306
HTRA2	O43464	HTRA2	Serine protease HTRA2, mitochondrial	SeqId_3317_33	235	Colon	1.17117	1.02539	1.33766	0.0198209	0.509306
SERPINA12	Q8IW75	Vaspin	Serpin A12	SeqId_6551_94	235	Colon	1.1584	1.02355	1.31103	0.0198796	0.509306
IGFALS	P35858	IGFALS	Insulin-like growth factor-binding protein complex acid labile subunit	SeqId_6605_17	235	Colon	1.16913	1.02495	1.33359	0.0199658	0.509306
C1QTNF5	Q9BXJ0	C1QTNF5	Complement C1q tumor necrosis factor-related protein 5	SeqId_7810_20	235	Colon	1.16943	1.02495	1.33428	0.0200009	0.509306
ECM1	Q16610	ECM1	Extracellular matrix protein 1	SeqId_3366_51	235	Colon	0.857951	0.754022	0.976206	0.0200433	0.509306
NR1D1	P20393	NR1D1	Nuclear receptor subfamily 1 group D member 1	SeqId_5236_2	235	Colon	0.858704	0.755061	0.976572	0.0202735	0.510656
FGF6	P10767	FGF-6	Fibroblast growth factor 6	SeqId_4130_71	235	Colon	0.859842	0.756886	0.976802	0.0203026	0.510656
TNFRSF18	Q9Y5U5	GITR	Tumor necrosis factor receptor superfamily member 18	SeqId_5526_53	235	Colon	1.16538	1.02387	1.32644	0.0204924	0.512828
SLC30A3	Q99726	ZNT3	Zinc transporter 3	SeqId_9081_39	235	Colon	0.858868	0.754793	0.977294	0.0209709	0.517995
PYCR2	Q96C36	P5CR2	Pyrroline-5-carboxylate reductase 2	SeqId_18328_36	235	Colon	0.858139	0.753561	0.977231	0.0210339	0.517995
SERPINA11	Q86U17	SPA11	Serpin A11	SeqId_9002_36	235	Colon	1.1717	1.02413	1.34053	0.0210427	0.517995
CLEC7A	Q9BXN2	CLC7A	C-type lectin domain family 7 member A	SeqId_3603_60	235	Colon	0.859721	0.755965	0.977719	0.0212566	0.517995
EVPL	Q92817	EVPL	Envoplakin	SeqId_14019_73	235	Colon	0.858655	0.754223	0.977547	0.0212662	0.517995
L1CAM	P32004	NCAM-L1	Neural cell adhesion molecule L1	SeqId_4246_40	235	Colon	0.855155	0.748496	0.977012	0.0213261	0.517995
PRSS57	Q6UWY2	PRS57	Serine protease 57	SeqId_8351_17	235	Colon	0.857201	0.751698	0.977512	0.0214804	0.519196
C4BPA	P04003	C4b-binding protein alpha chain	C4b-binding protein alpha chain	SeqId_9449_150	235	Colon	0.855434	0.748501	0.977644	0.0219142	0.525466
MBD1	Q9UIS9	MBD1	Methyl-CpG-binding domain protein 1	SeqId_14294_61	235	Colon	1.16119	1.02175	1.31967	0.0220452	0.525466
CXADR	P78310	CXAR	Coxsackievirus and adenovirus receptor	SeqId_11204_80	235	Colon	0.856997	0.750876	0.978118	0.0221349	0.525466
LILRB3	O75022	LIRB3	Leukocyte immunoglobulin-like receptor subfamily B member 3	SeqId_11334_7	235	Colon	0.861548	0.758012	0.979227	0.0225272	0.525466
NATD1	Q8N6N6	NATD1	Protein NATD1	SeqId_18261_34	235	Colon	1.16057	1.02101	1.31921	0.0227199	0.525466
DIABLO	Q9NR28	SMAC	Diablo homolog, mitochondrial	SeqId_3122_6	235	Colon	0.859011	0.75366	0.979087	0.0228101	0.525466
CNTN2	Q02246	CNTN2	Contactin-2	SeqId_3296_92	235	Colon	0.859672	0.754676	0.979275	0.022899	0.525466
UNC5A	Q6ZN44	UNC5A	Netrin receptor UNC5A	SeqId_7975_97	235	Colon	1.16023	1.02074	1.31879	0.0229627	0.525466
CXCL8	P10145	IL-8	Interleukin-8	SeqId_3447_64	235	Colon	1.16065	1.02071	1.31978	0.0230471	0.525466
HP	P00738	HPT	Haptoglobin isoform 2	SeqId_7905_30	235	Colon	1.16598	1.02106	1.33146	0.0233378	0.525466
GRPEL1	Q9HAV7	GRPE1	GrpE protein homolog 1, mitochondrial	SeqId_7113_1	235	Colon	1.16188	1.02048	1.32287	0.023436	0.525466
TOX3	O15405	TOX3	TOX high mobility group box family member 3	SeqId_12717_65	235	Colon	1.15943	1.02011	1.31778	0.0235269	0.525466
GLRX3	O76003	GLRX3	Glutaredoxin-3	SeqId_16596_25	235	Colon	1.15699	1.01979	1.31264	0.0235525	0.525466
HTN3	P15516	HIS3	Histatin-3	SeqId_10603_1	235	Colon	1.15954	1.01996	1.31823	0.0237011	0.525466
TNS4	Q8IZW8	TENS4	Tensin-4	SeqId_9927_96	235	Colon	0.861486	0.75706	0.980315	0.0237239	0.525466
KAAG1	Q9UBP8	KAAG1	Kidney-associated antigen 1	SeqId_19492_5	235	Colon	1.15858	1.01963	1.31647	0.0239315	0.525466
TNFRSF4	P43489	TNR4	Tumor necrosis factor receptor superfamily member 4	SeqId_3730_81	235	Colon	0.861588	0.757017	0.980604	0.0240272	0.525466
SPINK4	O60575	ISK4	Serine protease inhibitor Kazal-type 4	SeqId_19213_1	235	Colon	1.15915	1.01959	1.31782	0.0240459	0.525466
ADAM19	Q9H013	ADA19	Disintegrin and metalloproteinase domain-containing protein 19	SeqId_8948_13	235	Colon	1.15935	1.01949	1.31839	0.0241797	0.525466
CHST12	Q9NRB3	CHSTC	Carbohydrate sulfotransferase 12	SeqId_6626_81	235	Colon	0.86069	0.755384	0.980676	0.0242562	0.525466
IFNA10	P01566	IFN10	Interferon alpha-10	SeqId_14128_121	235	Colon	1.1585	1.01927	1.31676	0.0243154	0.525466
THSD7A	Q9UPZ6	THS7A:TSP type-1 domain 17	Thrombospondin type-1 domain-containing protein 7A:Thrombospondin type-1 domain 17	SeqId_9600_55	235	Colon	1.15979	1.01934	1.3196	0.0243989	0.525466
CDH15	P55291	CAD15:CD	Cadherin-15:Cytoplasmic domain	SeqId_11215_6	235	Colon	1.15999	1.01921	1.32022	0.0245581	0.525466
ELANE	P08246	Elastase	Neutrophil elastase	SeqId_13671_40	235	Colon	0.860305	0.754416	0.981057	0.0247427	0.525466
ERCC4	Q92889	XPF	DNA repair endonuclease XPF	SeqId_9895_77	235	Colon	1.15824	1.01873	1.31685	0.024869	0.525466
CTSB	P07858	Cathepsin B	Cathepsin B	SeqId_8007_19	235	Colon	1.16582	1.01956	1.33305	0.0248794	0.525466
MMP16	P51512	MMP-16	Matrix metalloproteinase-16	SeqId_9719_145	235	Colon	0.863361	0.759342	0.981628	0.0248906	0.525466
CDCP1	Q9H5V8	CDCP1	CUB domain-containing protein 1	SeqId_16818_200	235	Colon	1.16604	1.01934	1.33385	0.025146	0.525466
C1orf43	Q9BWL3	CA043	Uncharacterized protein C1orf43	SeqId_6937_251	235	Colon	1.15709	1.01831	1.31478	0.0251934	0.525466
DPEP2	Q9H4A9	DPEP2	Dipeptidase 2	SeqId_8327_26	235	Colon	1.15652	1.01814	1.3137	0.0253214	0.525466
CDON	Q4KMG0	CDON	Cell adhesion molecule-related/down-regulated by oncogenes	SeqId_4541_49	235	Colon	0.860248	0.753896	0.981603	0.0253658	0.525466
MMGT1	Q8N4V1	MMGT1	Membrane magnesium transporter 1	SeqId_7225_51	235	Colon	0.863849	0.759741	0.982224	0.0255001	0.525466
ANGPTL4	Q9BY76	ANGL4	Angiopoietin-related protein 4	SeqId_3796_79	235	Colon	0.863571	0.759243	0.982234	0.0255564	0.525466
FTL|FTH1	P02792|P02794	Ferritin	Ferritin	SeqId_5934_1	235	Colon	0.858806	0.751348	0.981633	0.0256277	0.525466
IGFBPL1	Q8WX77	IBPL1	Insulin-like growth factor-binding protein-like 1	SeqId_7815_49	235	Colon	1.15739	1.01792	1.31596	0.0256749	0.525466
SUOX	P51687	SUOX	Sulfite oxidase, mitochondrial	SeqId_18324_61	235	Colon	1.15919	1.01794	1.32004	0.0258623	0.525466
MRC1	P22897	Macrophage mannose receptor	Macrophage mannose receptor 1	SeqId_2637_77	235	Colon	1.16083	1.018	1.3237	0.0259925	0.525466
SLC4A8	Q2Y0W8	S4A8	Electroneutral sodium bicarbonate exchanger 1	SeqId_12798_46	235	Colon	1.15583	1.01738	1.31313	0.0260985	0.525466
ARMC10	Q8N2F6	ARM10	Armadillo repeat-containing protein 10	SeqId_9107_59	235	Colon	1.15615	1.01728	1.31398	0.0262538	0.525466
NEO1	Q92859	NEO1	Neogenin	SeqId_8900_28	235	Colon	0.860146	0.753113	0.982389	0.026279	0.525466
AGT	P01019	Angiotensinogen	Angiotensinogen	SeqId_3484_60	235	Colon	1.16845	1.01836	1.34067	0.0264648	0.525466
CDC34	P49427	UB2R1	Ubiquitin-conjugating enzyme E2 R1	SeqId_12532_28	235	Colon	1.15528	1.017	1.31235	0.02647	0.525466
FCAR	P24071	FCAR	Immunoglobulin alpha Fc receptor	SeqId_4987_17	235	Colon	1.15826	1.0172	1.31887	0.026591	0.525466
MUTYH	Q9UIF7	MutY homolog	Adenine DNA glycosylase	SeqId_10030_8	235	Colon	0.863885	0.759072	0.983172	0.026611	0.525466
ENAH	Q8N8S7	ENAH	Protein enabled homolog	SeqId_9757_29	235	Colon	0.864416	0.759936	0.983262	0.0266352	0.525466
SATB2	Q9UPW6	SATB2	DNA-binding protein SATB2	SeqId_10081_17	235	Colon	0.86432	0.759748	0.983284	0.0266773	0.525466
MVK	Q03426	MVK	Mevalonate kinase	SeqId_11391_69	235	Colon	0.865562	0.761758	0.983511	0.0267543	0.525466
MFRP	Q9BY79	MFRP	Membrane frizzled-related protein	SeqId_3685_53	235	Colon	0.864998	0.760774	0.9835	0.02683	0.525466
CTSG	P08311	Cathepsin G	Cathepsin G	SeqId_2431_17	235	Colon	0.865929	0.761679	0.984447	0.0278413	0.541372
TNFRSF17	Q02223	BCMA	Tumor necrosis factor receptor superfamily member 17	SeqId_2665_26	235	Colon	1.15989	1.01627	1.32381	0.0278607	0.541372
TNFRSF10D	Q9UBN6	TRAIL R4	Tumor necrosis factor receptor superfamily member 10D	SeqId_14121_24	235	Colon	1.15241	1.01535	1.30797	0.0281097	0.544076
TIGAR	Q9NQ88	TIGAR	Fructose-2,6-bisphosphatase TIGAR	SeqId_12476_50	235	Colon	1.15319	1.01531	1.30979	0.02824	0.544472
ITIH4	Q14624	ITI heavy chain H4	Inter-alpha-trypsin inhibitor heavy chain H4	SeqId_4811_33	235	Colon	1.15913	1.0154	1.32321	0.028794	0.551265
SPIN1	Q9Y657	SPIN1	Spindlin-1	SeqId_18210_12	235	Colon	1.15254	1.01471	1.30909	0.0289134	0.551265
DUSP23	Q9BVJ7	DUS23	Dual specificity protein phosphatase 23	SeqId_17326_44	235	Colon	0.867555	0.763693	0.985542	0.0289733	0.551265
IGF1R	P08069	IGF-I sR	Insulin-like growth factor 1 receptor	SeqId_4232_19	235	Colon	0.862872	0.75585	0.985048	0.0290374	0.551265
CXCL13	O43927	BLC	C-X-C motif chemokine 13	SeqId_3487_32	235	Colon	1.15579	1.01481	1.31636	0.0291512	0.551315
PSG9	Q00887	PSG9	Pregnancy-specific beta-1-glycoprotein 9	SeqId_9335_28	235	Colon	1.15382	1.0145	1.31227	0.0293074	0.55216
GNS	P15586	GNS	N-acetylglucosamine-6-sulfatase	SeqId_3616_3	235	Colon	0.868653	0.765154	0.986152	0.0295971	0.552611
GEM	P55040	GEM	GTP-binding protein GEM	SeqId_12817_1	235	Colon	0.868167	0.76422	0.986254	0.0298006	0.552611
GDF15	Q99988	MIC-1	Growth/differentiation factor 15	SeqId_4374_45	235	Colon	1.18198	1.0165	1.3744	0.0298046	0.552611
EFNB3	Q15768	Ephrin-B3:ECD	Ephrin-B3:Extracellular domain	SeqId_2514_65	235	Colon	0.867597	0.763129	0.986366	0.030029	0.552611
CDC25B	P30305	MPIP2	M-phase inducer phosphatase 2	SeqId_12427_8	235	Colon	0.868393	0.764436	0.986487	0.0300724	0.552611
TMX2	Q9Y320	TMX2	Thioredoxin-related transmembrane protein 2	SeqId_10675_223	235	Colon	1.15166	1.01369	1.30841	0.0300989	0.552611
TF	P02787	Transferrin	Serotransferrin	SeqId_4162_54	235	Colon	1.1546	1.01392	1.31478	0.030112	0.552611
CGB2	Q6NT52	CGB2	Choriogonadotropin subunit beta variant 2	SeqId_6213_10	235	Colon	1.15193	1.01345	1.30933	0.0304263	0.553067
PTH	P01270	Parathyroid Hormone1-34	Parathyroid Hormone1-34	SeqId_19640_2	235	Colon	1.15299	1.01351	1.31167	0.0304618	0.553067
CEACAM21	Q3KPI0	CEA21	Carcinoembryonic antigen-related cell adhesion molecule 21	SeqId_7204_1	235	Colon	1.15102	1.01328	1.30748	0.0305492	0.553067
APOE	P02649	Apo E	Apolipoprotein E	SeqId_2418_55	235	Colon	0.867836	0.763149	0.986884	0.0306721	0.553067
MLYCD	O95822	DCMC	Malonyl-CoA decarboxylase, mitochondrial	SeqId_11538_216	235	Colon	1.15282	1.01332	1.31154	0.0306949	0.553067
PDCD6	O75340	PDCD6	Programmed cell death protein 6	SeqId_19488_1	235	Colon	0.867409	0.76209	0.987283	0.0312574	0.555577
PITPNB	P48739	PIPNB	Phosphatidylinositol transfer protein beta isoform	SeqId_12484_67	235	Colon	1.14939	1.0126	1.30467	0.0312679	0.555577
TK1	P04183	Thymidine kinase	Thymidine kinase, cytosolic	SeqId_4301_58	235	Colon	0.868137	0.763297	0.987378	0.0312842	0.555577
DCUN1D5	Q9BTE7	DCNL5	DCN1-like protein 5	SeqId_8760_10	235	Colon	0.866248	0.760105	0.987212	0.0313196	0.555577
IFNLR1	Q8IU57	CRF2-12	Interferon lambda receptor 1	SeqId_7192_37	235	Colon	1.1536	1.01275	1.31404	0.0315036	0.555577
IL11RA	Q14626	IL-11 RA	Interleukin-11 receptor subunit alpha	SeqId_18216_22	235	Colon	0.866331	0.76013	0.987369	0.0315145	0.555577
ADH1B	P00325	ADH1B	Alcohol dehydrogenase 1B	SeqId_9834_62	235	Colon	1.15181	1.01252	1.31026	0.0316191	0.555577
FTL	P02792	Ferritin light chain	Ferritin light chain	SeqId_15324_58	235	Colon	0.863856	0.7558	0.98736	0.0318267	0.557248
MGAT4B	Q9UQ53	MGT4B	Alpha-1,3-mannosyl-glycoprotein 4-beta-N-acetylglucosaminyltransferase B	SeqId_7141_21	235	Colon	1.15744	1.01253	1.32309	0.0321532	0.560983
LINGO1	Q96FE5	LIGO1	Leucine-rich repeat and immunoglobulin-like domain-containing nogo receptor-interacting protein 1	SeqId_6620_82	235	Colon	1.15023	1.01175	1.30767	0.032476	0.564033
GHRL	Q9UBU3	ghrelin	Appetite-regulating hormone	SeqId_8447_11	235	Colon	1.15584	1.01198	1.32015	0.0327173	0.564033
GAL3ST1	Q99999	G3ST1	Galactosylceramide sulfotransferase	SeqId_8696_15	235	Colon	1.14979	1.01149	1.307	0.032779	0.564033
RAB18	Q9NP72	RAB18	Ras-related protein Rab-18	SeqId_12945_33	235	Colon	1.15058	1.01146	1.30882	0.0328956	0.564033
HNRNPF	P52597	HNRPF	Heterogeneous nuclear ribonucleoprotein F	SeqId_9764_79	235	Colon	1.15248	1.0116	1.31298	0.0328981	0.564033
HIBCH	Q6NVY1	HIBCH	3-hydroxyisobutyryl-CoA hydrolase, mitochondrial	SeqId_12396_19	235	Colon	1.14857	1.01123	1.30456	0.033011	0.564033
HEXB	P07686	Hexosaminidase B	Beta-hexosaminidase subunit beta	SeqId_15470_11	235	Colon	1.15086	1.01123	1.30977	0.0332387	0.565972
ACY1	Q03154	Aminoacylase-1	Aminoacylase-1	SeqId_3343_1	235	Colon	1.15232	1.01108	1.31329	0.0335727	0.567128
UMOD	P07911	Uromodulin	Uromodulin	SeqId_9451_20	235	Colon	1.15459	1.01115	1.31838	0.0336855	0.567128
PCDHB1	Q9Y5F3	PCDB1	Protocadherin beta-1	SeqId_9941_70	235	Colon	1.14781	1.01063	1.3036	0.033764	0.567128
SEPSECS	Q9HD40	SPCS	O-phosphoseryl-tRNA(Sec) selenium transferase	SeqId_17357_33	235	Colon	0.868943	0.763243	0.98928	0.0337644	0.567128
OTC	P00480	OTCase	Ornithine carbamoyltransferase, mitochondrial	SeqId_15431_31	235	Colon	1.15267	1.0108	1.31444	0.0339767	0.568766
THRA	P10827	THA	Thyroid hormone receptor alpha	SeqId_12527_50	235	Colon	0.870883	0.766258	0.989793	0.0342504	0.569512
DNAJB11	Q9UBS4	DJB11	DnaJ homolog subfamily B member 11	SeqId_7110_2	235	Colon	1.14791	1.01006	1.30458	0.0345767	0.569512
CRTAM	O95727	CRTAM	Cytotoxic and regulatory T-cell molecule	SeqId_7968_15	235	Colon	1.14909	1.01011	1.30721	0.0346111	0.569512
CEBPB	P17676	CEBPB	CCAAT/enhancer-binding protein beta	SeqId_15675_3	235	Colon	1.14757	1.00996	1.30393	0.034679	0.569512
PCDHGB1	Q9Y5G3	PCDGD	Protocadherin gamma-B1	SeqId_11872_9	235	Colon	1.14821	1.0099	1.30546	0.0348192	0.569512
GFRA3	O60609	GFRa-3	GDNF family receptor alpha-3	SeqId_2505_49	235	Colon	0.870637	0.765473	0.99025	0.0349291	0.569512
CALY	Q9NYX4	CALY	Neuron-specific vesicular protein calcyon	SeqId_8924_55	235	Colon	0.871051	0.766064	0.990426	0.0351345	0.569512
BAGE2	Q86Y30	BAGE2	B melanoma antigen 2	SeqId_6294_11	235	Colon	1.15313	1.00993	1.31663	0.0352	0.569512
GZMB	P10144	Granzyme B	Granzyme B	SeqId_4133_54	235	Colon	0.871046	0.766015	0.99048	0.0352119	0.569512
NNMT	P40261	NNMT	Nicotinamide N-methyltransferase	SeqId_19376_74	235	Colon	1.14877	1.00955	1.30718	0.0353583	0.569512
LAP3	P28838	LAP	Cytosol aminopeptidase	SeqId_13959_7	235	Colon	1.14942	1.0095	1.30873	0.0354917	0.569512
CHGB	P05060	SCG1	Secretogranin-1	SeqId_8235_48	235	Colon	1.15487	1.00974	1.32087	0.0355966	0.569512
ECI2	O75521	PECI	Enoyl-CoA delta isomerase 2, mitochondrial	SeqId_12859_33	235	Colon	1.14687	1.00926	1.30323	0.0356046	0.569512
CAPN2	P17655	CAN2	Calpain-2 catalytic subunit	SeqId_14684_17	235	Colon	0.868218	0.760929	0.990634	0.0357442	0.569512
PAIP1	Q9H074	PAIP1	Polyadenylate-binding protein-interacting protein 1	SeqId_12430_78	235	Colon	1.14745	1.0092	1.30463	0.0357454	0.569512
LTF	P02788	Lactoferrin	Lactotransferrin	SeqId_2780_35	235	Colon	0.870891	0.765264	0.991097	0.0361211	0.571029
B3GNT8	Q7Z7M8	B3GN8	UDP-GlcNAc:betaGal beta-1,3-N-acetylglucosaminyltransferase 8	SeqId_9297_12	235	Colon	0.87018	0.763972	0.991154	0.0362785	0.571029
BPI	P17213	BPI	Bactericidal permeability-increasing protein	SeqId_4126_22	235	Colon	0.868445	0.760979	0.991089	0.0363658	0.571029
S100A4	P26447	S100A4	Protein S100-A4	SeqId_14116_129	235	Colon	0.869733	0.762941	0.991474	0.0367883	0.571029
RNASE10	Q5GAN6	RNS10	Inactive ribonuclease-like protein 10	SeqId_5602_62	235	Colon	0.870672	0.764526	0.991556	0.0368119	0.571029
FKBP6	O75344	FKBP6	Inactive peptidyl-prolyl cis-trans isomerase FKBP6	SeqId_12529_32	235	Colon	0.872199	0.767088	0.991714	0.0368889	0.571029
CD80	P33681	B7	T-lymphocyte activation antigen CD80	SeqId_13726_4	235	Colon	1.14654	1.00835	1.30366	0.0368926	0.571029
RSPO3	Q9BXY4	RSPO3	R-spondin-3	SeqId_8427_118	235	Colon	1.14738	1.00838	1.30554	0.0369164	0.571029
HLA-DRB3	P79483	DRB3	HLA class II histocompatibility antigen, DR beta 3 chain	SeqId_6962_5	235	Colon	1.14628	1.00827	1.30319	0.0369993	0.571029
GALNT10	Q86SR1	GLT10	Polypeptide N-acetylgalactosaminyltransferase 10	SeqId_7003_4	235	Colon	1.14634	1.0082	1.30342	0.0371072	0.571029
CBX7	O95931	CBX7	Chromobox protein homolog 7	SeqId_13027_20	235	Colon	0.87178	0.766237	0.99186	0.037147	0.571029
SIGLEC11	Q96RL6	SIG11:CD	Sialic acid-binding Ig-like lectin 11:Cytoplasmic domain, Isoform 2	SeqId_8913_22	235	Colon	0.873096	0.768325	0.992153	0.0374534	0.571029
FGFR3	P22607	FGFR-3:ECD	Fibroblast growth factor receptor 3:Extracellular domain	SeqId_13669_6	235	Colon	1.14751	1.00791	1.30646	0.0376198	0.571029
FBL	P22087	FBRL	rRNA 2'-O-methyltransferase fibrillarin	SeqId_13994_1	235	Colon	0.872354	0.766939	0.992258	0.0376834	0.571029
GKN2	Q86XP6	GKN2	Gastrokine-2	SeqId_6416_8	235	Colon	1.14719	1.0078	1.30585	0.037748	0.571029
BTNL9	Q6UXG8	BTNL9	Butyrophilin-like protein 9	SeqId_7950_142	235	Colon	0.870484	0.763699	0.992202	0.0377789	0.571029
GAGE2A	Q6NT46	GAG2A	G antigen 2A	SeqId_18268_5	235	Colon	1.15157	1.00798	1.31561	0.0377997	0.571029
POLR3F	Q9H1D9	RPC6	DNA-directed RNA polymerase III subunit RPC6	SeqId_11444_49	235	Colon	0.871965	0.766085	0.992478	0.0380501	0.571896
SH2D1B	O14796	SH21B	SH2 domain-containing protein 1B	SeqId_18840_205	235	Colon	0.872754	0.767415	0.992553	0.0380879	0.571896
PACSIN3	Q9UKS6	PACN3	Protein kinase C and casein kinase substrate in neurons protein 3	SeqId_14674_63	235	Colon	0.872175	0.766285	0.992698	0.0383609	0.573647
NIP7	Q9Y221	NIP7	60S ribosome subunit biogenesis protein NIP7 homolog	SeqId_12564_9	235	Colon	1.14617	1.00728	1.30421	0.0384425	0.573647
LBP	P18428	LBP	Lipopolysaccharide-binding protein	SeqId_3074_6	235	Colon	1.14385	1.00705	1.29924	0.0386287	0.573647
RPS7	P62081	RS7	40S ribosomal protein S7	SeqId_3864_5	235	Colon	0.873716	0.768767	0.992993	0.0386676	0.573647
C20orf173	Q96LM9	CT173	Uncharacterized protein C20orf173	SeqId_7046_6	235	Colon	1.14601	1.00695	1.30427	0.0389276	0.57578
CST7	O76096	CYTF	Cystatin-F	SeqId_3302_58	235	Colon	0.87212	0.765802	0.993198	0.0391219	0.576207
PTPRU	Q92729	PTPRU	Receptor-type tyrosine-protein phosphatase U	SeqId_8337_65	235	Colon	0.870661	0.763232	0.99321	0.0392651	0.576207
APOBEC3G	Q9HC16	ABC3G	DNA dC->dU-editing enzyme APOBEC-3G	SeqId_13930_3	235	Colon	1.14307	1.00657	1.29808	0.0393054	0.576207
IQCF3	P0C7M6	IQCF3	IQ domain-containing protein F3	SeqId_13439_6	235	Colon	0.873501	0.767988	0.99351	0.0394822	0.577093
GGT2	P36268	GGT2	Inactive gamma-glutamyltranspeptidase 2	SeqId_6334_9	235	Colon	0.873347	0.76746	0.993842	0.0400075	0.58305
C5orf38	Q86SI9	CEI	Protein CEI	SeqId_6378_2	235	Colon	0.874273	0.768816	0.994197	0.0404872	0.58697
HP	P00738	Haptoglobin, Mixed Type	Haptoglobin	SeqId_3054_3	235	Colon	1.14506	1.00583	1.30357	0.0405714	0.58697
GCG	P01275	Glucagon	Glucagon	SeqId_4891_50	235	Colon	1.14293	1.00571	1.29888	0.0406319	0.58697
PLXDC1	Q8IUK5	PXDC1	Plexin domain-containing protein 1	SeqId_9235_3	235	Colon	1.14834	1.00571	1.31119	0.0409344	0.589622
ARL15	Q9NXU5	ARL15	ADP-ribosylation factor-like protein 15	SeqId_18411_83	235	Colon	0.8718	0.764159	0.994604	0.0413041	0.592716
RELT	Q969Z4	RELT	Tumor necrosis factor receptor superfamily member 19L	SeqId_14112_40	235	Colon	0.87407	0.768023	0.99476	0.0413885	0.592716
COPS2	P61201	CSN2	COP9 signalosome complex subunit 2	SeqId_14029_42	235	Colon	0.874995	0.76943	0.995045	0.0417775	0.59645
CHRDL2	Q6WN34	CRDL2	Chordin-like protein 2	SeqId_6086_15	235	Colon	1.15239	1.00521	1.3211	0.0418899	0.59645
CD47	Q08722	CD47	Leukocyte surface antigen CD47	SeqId_6653_58	235	Colon	0.873979	0.767506	0.995223	0.0421291	0.598136
INSL3	P51460	INSL3	Insulin-like 3	SeqId_5723_4	235	Colon	0.860715	0.744671	0.994843	0.0423586	0.599677
EFNB1	P98172	EFNB1	Ephrin-B1	SeqId_13104_32	235	Colon	0.874968	0.768929	0.99563	0.0427192	0.603059
ENTPD1	P49961	CD39	Ectonucleoside triphosphate diphosphohydrolase 1	SeqId_7999_23	235	Colon	1.14201	1.00423	1.29869	0.0429262	0.60424
ACYP2	P14621	ACYP2	Acylphosphatase-2	SeqId_12812_25	235	Colon	0.872682	0.764824	0.995751	0.0430467	0.60424
PSMD10	O75832	PSD10	26S proteasome non-ATPase regulatory subunit 10	SeqId_18385_4	235	Colon	1.14172	1.00402	1.29829	0.0432582	0.605493
CD58	P19256	sLFA-3	Lymphocyte function-associated antigen 3	SeqId_10938_13	235	Colon	0.876995	0.771903	0.996396	0.0438587	0.609372
ARL11	Q969Q4	ARL11	ADP-ribosylation factor-like protein 11	SeqId_12433_8	235	Colon	1.14269	1.00357	1.3011	0.0440287	0.609372
DOCK9	Q9BZ29	DOCK9	Dedicator of cytokinesis protein 9	SeqId_14002_18	235	Colon	0.877125	0.771964	0.996612	0.0442118	0.609372
ALDOB	P05062	ALDOB	Fructose-bisphosphate aldolase B	SeqId_18185_118	235	Colon	1.14505	1.00339	1.30672	0.0444139	0.609372
DNAJC4	Q9NNZ3	DNJC4:C-term	DnaJ homolog subfamily C member 4:C-term	SeqId_8653_132	235	Colon	1.14076	1.00324	1.29714	0.0445073	0.609372
QPCT	Q16769	Glutaminyl cyclase	Glutaminyl-peptide cyclotransferase	SeqId_7849_3	235	Colon	0.874962	0.768052	0.996753	0.0445459	0.609372
SIRT5	Q9NXA8	SIRT5	NAD-dependent protein deacylase sirtuin-5, mitochondrial	SeqId_12461_8	235	Colon	1.14184	1.00321	1.29963	0.044585	0.609372
MSLN	Q13421	Mesothelin	Mesothelin	SeqId_3893_64	235	Colon	0.877949	0.773129	0.996981	0.0447914	0.609372
ZNF180	Q9UJW8	ZN180	Zinc finger protein 180	SeqId_12771_19	235	Colon	1.14101	1.00305	1.29795	0.0448198	0.609372
MAP2K1	Q02750	MEK1	Dual specificity mitogen-activated protein kinase kinase 1	SeqId_2864_2	235	Colon	0.876144	0.769925	0.997018	0.0449311	0.609372
TESC	Q96BS2	TESC	Calcineurin B homologous protein 3	SeqId_12831_21	235	Colon	0.874179	0.766436	0.997069	0.0450975	0.609372
OSBPL11	Q9BXB4	OSB11	Oxysterol-binding protein-related protein 11	SeqId_12878_60	235	Colon	1.13849	1.00283	1.29249	0.0451062	0.609372
DEAF1	O75398	DEAF1	Deformed epidermal autoregulatory factor 1 homolog	SeqId_6369_82	235	Colon	0.875802	0.769236	0.997131	0.0451341	0.609372
CD5	P06127	CD5:ECD	T-cell surface glycoprotein CD5:Extracellular domain	SeqId_5596_75	235	Colon	1.13931	1.00275	1.29447	0.0452684	0.609524
ADGRB3	O60242	BAI3	Adhesion G protein-coupled receptor B3	SeqId_15365_41	235	Colon	0.875604	0.768626	0.99747	0.0457057	0.613745
INHBB	P09529	Activin B	Activin B	SeqId_16746_12	235	Colon	0.877081	0.770997	0.997761	0.046144	0.616777
CBLIF	P27352	Gastric intrinsic factor	Gastric intrinsic factor	SeqId_17672_184	235	Colon	1.14009	1.00216	1.29699	0.0462797	0.616777
IL11	P20809	IL-11	Interleukin-11	SeqId_4493_92	235	Colon	0.877976	0.772485	0.997873	0.0463049	0.616777
ADAM15	Q13444	ADA15:ECD	Disintegrin and metalloproteinase domain-containing protein 15:Extracellular domain	SeqId_15455_40	235	Colon	1.13801	1.00202	1.29245	0.0464735	0.616856
IL1RL2	Q9HB29	IL-1Rrp2	Interleukin-1 receptor-like 2	SeqId_2994_71	235	Colon	0.873892	0.765255	0.997951	0.0465599	0.616856
EVA1B	Q9NVM1	F176B	Protein eva-1 homolog B	SeqId_8062_15	235	Colon	1.13893	1.00173	1.29492	0.0469818	0.617962
DLK2	Q6UY11	EGFL9	Protein delta homolog 2	SeqId_9359_9	235	Colon	0.870006	0.758305	0.998161	0.0470058	0.617962
GNPDA1	P46926	GNPI1	Glucosamine-6-phosphate isomerase 1	SeqId_8909_77	235	Colon	1.13976	1.00165	1.2969	0.0471351	0.617962
DSCAM	O60469	DSCAM	Down syndrome cell adhesion molecule	SeqId_9175_48	235	Colon	1.13753	1.00163	1.29188	0.0471422	0.617962
LAMP1	P11279	LAMP1	Lysosome-associated membrane glycoprotein 1	SeqId_16902_17	235	Colon	1.13747	1.00142	1.29201	0.0475028	0.620735
FKBP4	Q02790	FKBP52 protein	Peptidyl-prolyl cis-trans isomerase FKBP4	SeqId_17722_5	235	Colon	1.13954	1.00123	1.29694	0.0478538	0.620735
RAB14	P61106	RAB14	Ras-related protein Rab-14	SeqId_14283_12	235	Colon	0.879946	0.775199	0.998846	0.0479455	0.620735
CABP7	Q86V35	CABP7	Calcium-binding protein 7	SeqId_7104_71	235	Colon	1.13728	1.00113	1.29196	0.0480087	0.620735
EID3	Q8N140	EID3	EP300-interacting inhibitor of differentiation 3	SeqId_8079_39	235	Colon	0.87728	0.770415	0.998968	0.0482023	0.620735
RAB7B	Q96AH8	RAB7B	Ras-related protein Rab-7b	SeqId_12409_90	235	Colon	1.13965	1.00096	1.29755	0.0483218	0.620735
APOH	P02749	b2-Glycoprotein I	Beta-2-glycoprotein 1	SeqId_8288_27	235	Colon	1.14001	1.00087	1.29851	0.0484862	0.620735
FAM234B	A2RU67	K1467:C-term	Protein FAM234B:C-term	SeqId_9981_18	235	Colon	1.13703	1.00084	1.29174	0.0485104	0.620735
MUSK	O15146	MUSK	Muscle, skeletal receptor tyrosine-protein kinase	SeqId_11547_84	235	Colon	0.875214	0.76661	0.999204	0.0486352	0.620735
PHPT1	Q9NRX4	PHP14	14 kDa phosphohistidine phosphatase	SeqId_16882_27	235	Colon	0.878898	0.772999	0.999306	0.0487704	0.620735
SYTL4	Q96C24	SYTL4:C2 1	Synaptotagmin-like protein 4:Ca2+-dependent membrane-targeting module 1	SeqId_9090_9	235	Colon	0.878029	0.771472	0.999303	0.0487743	0.620735
RBM23	Q86U06	RBM23	Probable RNA-binding protein 23	SeqId_11590_5	235	Colon	1.13785	1.00063	1.29389	0.0488914	0.620735
DUSP13	Q6B8I1	DUSP13	Dual specificity protein phosphatase 13 isoform A	SeqId_6525_17	235	Colon	0.877149	0.769839	0.999418	0.0489824	0.620735
NSDHL	Q15738	NSDHL	Sterol-4-alpha-carboxylate 3-dehydrogenase, decarboxylating	SeqId_8038_41	235	Colon	0.880131	0.774921	0.999626	0.0493271	0.623379
ARPC3	O15145	p21-ARC	Actin-related protein 2/3 complex subunit 3	SeqId_13573_5	235	Colon	1.13614	1.00031	1.2904	0.0494426	0.623379
CD5	P06127	CD5:CD	T-cell surface glycoprotein CD5:Cytoplasmic domain	SeqId_14065_11	235	Colon	1.13701	1.00011	1.29265	0.0497949	0.626228
CTSD	P07339	Cathepsin D	Cathepsin D	SeqId_5508_62	235	Colon	1.13744	1.00003	1.29373	0.0499352	0.626402
TMCO5A	Q8N6Q1	TMC5A	Transmembrane and coiled-coil domain-containing protein 5A	SeqId_6907_17	235	Colon	0.879371	0.77321	1.00011	0.0501882	0.627413
LRRTM4	Q86VH4	LRRT4:ECD	Leucine-rich repeat transmembrane neuronal protein 4:Isoform 2, Extracellular domain	SeqId_6572_10	235	Colon	1.136	0.999848	1.2907	0.050269	0.627413
IFNA5	P01569	IFNA5	Interferon alpha-5	SeqId_6210_100	235	Colon	0.879537	0.773147	1.00057	0.0510103	0.632063
NPFF	O15130	NPFF	Pro-FMRFamide-related neuropeptide FF	SeqId_5617_41	235	Colon	0.880332	0.774506	1.00062	0.0511099	0.632063
GRHPR	Q9UBQ7	GRHPR	Glyoxylate reductase/hydroxypyruvate reductase	SeqId_18295_102	235	Colon	1.13745	0.999266	1.29474	0.0513085	0.632063
TP53I11	O14683	P5I11	Tumor protein p53-inducible protein 11	SeqId_13022_20	235	Colon	0.879328	0.772622	1.00077	0.0513748	0.632063
SMTN	P53814	SMTN	Smoothelin	SeqId_12546_1	235	Colon	1.13513	0.999095	1.28968	0.0516438	0.632063
MZF1	P28698	MZF1	Myeloid zinc finger 1	SeqId_14662_6	235	Colon	1.13567	0.999049	1.29097	0.0517201	0.632063
COLEC12	Q5KU26	COLEC12	Collectin-12	SeqId_5457_5	235	Colon	0.876434	0.767357	1.00102	0.0517736	0.632063
LRP11	Q86VZ4	LRP11	Low-density lipoprotein receptor-related protein 11	SeqId_15472_16	235	Colon	0.880842	0.775091	1.00102	0.0518536	0.632063
CD59	P13987	CD59	CD59 glycoprotein	SeqId_11514_196	235	Colon	0.873787	0.762519	1.00129	0.0522088	0.632063
RIPK2	O43353	RIPK2	Receptor-interacting serine/threonine-protein kinase 2	SeqId_8993_151	235	Colon	0.880271	0.773798	1.00139	0.0525217	0.632063
ADAMTS3	O15072	ATS3	A disintegrin and metalloproteinase with thrombospondin motifs 3	SeqId_8845_2	235	Colon	0.878907	0.771356	1.00145	0.0526015	0.632063
PTPN2	P17706	TCPTP	Tyrosine-protein phosphatase non-receptor type 2	SeqId_3401_8	235	Colon	0.880349	0.773892	1.00145	0.052627	0.632063
ZNF75D	P51815	ZN75D	Zinc finger protein 75D	SeqId_11596_47	235	Colon	0.878661	0.770896	1.00149	0.0526613	0.632063
SOD3	P08294	SOD3	Extracellular superoxide dismutase [Cu-Zn]	SeqId_5660_51	235	Colon	0.875691	0.765663	1.00153	0.0526641	0.632063
PLA2G2C	Q5R387	PA2GC	Putative inactive group IIC secretory phospholipase A2	SeqId_8850_5	235	Colon	0.880639	0.77439	1.00147	0.052665	0.632063
ANGPT4	Q9Y264	Angiopoietin-4	Angiopoietin-4	SeqId_2500_2	235	Colon	0.879629	0.772597	1.00149	0.0526825	0.632063
CTSA	P10619	Cathepsin A	Lysosomal protective protein	SeqId_3179_51	235	Colon	1.13939	0.998401	1.30029	0.0528358	0.632371
CAMK4	Q16566	KCC4	Calcium/calmodulin-dependent protein kinase type IV	SeqId_18904_23	235	Colon	1.13384	0.998223	1.28788	0.0532815	0.635738
SHANK1	Q9Y566	SHAN1	SH3 and multiple ankyrin repeat domains protein 1	SeqId_13240_170	235	Colon	1.13279	0.998187	1.28555	0.0533738	0.635738
IGFBP2	P18065	IGFBP-2	Insulin-like growth factor-binding protein 2	SeqId_8469_41	235	Colon	1.15162	0.997705	1.32929	0.0537794	0.638874
FGF10	O15520	FGF-10	Fibroblast growth factor 10	SeqId_2441_2	235	Colon	0.88096	0.774436	1.00214	0.0539122	0.638874
BOLA3	Q53S33	BOLA3	BolA-like protein 3	SeqId_5980_55	235	Colon	0.880581	0.77369	1.00224	0.054091	0.638874
F3	P13726	TF	Tissue Factor	SeqId_4931_59	235	Colon	1.13921	0.997611	1.3009	0.0542704	0.638874
CCL25	O15444	TECK	C-C motif chemokine 25	SeqId_2705_5	235	Colon	0.881378	0.775024	1.00233	0.0542817	0.638874
SAT2	Q96F10	SAT2	Diamine acetyltransferase 2	SeqId_12524_18	235	Colon	1.13454	0.997491	1.29041	0.0546359	0.641519
TIMM50	Q3ZCQ8	TIM50	Mitochondrial import inner membrane translocase subunit TIM50	SeqId_7743_5	235	Colon	0.882616	0.776899	1.00272	0.0550734	0.6436
ITPKA	P23677	IP3KA	Inositol-trisphosphate 3-kinase A	SeqId_13473_55	235	Colon	0.881818	0.775474	1.00275	0.0550887	0.6436
C7	P10643	C7	Complement component C7	SeqId_2888_49	235	Colon	1.13562	0.99717	1.29329	0.0552028	0.6436
ZNF276	Q8N554	ZN276	Zinc finger protein 276	SeqId_14692_3	235	Colon	1.13447	0.997101	1.29077	0.0553756	0.644099
LYZ	P61626	Lysozyme	Lysozyme C	SeqId_4920_10	235	Colon	0.877655	0.767841	1.00317	0.05568	0.644124
KRT16	P08779	Keratin-16	Keratin, type I cytoskeletal 16	SeqId_18905_5	235	Colon	0.881127	0.773983	1.0031	0.0557288	0.644124
CRLF2	Q9HC73	TSLP R	Cytokine receptor-like factor 2	SeqId_13694_24	235	Colon	1.13158	0.996887	1.28446	0.0559049	0.644124
DIMT1	Q9UNQ2	DIM1	Probable dimethyladenosine transferase	SeqId_12694_28	235	Colon	0.880934	0.773549	1.00323	0.0559482	0.644124
SLC14A1	Q13336	UT1	Urea transporter 1	SeqId_13430_50	235	Colon	1.13148	0.996826	1.28432	0.0560277	0.644124
IRF9	Q00978	ISGF3	Interferon regulatory factor 9	SeqId_12439_67	235	Colon	1.13363	0.99662	1.28947	0.0563292	0.646091
IL3	P08700	IL-3	Interleukin-3	SeqId_4717_55	235	Colon	0.883216	0.777363	1.00348	0.0565673	0.646286
IDUA	P35475	IDUA	Alpha-L-iduronidase	SeqId_3169_70	235	Colon	0.883592	0.778019	1.00349	0.0566071	0.646286
A1BG	P04217	Alpha-1B-glycoprotein	Alpha-1B-glycoprotein	SeqId_16561_9	235	Colon	1.13957	0.99622	1.30355	0.0568077	0.647085
CLPP	Q16740	ClpP endopeptidase	ATP-dependent Clp protease proteolytic subunit, mitochondrial	SeqId_17196_5	235	Colon	1.13141	0.996258	1.28489	0.0571396	0.648357
EXTL2	Q9UBQ6	EXTL2	Exostosin-like 2	SeqId_6528_95	235	Colon	0.883499	0.777625	1.00379	0.057181	0.648357
PRC1	O43663	PRC1	Protein regulator of cytokinesis 1	SeqId_15310_61	235	Colon	0.882651	0.775964	1.00401	0.0575441	0.650893
ZG16B	Q96DA0	U773	Zymogen granule protein 16 homolog B	SeqId_8310_6	235	Colon	1.13313	0.995894	1.28928	0.0577574	0.650893
LRRC4B	Q9NT99	LRC4B:CD	Leucine-rich repeat-containing protein 4B:Cytoplasmic domain	SeqId_11911_13	235	Colon	0.883968	0.778216	1.00409	0.0577988	0.650893
CNDP2	Q96KP4	Glutamate carboxypeptidase	Cytosolic non-specific dipeptidase	SeqId_3192_3	235	Colon	0.883137	0.776629	1.00425	0.0580537	0.652282
FSTL4	Q6MZW2	FSTL4	Follistatin-related protein 4	SeqId_9350_3	235	Colon	0.881831	0.774218	1.0044	0.058245	0.65295
TBX3	O15119	Tbx3	T-box transcription factor TBX3	SeqId_13978_122	235	Colon	1.13301	0.995472	1.28954	0.058589	0.653148
BMP10	O95393	BMP10	Bone morphogenetic protein 10	SeqId_3587_53	235	Colon	0.88394	0.777829	1.00453	0.0586545	0.653148
FAP	Q12884	SEPR	Prolyl endopeptidase FAP	SeqId_5029_3	235	Colon	0.879159	0.769284	1.00473	0.0586581	0.653148
UBE2S	Q16763	UBE2S	Ubiquitin-conjugating enzyme E2 S	SeqId_17729_20	235	Colon	0.885538	0.780559	1.00464	0.0590066	0.655125
CTRL	P40313	CTRL	Chymotrypsin-like protease CTRL-1	SeqId_9229_9	235	Colon	0.884015	0.777766	1.00478	0.0591568	0.655125
KLK7	P49862	Kallikrein 7	Kallikrein-7	SeqId_3378_49	235	Colon	0.882655	0.775231	1.00496	0.0594022	0.655125
CSMD2	Q7Z408	CSMD2	CUB and sushi domain-containing protein 2	SeqId_9971_5	235	Colon	0.879966	0.770402	1.00511	0.0594502	0.655125
SAYSD1	Q9NPB0	SMDC1	SAYSvFN domain-containing protein 1	SeqId_6594_64	235	Colon	1.13101	0.994958	1.28566	0.0597409	0.655125
MAGEA5	P43359	MAGE-5	Melanoma-associated antigen 5	SeqId_18192_69	235	Colon	1.12992	0.994995	1.28314	0.0597471	0.655125
FCGR2A	P12318	FCG2A	Low affinity immunoglobulin gamma Fc region receptor II-a	SeqId_3309_2	235	Colon	1.13268	0.994795	1.28968	0.0599436	0.655125
NMB	P08949	NMB	Neuromedin-B	SeqId_9321_400	235	Colon	1.14017	0.994285	1.30747	0.0603881	0.655125
KMT2C	Q8NEZ4	KMT2C	Histone-lysine N-methyltransferase 2C	SeqId_11402_17	235	Colon	1.1299	0.994668	1.28352	0.0604094	0.655125
PLG	P00747	Angiostatin	Angiostatin	SeqId_3710_49	235	Colon	1.13522	0.994393	1.296	0.0605464	0.655125
SCAMP5	Q8TAC9	SCAM5	Secretory carrier-associated membrane protein 5	SeqId_13509_5	235	Colon	0.884068	0.777196	1.00564	0.0608617	0.655125
TFF3	Q07654	TFF3	Trefoil factor 3	SeqId_8323_163	235	Colon	1.13663	0.994082	1.29961	0.061043	0.655125
SPRN	Q5BIV9	SPRN	Shadow of prion protein	SeqId_13447_42	235	Colon	1.13101	0.99428	1.28655	0.0611036	0.655125
EGFR	P00533	ERBB1	Epidermal growth factor receptor	SeqId_2677_1	235	Colon	0.879289	0.768451	1.00611	0.0612966	0.655125
BMP1	P13497	BMP-1	Bone morphogenetic protein 1	SeqId_3348_49	235	Colon	0.882201	0.773654	1.00598	0.0613394	0.655125
ENTPD6	O75354	ENTP6	Ectonucleoside triphosphate diphosphohydrolase 6	SeqId_8932_1	235	Colon	1.13117	0.994142	1.28709	0.0613699	0.655125
SPACA5	Q96QH8	sperm acrosome associated 5	Sperm acrosome-associated protein 5	SeqId_6494_60	235	Colon	0.882576	0.774304	1.00599	0.0614013	0.655125
MYOM2	P54296	MYOM2	Myomesin-2	SeqId_13534_20	235	Colon	0.880365	0.770295	1.00616	0.0615084	0.655125
WFIKKN1	Q96NZ8	WFKN1	WAP, kazal, immunoglobulin, kunitz and NTR domain-containing protein 1	SeqId_3191_50	235	Colon	0.877279	0.764742	1.00638	0.0615889	0.655125
EFNA2	O43921	Ephrin-A2	Ephrin-A2	SeqId_14124_6	235	Colon	0.878412	0.766687	1.00642	0.0617855	0.655125
PCYOX1L	Q8NBM8	PCYXL	Prenylcysteine oxidase-like	SeqId_5599_88	235	Colon	1.13196	0.993897	1.2892	0.0617957	0.655125
RS1	O15537	XLRS1	Retinoschisin	SeqId_6497_10	235	Colon	1.12843	0.994037	1.28099	0.0618244	0.655125
LETMD1	Q6P1Q0	HCCR-1	LETM1 domain-containing protein 1	SeqId_5751_14	235	Colon	1.13101	0.99387	1.28708	0.0619345	0.655125
PLXNB3	Q9ULL4	PLXB3	Plexin-B3	SeqId_16922_53	235	Colon	1.13176	0.9938	1.28888	0.0620088	0.655125
SLC26A7	Q8TE54	S26A7	Anion exchange transporter	SeqId_13979_3	235	Colon	0.885618	0.779436	1.00627	0.0623024	0.65659
RGS8	P57771	RGS8	Regulator of G-protein signaling 8	SeqId_11666_72	235	Colon	0.884586	0.777531	1.00638	0.0624125	0.65659
GSK3A	P49840	GSK-3 alpha	Glycogen synthase kinase-3 alpha	SeqId_3441_64	235	Colon	1.12902	0.993598	1.2829	0.0626775	0.657981
HCAR2	Q8TDS4	HCAR2	Hydroxycarboxylic acid receptor 2	SeqId_13495_48	235	Colon	1.12676	0.993612	1.27774	0.0628685	0.658591
LTA	P01374	TNF-b	Lymphotoxin-alpha	SeqId_4703_87	235	Colon	0.885427	0.778745	1.00672	0.0632107	0.65965
KEAP1	Q14145	KEAP1	Kelch-like ECH-associated protein 1	SeqId_8485_7	235	Colon	1.12828	0.993364	1.28152	0.0632359	0.65965
SELENOS	Q9BQE4	SELS	Selenoprotein S	SeqId_11286_78	235	Colon	0.885525	0.778711	1.00699	0.0637691	0.663621
ECHS1	P30084	Enoyl-CoA hydratase	Enoyl-CoA hydratase, mitochondrial	SeqId_17787_1	235	Colon	1.13298	0.992815	1.29294	0.0638844	0.663621
ENO3	P13929	ENOB	Beta-enolase	SeqId_16616_137	235	Colon	0.879331	0.767291	1.00773	0.0644226	0.667812
C1QL1	O75973	C1QRF	C1q-related factor	SeqId_6404_20	235	Colon	1.13452	0.992218	1.29723	0.0649288	0.670896
COL10A1	Q03692	COAA1	Collagen alpha-1(X) chain	SeqId_15653_9	235	Colon	1.12897	0.99249	1.28422	0.0649909	0.670896
CLEC4C	Q8WTT0	CLC4C	C-type lectin domain family 4 member C	SeqId_9094_5	235	Colon	0.885195	0.777577	1.00771	0.0651969	0.671622
GAL	P22466	Galanin	Galanin	SeqId_15390_3	235	Colon	0.886135	0.779122	1.00785	0.0656269	0.673478
CA8	P35219	Carbonic Anhydrase VIII	Carbonic anhydrase-related protein	SeqId_11390_24	235	Colon	0.886633	0.780017	1.00782	0.0656488	0.673478
ASTL	Q6HA08	ASTL	Astacin-like metalloendopeptidase	SeqId_7993_23	235	Colon	0.885056	0.777043	1.00808	0.0659502	0.675172
KLRC1	P26715	NKG2A	NKG2-A/NKG2-B type II integral membrane protein	SeqId_5629_58	235	Colon	0.884385	0.775764	1.00822	0.0661176	0.67549
RAB39B	Q96DA2	RB39B	Ras-related protein Rab-39B	SeqId_12403_30	235	Colon	1.12597	0.991884	1.27819	0.0666489	0.675744
MGAT2	Q10469	MGAT2	Alpha-1,6-mannosyl-glycoprotein 2-beta-N-acetylglucosaminyltransferase	SeqId_6909_40	235	Colon	1.13339	0.991284	1.29586	0.0669625	0.675744
MANF	P55145	ARMET	Mesencephalic astrocyte-derived neurotrophic factor	SeqId_9223_11	235	Colon	1.12788	0.991607	1.28288	0.0669946	0.675744
RNF24	Q9Y225	RNF24	RING finger protein 24	SeqId_9583_17	235	Colon	1.12648	0.991662	1.27963	0.0670613	0.675744
CA3	P07451	Carbonic anhydrase III	Carbonic anhydrase 3	SeqId_3799_11	235	Colon	0.883817	0.774355	1.00875	0.0671283	0.675744
ADAM23	O75077	ADAM 23	Disintegrin and metalloproteinase domain-containing protein 23	SeqId_7049_2	235	Colon	0.886352	0.778935	1.00858	0.067197	0.675744
F13B|F13A1	P05160|P00488	Coagulation factor XIII	Coagulation factor XIII	SeqId_16927_9	235	Colon	0.886812	0.779636	1.00872	0.0675686	0.675744
LRP12	Q9Y561	LRP12	Low-density lipoprotein receptor-related protein 12	SeqId_15506_34	235	Colon	0.883733	0.774038	1.00897	0.0675691	0.675744
PSMA3	P25788	PSA3	Proteasome subunit alpha type-3	SeqId_18926_7	235	Colon	1.12657	0.991397	1.28018	0.0676226	0.675744
CADM3	Q8N126	Nectin-like protein 1	Cell adhesion molecule 3	SeqId_3630_27	235	Colon	0.885373	0.77699	1.00887	0.0676422	0.675744
ARL5A	Q9Y689	ARL5A	ADP-ribosylation factor-like protein 5A	SeqId_18414_26	235	Colon	1.12644	0.991395	1.27988	0.067646	0.675744
ANOS1	P23352	KALM	Anosmin-1	SeqId_6603_18	235	Colon	0.882226	0.771195	1.00924	0.0678588	0.675744
FXN	Q16595	FRDA	Frataxin, mitochondrial	SeqId_15389_1	235	Colon	0.886383	0.778711	1.00894	0.0679624	0.675744
PPBP	P02775	BTG	Beta-thromboglobulin	SeqId_17165_1	235	Colon	1.12769	0.991127	1.28307	0.0680517	0.675744
IFNGR1	P15260	IFN-g R1	Interferon gamma receptor 1	SeqId_5825_49	235	Colon	0.885552	0.777091	1.00915	0.0682529	0.676386
IL22	Q9GZX6	IL-22	Interleukin-22	SeqId_2778_10	235	Colon	0.884814	0.77569	1.00929	0.0684068	0.676558
ARHGEF7	Q14155	COOL-1	Rho guanine nucleotide exchange factor 7	SeqId_13932_45	235	Colon	0.887209	0.779998	1.00916	0.0685643	0.676765
TLN2	Q9Y4G6	TLN2	Talin-2	SeqId_14082_56	235	Colon	1.12636	0.990769	1.2805	0.0690207	0.679166
RAB17	Q9H0T7	RAB17	Ras-related protein Rab-17	SeqId_11118_107	235	Colon	1.12716	0.990591	1.28256	0.0692884	0.679166
PCNA	P12004	PCNA	Proliferating cell nuclear antigen	SeqId_19364_163	235	Colon	0.888427	0.781955	1.0094	0.0693107	0.679166
FGF5	P12034	FGF-5	Fibroblast growth factor 5	SeqId_3065_65	235	Colon	0.888018	0.781189	1.00946	0.0693558	0.679166
MICOS10	Q5TGZ0	MOS1	MICOS complex subunit MIC10	SeqId_7956_11	235	Colon	0.886722	0.778584	1.00988	0.0700088	0.680917
PLS1	Q14651	PLSI	Plastin-1	SeqId_12737_12	235	Colon	0.889234	0.783182	1.00965	0.0700144	0.680917
TNFRSF1B	P20333	TNF sR-II	Tumor necrosis factor receptor superfamily member 1B	SeqId_8368_102	235	Colon	1.12644	0.990287	1.28131	0.0700643	0.680917
CACYBP	Q9HB71	CYBP	Calcyclin-binding protein	SeqId_12432_23	235	Colon	0.887764	0.780463	1.00982	0.0700843	0.680917
DNMT3L	Q9UJW3	DNM3L	DNA (cytosine-5)-methyltransferase 3-like	SeqId_19142_39	235	Colon	0.887014	0.779025	1.00997	0.0702667	0.681353
SMARCC1	Q92922	SMRC1	SWI/SNF complex subunit SMARCC1	SeqId_11180_17	235	Colon	0.888368	0.781137	1.01032	0.0712986	0.684599
TMPRSS6	Q8IU80	TMPS6	Transmembrane protease serine 6	SeqId_11239_49	235	Colon	0.887352	0.779272	1.01042	0.071307	0.684599
UROD	P06132	DCUP	Uroporphyrinogen decarboxylase	SeqId_19289_29	235	Colon	1.12727	0.989659	1.28402	0.0713072	0.684599
LRRC4C	Q9HCJ2	NGL1	Leucine-rich repeat-containing protein 4C	SeqId_9369_174	235	Colon	0.886426	0.777493	1.01062	0.0715329	0.684599
POMGNT1	Q8WZA1	PMGT1	Protein O-linked-mannose beta-1,2-N-acetylglucosaminyltransferase 1	SeqId_8253_2	235	Colon	0.886929	0.7784	1.01059	0.0715715	0.684599
TERF1	P54274	TERF1	Telomeric repeat-binding factor 1	SeqId_10049_112	235	Colon	1.12502	0.989696	1.27885	0.0716079	0.684599
CTF1	Q16619	Cardiotrophin-1	Cardiotrophin-1	SeqId_2889_37	235	Colon	0.887952	0.780238	1.01054	0.0716824	0.684599
KLK8	O60259	kallikrein 8	Kallikrein-8	SeqId_2834_54	235	Colon	0.884526	0.773955	1.01089	0.0717067	0.684599
APOF	Q13790	Apo F	Apolipoprotein F	SeqId_12370_30	235	Colon	1.13389	0.988791	1.30029	0.0720738	0.686781
ADPGK	Q9BRR6	ADPGK	ADP-dependent glucokinase	SeqId_6221_1	235	Colon	0.884533	0.773769	1.01115	0.0722536	0.687172
SORD	Q00796	Sorbitol dehydrogenase	Sorbitol dehydrogenase	SeqId_15447_45	235	Colon	1.12564	0.989293	1.28078	0.0723997	0.687243
TAGLN3	Q9UI15	TAGL3	Transgelin-3	SeqId_17775_8	235	Colon	1.12524	0.989248	1.27992	0.072573	0.68757
SPINK2	P20155	ISK2	Serine protease inhibitor Kazal-type 2	SeqId_13405_61	235	Colon	0.88758	0.778985	1.01131	0.0732861	0.69212
COX5B	P10606	COX5B	Cytochrome c oxidase subunit 5B, mitochondrial	SeqId_7887_57	235	Colon	1.12398	0.989014	1.27737	0.0733326	0.69212
PDRG1	Q9NUG6	PDRG1	p53 and DNA damage-regulated protein 1	SeqId_12593_33	235	Colon	0.890297	0.783875	1.01117	0.0736141	0.693456
RNGTT	O60942	MCE1	mRNA-capping enzyme	SeqId_12847_27	235	Colon	1.1243	0.988695	1.2785	0.0739979	0.693948
CASQ2	O14958	CASQ2	Calsequestrin-2	SeqId_19291_2	235	Colon	0.888484	0.780322	1.01164	0.0742156	0.693948
IL13	P35225	IL-13	Interleukin-13	SeqId_3072_4	235	Colon	1.12432	0.988508	1.2788	0.0744196	0.693948
SERPINA3	P01011	a1-Antichymotrypsin	Alpha-1-antichymotrypsin	SeqId_2879_9	235	Colon	1.12639	0.988252	1.28383	0.0745924	0.693948
DNER	Q8NFT8	DNER:ECD	Delta and Notch-like epidermal growth factor-related receptor:Extracellular domain	SeqId_9769_48	235	Colon	0.883603	0.771203	1.01239	0.0746387	0.693948
NAPG	Q99747	SNAG	Gamma-soluble NSF attachment protein	SeqId_17773_26	235	Colon	0.890727	0.784246	1.01166	0.0748373	0.693948
EFNA5	P52803	Ephrin-A5	Ephrin-A5	SeqId_2615_60	235	Colon	0.883727	0.771186	1.01269	0.0753151	0.693948
PSMB4	P28070	Proteasome beta chain	Proteasome subunit beta type-4	SeqId_18340_2	235	Colon	1.12501	0.988027	1.28098	0.0753781	0.693948
NRBP1	Q9UHY1	NRBP	Nuclear receptor-binding protein	SeqId_12616_45	235	Colon	0.890175	0.783037	1.01197	0.0753835	0.693948
NPW	Q8N729	Neuropeptide W	Neuropeptide W	SeqId_9986_14	235	Colon	1.12535	0.987888	1.28195	0.0756218	0.693948
USO1	O60763	USO1	General vesicular transport factor p115	SeqId_13639_101	235	Colon	1.12257	0.988077	1.27537	0.0757704	0.693948
NTM	Q9P121	NTRI	Neurotrimin	SeqId_8428_102	235	Colon	0.875175	0.755358	1.014	0.075905	0.693948
NRXN1	Q9ULB1	NRX1A	Neurexin-1	SeqId_8971_9	235	Colon	1.12404	0.987881	1.27896	0.0759116	0.693948
KRT1	P04264	Keratin-1	Keratin, type II cytoskeletal 1	SeqId_9931_20	235	Colon	1.13037	0.987193	1.29432	0.0761521	0.693948
TYMP	P19971	TP	Thymidine phosphorylase	SeqId_11361_73	235	Colon	1.12202	0.987963	1.27426	0.0761532	0.693948
POLE2	P56282	DPOE2	DNA polymerase epsilon subunit 2	SeqId_11562_9	235	Colon	0.889379	0.7813	1.01241	0.0761559	0.693948
OXT	P01178	NEU1	Oxytocin-neurophysin 1	SeqId_8356_88	235	Colon	1.12436	0.987732	1.27989	0.0761869	0.693948
ARAF	P10398	ARAF	Serine/threonine-protein kinase A-Raf	SeqId_12583_77	235	Colon	1.12165	0.987923	1.27348	0.0763275	0.693948
SCO1	O75880	SCO1	Protein SCO1 homolog, mitochondrial	SeqId_7853_19	235	Colon	1.12477	0.987616	1.28096	0.0763664	0.693948
IL36RN	Q9UBH0	IL-1F5	Interleukin-36 receptor antagonist protein	SeqId_18375_28	235	Colon	1.12383	0.987659	1.27877	0.0764673	0.693948
BAIAP2	Q9UQB8	BAIP2	Brain-specific angiogenesis inhibitor 1-associated protein 2	SeqId_19331_18	235	Colon	1.12653	0.987261	1.28545	0.0767971	0.6942
SERPINA9	Q86WD7	SPA9	Serpin A9	SeqId_7266_4	235	Colon	1.12231	0.987615	1.27537	0.076903	0.6942
ST8SIA2	Q92186	SIA8B	Alpha-2,8-sialyltransferase 8B	SeqId_7920_30	235	Colon	0.890782	0.783519	1.01273	0.0772678	0.6942
UNC5B	Q8IZJ1	UNC5B	Netrin receptor UNC5B	SeqId_7776_20	235	Colon	1.12457	0.987231	1.28101	0.0772925	0.6942
FGG	P02679	Fibrinogen g-chain dimer	Fibrinogen gamma chain	SeqId_4989_7	235	Colon	0.889702	0.781445	1.01296	0.0774737	0.6942
EDN3	P14138	Endothelin 3	Endothelin-3	SeqId_15383_200	235	Colon	1.12169	0.987298	1.27437	0.0777881	0.6942
TRADD	Q15628	TRADD	Tumor necrosis factor receptor type 1-associated DEATH domain protein	SeqId_13507_51	235	Colon	0.889907	0.781698	1.0131	0.0778506	0.6942
TCN1	P20061	Holo-TC I	Transcobalamin-1	SeqId_19614_8	235	Colon	0.889761	0.781356	1.01321	0.0780588	0.6942
GHRL	Q9UBU3	ghrelin	Appetite-regulating hormone	SeqId_6518_85	235	Colon	1.12171	0.987156	1.2746	0.0781188	0.6942
EPB41L1	Q9H4G0	E41L1	Band 4.1-like protein 1	SeqId_13993_20	235	Colon	0.88767	0.777458	1.01351	0.0781295	0.6942
CDNF	Q49AH0	ARMEL	Cerebral dopamine neurotrophic factor	SeqId_4962_52	235	Colon	0.886133	0.774569	1.01377	0.0782667	0.6942
INHBB|INHBA	P09529|P08476	Activin AB	Inhibin beta A chain:Inhibin beta B chain heterodimer	SeqId_8467_9	235	Colon	1.12276	0.986968	1.27724	0.0783139	0.6942
PDE1A	P54750	PDE1A	Calcium/calmodulin-dependent 3',5'-cyclic nucleotide phosphodiesterase 1A	SeqId_5253_1	235	Colon	0.890664	0.782943	1.0132	0.0783164	0.6942
TRH	P20396	TRH	Pro-Thyrotropin-releasing hormone	SeqId_5659_11	235	Colon	1.12161	0.986831	1.2748	0.0789108	0.695735
APP	P05067	amyloid precursor protein	Amyloid beta A4 protein	SeqId_3171_57	235	Colon	1.12219	0.986744	1.27623	0.0789753	0.695735
ADAM11	O75078	ADA11	Disintegrin and metalloproteinase domain-containing protein 11	SeqId_6586_19	235	Colon	0.890661	0.782708	1.0135	0.0789981	0.695735
FZD10	Q9ULW2	Frizzled-10:CD	Frizzled-10:Cytoplasmic domain	SeqId_11647_6	235	Colon	0.890367	0.782143	1.01357	0.0790512	0.695735
CDH2	P19022	Cadherin-2	Cadherin-2	SeqId_3797_1	235	Colon	0.889532	0.780469	1.01383	0.0794115	0.697667
CCL22	O00626	MDC	C-C motif chemokine 22	SeqId_3508_78	235	Colon	0.881313	0.765225	1.01501	0.0795631	0.697761
SMAD1	Q15797	SMAD1	Mothers against decapentaplegic homolog 1	SeqId_9838_4	235	Colon	0.890642	0.782408	1.01385	0.0797829	0.698452
MTMR6	Q9Y217	MTMR6	Myotubularin-related protein 6	SeqId_12536_46	235	Colon	1.11858	0.986666	1.26813	0.0800614	0.699503
RAB2B	Q8WUD1	RAB2B	Ras-related protein Rab-2B	SeqId_19253_82	235	Colon	0.890637	0.782224	1.01408	0.0803023	0.699503
SCAND1	P57086	SCAND1	SCAN domain-containing protein 1	SeqId_17800_33	235	Colon	0.892093	0.78493	1.01389	0.0803264	0.699503
KRT20	P35900	Keratin 20	Keratin, type I cytoskeletal 20	SeqId_12975_11	235	Colon	1.12239	0.985965	1.27769	0.0807718	0.702148
SERPINF2	P08697	a2-Antiplasmin	Alpha-2-antiplasmin	SeqId_3024_18	235	Colon	0.888575	0.77814	1.01468	0.0810294	0.703154
NCR3	O14931	NKp30	Natural cytotoxicity triggering receptor 3	SeqId_3003_29	235	Colon	0.892292	0.784922	1.01435	0.0814713	0.704966
ANGPTL1	O95841	ANGL1:N-term	Angiopoietin-related protein 1:N-term	SeqId_9092_33	235	Colon	1.12399	0.985473	1.28197	0.0815228	0.704966
SLITRK4	Q8IW52	SLIK4	SLIT and NTRK-like protein 4	SeqId_7139_14	235	Colon	0.861438	0.727871	1.01951	0.0827097	0.712759
IL22RA1	Q8N6P7	IL22RA1	Interleukin-22 receptor subunit alpha-1	SeqId_3620_67	235	Colon	0.892527	0.784955	1.01484	0.0827117	0.712759
ALPL	P05186	Alkaline phosphatase, liver	Alkaline phosphatase, tissue-nonspecific isozyme	SeqId_16926_44	235	Colon	1.12049	0.985267	1.27428	0.0829534	0.712808
TCEAL8	Q8IYN2	TCAL8	Transcription elongation factor A protein-like 8	SeqId_19109_32	235	Colon	1.11983	0.985322	1.27269	0.0830051	0.712808
C3	P01024	C3a	C3a anaphylatoxin	SeqId_4900_8	235	Colon	1.12124	0.985031	1.27628	0.083318	0.712899
MRPL2	Q5T653	RM02	39S ribosomal protein L2, mitochondrial	SeqId_19132_1	235	Colon	1.11997	0.985161	1.27322	0.0833593	0.712899
RAB5B	P61020	RAB5B	Ras-related protein Rab-5B	SeqId_19222_124	235	Colon	0.891811	0.783339	1.0153	0.0835466	0.712899
PRKCZ	Q05513	PKC-Z	Protein kinase C zeta type	SeqId_2645_54	235	Colon	0.893219	0.785918	1.01517	0.0837326	0.712899
TMPRSS11B	Q86T26	TM11B	Transmembrane protease serine 11B	SeqId_10895_28	235	Colon	1.11885	0.984913	1.27101	0.0842906	0.712899
NAGK	Q9UJ70	NAGK	N-acetyl-D-glucosamine kinase	SeqId_3894_15	235	Colon	0.890775	0.781145	1.01579	0.0843182	0.712899
MYORG	Q6NSJ0	K1161:CD	Uncharacterized family 31 glucosidase KIAA1161:Cytoplasmic domain	SeqId_8093_13	235	Colon	0.892308	0.78401	1.01557	0.0843462	0.712899
RFESD	Q8TAC1	RFESD	Rieske domain-containing protein	SeqId_13603_7	235	Colon	1.12053	0.984648	1.27516	0.0844494	0.712899
MRC2	Q9UBG0	MRC2	C-type mannose receptor 2	SeqId_3041_55	235	Colon	0.891974	0.7833	1.01572	0.0845949	0.712899
APTX	Q7Z2E3	APTX	Aprataxin	SeqId_17736_105	235	Colon	0.892561	0.784379	1.01566	0.0846629	0.712899
SULT2A1	Q06520	SULT 2A1	Bile salt sulfotransferase	SeqId_9829_91	235	Colon	1.12069	0.984458	1.27577	0.0848664	0.712899
DNAJC18	Q9H819	DJC18	DnaJ homolog subfamily C member 18	SeqId_8033_1	235	Colon	1.12001	0.984471	1.27422	0.0850357	0.712899
IL17RC	Q8NAC3	IL-17 RC	Interleukin-17 receptor C	SeqId_5468_67	235	Colon	1.12132	0.984292	1.27742	0.0850872	0.712899
JAKMIP3	Q5VZ66	JKIP3	Janus kinase and microtubule-interacting protein 3	SeqId_9068_17	235	Colon	1.11765	0.984668	1.2686	0.0852602	0.712899
DCN	P07585	Bone proteoglycan II	Decorin	SeqId_2666_53	235	Colon	0.892624	0.784231	1.016	0.0854893	0.712899
LRP1	Q07954	sLRP1:CD	Low-density lipoprotein receptor-related protein 1, soluble:Cytoplasmic domain	SeqId_8601_167	235	Colon	0.891712	0.782486	1.01618	0.085581	0.712899
CHST6	Q9GZX3	CHST6	Carbohydrate sulfotransferase 6	SeqId_4429_51	235	Colon	0.893721	0.786261	1.01587	0.0855888	0.712899
PET117	Q6UWS5	PT117	Protein PET117 homolog, mitochondrial	SeqId_19303_64	235	Colon	0.89354	0.785916	1.0159	0.0856054	0.712899
CHST4	Q8NCG5	CHST4	Carbohydrate sulfotransferase 4	SeqId_18876_77	235	Colon	0.893105	0.784949	1.01616	0.0860621	0.7155
PENK	P01210	PENK	Proenkephalin-A	SeqId_9076_25	235	Colon	0.891045	0.780735	1.01694	0.0871079	0.718471
RPS6KB1	P23443	KS6B1	Ribosomal protein S6 kinase beta-1	SeqId_8962_48	235	Colon	0.893246	0.784825	1.01664	0.0872714	0.718471
SERPINB4	P48594	SCCA2	Serpin B4	SeqId_15444_45	235	Colon	1.11998	0.98349	1.27542	0.087465	0.718471
HBD	P02042	HBD	Hemoglobin subunit delta	SeqId_6992_67	235	Colon	0.893553	0.785341	1.01668	0.087469	0.718471
SUN3	Q8TAQ9	SUN3	SUN domain-containing protein 3	SeqId_8852_10	235	Colon	0.893612	0.785442	1.01668	0.0874997	0.718471
CEMIP2	Q9UHN6	TMEM2	Transmembrane protein 2	SeqId_8992_1	235	Colon	1.1191	0.983532	1.27336	0.0876426	0.718471
MRPL21	Q7Z2W9	RM21	39S ribosomal protein L21, mitochondrial	SeqId_8942_2	235	Colon	1.11799	0.983609	1.27073	0.0878138	0.718471
APOA5	Q6Q788	Apo A-V	Apolipoprotein A-V	SeqId_15363_32	235	Colon	1.12048	0.983202	1.27692	0.0880188	0.718471
IGFBP1	P08833	IGFBP-1	Insulin-like growth factor-binding protein 1	SeqId_2771_35	235	Colon	1.12529	0.982574	1.28873	0.0880207	0.718471
DLD	P09622	DLDH	Dihydrolipoyl dehydrogenase, mitochondrial	SeqId_15527_90	235	Colon	1.11886	0.98332	1.27308	0.088254	0.718471
RBM3	P98179	RBM3	RNA-binding protein 3	SeqId_12747_89	235	Colon	0.887464	0.773633	1.01804	0.0882577	0.718471
PDGFD	Q9GZP0	PDGFD	Platelet-derived growth factor D	SeqId_17140_57	235	Colon	1.11792	0.983434	1.27079	0.0882779	0.718471
TMEM52B	Q4KMG9	TM52B	Transmembrane protein 52B	SeqId_9778_45	235	Colon	1.11623	0.983588	1.26677	0.0884522	0.718471
CD209	Q9NNX6	DC-SIGN	CD209 antigen	SeqId_3029_52	235	Colon	0.895179	0.788066	1.01685	0.0885685	0.718471
ZFYVE27	Q5T4F4	ZFY27:CD region 2	Protrudin:Cytoplasmic domain, region 2, isoform 5	SeqId_9102_28	235	Colon	1.11614	0.983545	1.26662	0.0885944	0.718471
MMP17	Q9ULZ9	MMP-17	Matrix metalloproteinase-17	SeqId_2838_53	235	Colon	0.894527	0.786773	1.01704	0.0887507	0.718562
HDGFL1	Q5TGJ6	HDGL1	Hepatoma-derived growth factor-like protein 1	SeqId_18898_36	235	Colon	1.11783	0.982905	1.27128	0.0896457	0.72365
CA13	Q8N1Q1	Carbonic anhydrase XIII	Carbonic anhydrase 13	SeqId_3420_21	235	Colon	1.11867	0.982746	1.2734	0.0897584	0.72365
TPPP2	P59282	TPPP2	Tubulin polymerization-promoting protein family member 2	SeqId_12800_5	235	Colon	0.889272	0.776513	1.01841	0.0898173	0.72365
IL17RD	Q8NFM7	IL-17 RD	Interleukin-17 receptor D	SeqId_3376_49	235	Colon	0.895766	0.788727	1.01733	0.0900081	0.72401
ARPP19	P56211	ARP19	cAMP-regulated phosphoprotein 19	SeqId_4963_19	235	Colon	1.11768	0.9826	1.27133	0.0904743	0.725592
MTRF1L	Q9UGC7	RF1ML	Peptide chain release factor 1-like, mitochondrial	SeqId_11134_30	235	Colon	0.894152	0.785512	1.01782	0.0904976	0.725592
UBE2A	P49459	UBE2A	Ubiquitin-conjugating enzyme E2 A	SeqId_17743_14	235	Colon	0.896143	0.78916	1.01763	0.0909197	0.727018
PLOD2	O00469	PLOD2	Procollagen-lysine,2-oxoglutarate 5-dioxygenase 2	SeqId_6923_1	235	Colon	0.89382	0.784627	1.01821	0.091305	0.727018
ZWILCH	Q9H900	ZWILC	Protein zwilch homolog	SeqId_18302_204	235	Colon	1.11747	0.982288	1.27124	0.0913468	0.727018
MGAT4A	Q9UM21	MGT4A	Alpha-1,3-mannosyl-glycoprotein 4-beta-N-acetylglucosaminyltransferase A	SeqId_9392_43	235	Colon	1.11603	0.98243	1.2678	0.091505	0.727018
H1-10	Q92522	H1X	Histone H1x	SeqId_12709_63	235	Colon	0.890929	0.779037	1.01889	0.0916679	0.727018
PPIC	P45877	PPIC	Peptidyl-prolyl cis-trans isomerase C	SeqId_18819_21	235	Colon	0.893022	0.782979	1.01853	0.0917308	0.727018
PLAAT2	Q9NWW9	HRSL2	HRAS-like suppressor 2	SeqId_7822_11	235	Colon	1.11827	0.981996	1.27345	0.0918012	0.727018
TGM1	P22735	TGM1	Protein-glutamine gamma-glutamyltransferase K	SeqId_11242_33	235	Colon	1.11873	0.981908	1.27461	0.0918585	0.727018
ZDHHC14	Q8IZN3	ZDH14	Probable palmitoyltransferase ZDHHC14	SeqId_11677_17	235	Colon	0.894967	0.786569	1.0183	0.0920608	0.727018
TIMP1	P01033	TIMP-1	Metalloproteinase inhibitor 1	SeqId_2211_9	235	Colon	1.11865	0.981775	1.27461	0.0922235	0.727018
OAS1	P00973	OAS1	2'-5'-oligoadenylate synthase 1	SeqId_10361_25	235	Colon	1.11787	0.981861	1.27273	0.0922895	0.727018
ICAM1	P05362	sICAM-1	Intercellular adhesion molecule 1	SeqId_4342_10	235	Colon	1.12071	0.98124	1.28001	0.0928189	0.730028
INHBA	P08476	Activin A	Activin A	SeqId_19622_7	235	Colon	1.1201	0.981257	1.27859	0.0930014	0.730033
BMP15	O95972	BMP15	Bone morphogenetic protein 15	SeqId_11129_66	235	Colon	0.895529	0.787311	1.01862	0.0931142	0.730033
CSF1	P09603	CSF-1	Macrophage colony-stimulating factor 1	SeqId_3738_54	235	Colon	0.896183	0.788507	1.01856	0.0932727	0.73012
PREP	P48147	PPCE	Prolyl endopeptidase	SeqId_14273_19	235	Colon	1.11753	0.981287	1.27268	0.0938936	0.73281
RETREG1	Q9H6L5	F134B	Protein FAM134B	SeqId_8556_5	235	Colon	0.895993	0.787948	1.01885	0.0939121	0.73281
FCN2	Q15485	FCN2	Ficolin-2	SeqId_3313_21	235	Colon	0.89662	0.788961	1.01897	0.0945124	0.73569
TSTA3	Q13630	FCL	GDP-L-fucose synthase	SeqId_12657_2	235	Colon	0.895576	0.786899	1.01926	0.0947377	0.73569
GAA	P10253	GAA	Lysosomal alpha-glucosidase	SeqId_9385_4	235	Colon	1.11407	0.981439	1.26463	0.0948591	0.73569
FGG|FGB|FGA	P02679|P02675|P02671	D-dimer	D-dimer	SeqId_4907_56	235	Colon	0.895499	0.786709	1.01933	0.094875	0.73569
A4GALT	Q9NPC4	a1,4-Galactosyltransferase	Lactosylceramide 4-alpha-galactosyltransferase	SeqId_8759_29	235	Colon	0.896962	0.789354	1.01924	0.095365	0.738298
PSME2	Q9UL46	PSME2	Proteasome activator complex subunit 2	SeqId_17694_32	235	Colon	1.12034	0.980228	1.28047	0.0955093	0.738298
EIF1AX	P47813	IF1AX	Eukaryotic translation initiation factor 1A, X-chromosomal	SeqId_9850_38	235	Colon	1.1161	0.980694	1.2702	0.095999	0.740927
LECT2	O14960	LECT2	Leukocyte cell-derived chemotaxin-2	SeqId_16763_11	235	Colon	0.893547	0.782483	1.02037	0.0964824	0.742995
CLPSL1	A2RUU4	COLL1	Colipase-like protein 1	SeqId_9526_3	235	Colon	1.11418	0.980781	1.26572	0.0965669	0.742995
CDC42BPA	Q5VT25	MRCKA	Serine/threonine-protein kinase MRCK alpha	SeqId_12706_2	235	Colon	1.11423	0.980521	1.26616	0.0972392	0.746805
HRC	P23327	SRCH	Sarcoplasmic reticulum histidine-rich calcium-binding protein	SeqId_6584_1	235	Colon	1.11519	0.980286	1.26867	0.0974526	0.746805
CRH	P06850	CRH	Corticoliberin	SeqId_19637_9	235	Colon	1.11399	0.980456	1.26571	0.0975141	0.746805
EFNA3	P52797	Ephrin-A3	Ephrin-A3	SeqId_14153_8	235	Colon	1.11785	0.97958	1.27564	0.0981784	0.74692
BDP1	A6H8Y1	BDP1	Transcription factor TFIIIB component B'' homolog	SeqId_8929_7	235	Colon	0.896726	0.788042	1.0204	0.0981997	0.74692
ST8SIA4	Q92187	SIA8D	CMP-N-acetylneuraminate-poly-alpha-2,8-sialyltransferase	SeqId_7038_45	235	Colon	1.11225	0.980411	1.26183	0.0983962	0.74692
GPT	P24298	ALT	Alanine aminotransferase 1	SeqId_16015_19	235	Colon	1.11621	0.979757	1.27166	0.0984162	0.74692
VPS28	Q9UK41	VPS28 protein homolog	Vacuolar protein sorting-associated protein 28 homolog	SeqId_17155_1	235	Colon	1.11327	0.980125	1.2645	0.0987194	0.74692
RNF8	O76064	RNF8	E3 ubiquitin-protein ligase RNF8	SeqId_14663_44	235	Colon	0.897461	0.78927	1.02048	0.0988112	0.74692
SVIP	Q8NHG7	SVIP	Small VCP/p97-interacting protein	SeqId_18285_6	235	Colon	0.896676	0.787738	1.02068	0.0988885	0.74692
ATOX1	O00244	ATOX1	Copper transport protein ATOX1	SeqId_19233_75	235	Colon	0.891876	0.778532	1.02172	0.0989172	0.74692
GALE	Q14376	GALE	UDP-glucose 4-epimerase	SeqId_11457_53	235	Colon	0.897209	0.788739	1.0206	0.098969	0.74692
NAT1	P18440	ARY1	Arylamine N-acetyltransferase 1	SeqId_12632_14	235	Colon	0.897402	0.789014	1.02068	0.0992829	0.74692
ZNF526	Q8TF50	ZN526	Zinc finger protein 526	SeqId_14619_8	235	Colon	1.11346	0.979867	1.26526	0.0993323	0.74692
NUDT3	O95989	NUDT3	Diphosphoinositol polyphosphate phosphohydrolase 1	SeqId_12796_44	235	Colon	1.11237	0.980043	1.26257	0.0993444	0.74692
CCPG1	Q9ULG6	CCPG1	Cell cycle progression protein 1	SeqId_8889_5	235	Colon	0.897255	0.788662	1.0208	0.0995164	0.74692
RNF13	O43567	RNF13	E3 ubiquitin-protein ligase RNF13	SeqId_8087_250	235	Colon	0.897776	0.789586	1.02079	0.0997772	0.74692
GATM	P50440	GATM	Glycine amidinotransferase, mitochondrial	SeqId_18188_12	235	Colon	1.11621	0.979236	1.27234	0.0997903	0.74692
JPH1	Q9HDC5	JPH1	Junctophilin-1	SeqId_6940_18	235	Colon	0.897066	0.788138	1.02105	0.100049	0.74773
EPHB4	P54760	EphB4	Ephrin type-B receptor 4	SeqId_15530_33	235	Colon	1.11753	0.978739	1.27599	0.100514	0.749304
TK2	O00142	KITM	Thymidine kinase 2, mitochondrial	SeqId_19114_8	235	Colon	1.1132	0.979445	1.26521	0.100593	0.749304
SYT11	Q9BT88	SYT11	Synaptotagmin-11	SeqId_7089_42	235	Colon	1.11532	0.979039	1.27056	0.100714	0.749304
IFNGR2	P38484	INGR2:ECD	Interferon gamma receptor 2:Extracellular domain	SeqId_9180_6	235	Colon	1.11042	0.979666	1.25862	0.101297	0.752511
ANKRD27	Q96NW4	ANR27	Ankyrin repeat domain-containing protein 27	SeqId_12445_50	235	Colon	1.11298	0.97908	1.26518	0.10169	0.752932
BIRC3	Q13489	cIAP-2	Baculoviral IAP repeat-containing protein 3	SeqId_4973_18	235	Colon	1.11326	0.978958	1.26599	0.101886	0.752932
RPS27A	P62979	Ubiquitin	Ubiquitin	SeqId_4474_19	235	Colon	1.11392	0.978838	1.26765	0.1019	0.752932
GSN	P06396	Gelsolin	Gelsolin	SeqId_4775_34	235	Colon	0.896196	0.785761	1.02215	0.102373	0.752932
RELL2	Q8NC24	RELL2	RELT-like protein 2	SeqId_6600_70	235	Colon	1.11334	0.978754	1.26644	0.102401	0.752932
PKD2	Q13563	PKD2:CD 4	Polycystin-2:Cytoplasmic domain 4	SeqId_13745_10	235	Colon	1.11368	0.97868	1.26731	0.10244	0.752932
KIF1C	O43896	KIF1C	Kinesin-like protein KIF1C	SeqId_9899_28	235	Colon	1.1114	0.97904	1.26165	0.102559	0.752932
AGRN	O00468	Agrin	Agrin	SeqId_15483_377	235	Colon	0.895995	0.785309	1.02228	0.102592	0.752932
MRPL14	Q6P1L8	RM14	39S ribosomal protein L14, mitochondrial	SeqId_8021_59	235	Colon	0.897996	0.789134	1.02187	0.102721	0.752932
CKMT1A	P12532	KCRU	Creatine kinase U-type, mitochondrial	SeqId_15542_19	235	Colon	1.11463	0.978129	1.27018	0.10348	0.75463
ALPP	P05187	Alkaline phosphatase, placental	Alkaline phosphatase, placental type	SeqId_7813_6	235	Colon	0.877939	0.750554	1.02694	0.103612	0.75463
CCL23	P55773	Ck-b-8-1	Ck-beta-8-1	SeqId_3028_36	235	Colon	1.1123	0.978404	1.26452	0.103871	0.75463
HSPB6	O14558	HSPB6	Heat shock protein beta-6	SeqId_19127_1	235	Colon	0.895509	0.783924	1.02298	0.104073	0.75463
HERC4	Q5GLZ8	HERC4	Probable E3 ubiquitin-protein ligase HERC4	SeqId_7860_9	235	Colon	0.89895	0.79054	1.02223	0.104221	0.75463
DEFB112	Q30KQ8	DB112	Beta-defensin 112	SeqId_5689_1	235	Colon	0.897558	0.787834	1.02256	0.104248	0.75463
AIF1	P55008	AIF1	Allograft inflammatory factor 1	SeqId_2849_49	235	Colon	0.898415	0.789483	1.02238	0.104288	0.75463
CCDC167	Q9P0B6	CC167	Coiled-coil domain-containing protein 167	SeqId_7797_11	235	Colon	0.898784	0.790148	1.02236	0.104461	0.75463
CANT1	Q8WVQ1	CANT1	Soluble calcium-activated nucleotidase 1	SeqId_6480_1	235	Colon	0.897562	0.787765	1.02266	0.104507	0.75463
YARS1	P54577	SYYC	Tyrosine--tRNA ligase, cytoplasmic	SeqId_19270_26	235	Colon	0.900486	0.793306	1.02215	0.104969	0.75463
GALNT16	Q8N428	GLTL1	Polypeptide N-acetylgalactosaminyltransferase 16	SeqId_8923_94	235	Colon	0.897329	0.787177	1.0229	0.104971	0.75463
ANG	P03950	Angiogenin	Angiogenin	SeqId_4874_3	235	Colon	1.11835	0.976886	1.2803	0.104999	0.75463
MOB1B	Q7L9L4	MOL1A	MOB kinase activator 1B	SeqId_19177_7	235	Colon	1.11053	0.978307	1.26062	0.105038	0.75463
ATG4B	Q9Y4P1	ATG4B	Cysteine protease ATG4B	SeqId_13629_25	235	Colon	1.11036	0.978321	1.26023	0.105085	0.75463
ALKBH3	Q96Q83	ALKB3	Alpha-ketoglutarate-dependent dioxygenase alkB homolog 3	SeqId_18401_18	235	Colon	1.11067	0.978092	1.26122	0.105567	0.756999
CDKN1B	P46527	p27Kip1	Cyclin-dependent kinase inhibitor 1B	SeqId_3719_2	235	Colon	1.11	0.978078	1.25971	0.105959	0.758712
TSSK2	Q96PF2	TSSK2	Testis-specific serine/threonine-protein kinase 2	SeqId_7873_32	235	Colon	0.898051	0.788176	1.02324	0.106331	0.759466
KIR3DL1	P43629	KI3L1	Killer cell immunoglobulin-like receptor 3DL1	SeqId_18907_97	235	Colon	0.899264	0.790522	1.02296	0.106371	0.759466
RPS6KA3	P51812	RPS6KA3	Ribosomal protein S6 kinase alpha-3	SeqId_3469_74	235	Colon	0.900264	0.792403	1.02281	0.106601	0.759936
PSG5	Q15238	PSG5	Pregnancy-specific beta-1-glycoprotein 5	SeqId_9314_9	235	Colon	1.11116	0.977524	1.26307	0.1069	0.759936
CEBPA	P49715	CEBPA	CCAAT/enhancer-binding protein alpha	SeqId_18874_66	235	Colon	0.899566	0.790952	1.0231	0.106915	0.759936
ITIH3	Q06033	ITIH3	Inter-alpha-trypsin inhibitor heavy chain H3	SeqId_7145_1	235	Colon	1.11292	0.977114	1.2676	0.107113	0.759936
ACVR1B	P36896	Activin RIB	Activin receptor type-1B	SeqId_2806_49	235	Colon	0.899878	0.791473	1.02313	0.10722	0.759936
SIRPB2	Q5JXA9	SIRB2	Signal-regulatory protein beta-2	SeqId_5669_26	235	Colon	1.11062	0.977411	1.26199	0.107507	0.759936
FCMR	O60667	FAIM3	Fas apoptotic inhibitory molecule 3	SeqId_6574_11	235	Colon	1.11333	0.976864	1.26887	0.107583	0.759936
SNRPD2	P62316	SMD2	Small nuclear ribonucleoprotein Sm D2	SeqId_17823_40	235	Colon	0.900554	0.792663	1.02313	0.107664	0.759936
PYCR1	P32322	P5CR1	Pyrroline-5-carboxylate reductase 1, mitochondrial	SeqId_18170_46	235	Colon	0.901026	0.793491	1.02313	0.107989	0.761143
SEMA4F	O95754	SEM4F	Semaphorin-4F	SeqId_9932_49	235	Colon	1.11149	0.976922	1.26459	0.10841	0.7613
SEC61G	P60059	SC61G	Protein transport protein Sec61 subunit gamma	SeqId_8872_1	235	Colon	1.11035	0.977038	1.26185	0.108705	0.7613
MENT	Q9BUN1	CA056	Protein MENT	SeqId_5744_12	235	Colon	0.900725	0.792696	1.02348	0.108712	0.7613
ADAM22	Q9P0K1	ADA22	Disintegrin and metalloproteinase domain-containing protein 22	SeqId_7933_75	235	Colon	0.897261	0.785927	1.02437	0.108753	0.7613
TPM4	P67936	Tropomyosin 4	Tropomyosin alpha-4 chain	SeqId_9863_1	235	Colon	0.900304	0.791827	1.02364	0.108875	0.7613
CSNK1D	P48730	KC1D	Casein kinase I isoform delta	SeqId_11289_31	235	Colon	0.900435	0.792066	1.02363	0.108933	0.7613
PPP1R3B	Q86XI6	PPR3B	Protein phosphatase 1 regulatory subunit 3B	SeqId_12768_3	235	Colon	1.11031	0.976742	1.26215	0.109567	0.762354
ARFIP1	P53367	ARFP1	Arfaptin-1	SeqId_13488_3	235	Colon	1.10776	0.977171	1.2558	0.109789	0.762354
IGFL3	Q6UXB1	IGFL3	Insulin growth factor-like family member 3	SeqId_6961_14	235	Colon	1.11005	0.976687	1.26162	0.10987	0.762354
PCBD1	P61457	PHS	Pterin-4-alpha-carbinolamine dehydratase	SeqId_11313_100	235	Colon	1.11323	0.976015	1.26974	0.109981	0.762354
RFK	Q969G6	RIFK	Riboflavin kinase	SeqId_13059_33	235	Colon	0.900495	0.791868	1.02402	0.110029	0.762354
MPZL2	O60487	MPZL2	Myelin protein zero-like protein 2	SeqId_9372_157	235	Colon	1.10984	0.976583	1.26129	0.110284	0.762354
MATN4	O95460	MATN4	Matrilin-4	SeqId_7083_74	235	Colon	0.897463	0.785869	1.0249	0.110284	0.762354
ITGB6	P18564	ITB6	Integrin beta-6	SeqId_7737_76	235	Colon	1.11027	0.976486	1.26239	0.110314	0.762354
UST	Q9Y2C2	UST	Uronyl 2-sulfotransferase	SeqId_8364_74	235	Colon	1.11352	0.975734	1.27076	0.110602	0.763114
SNX5	Q9Y5X3	SNX5	Sorting nexin-5	SeqId_18327_6	235	Colon	1.10974	0.976447	1.26122	0.110732	0.763114
DPYSL2	Q16555	DPYL2	Dihydropyrimidinase-related protein 2	SeqId_13567_1	235	Colon	1.11226	0.975727	1.2679	0.111327	0.765376
CNPY4	Q8N129	CNPY4	Protein canopy homolog 4	SeqId_15465_79	235	Colon	1.11097	0.975945	1.26467	0.111452	0.765376
DNAJA2	O60884	DNJA2	DnaJ homolog subfamily A member 2	SeqId_11582_63	235	Colon	1.11026	0.97602	1.26296	0.111647	0.765376
DBNL	Q9UJU6	DBNL	Drebrin-like protein	SeqId_4978_54	235	Colon	1.10915	0.976236	1.26016	0.111678	0.765376
DPP4	P27487	CD26	Dipeptidyl peptidase 4	SeqId_15460_9	235	Colon	0.90142	0.793151	1.02447	0.111896	0.765807
TFF2	Q03403	Trefoil factor 2	Trefoil factor 2	SeqId_9191_8	235	Colon	1.1207	0.973577	1.29007	0.1125	0.76751
ANP32A	P39687	AN32A	Acidic leucine-rich nuclear phosphoprotein 32 family member A	SeqId_13073_14	235	Colon	1.1091	0.975813	1.2606	0.112924	0.76751
VIT	Q6UXI7	VITRN	Vitrin	SeqId_6234_74	235	Colon	0.892208	0.774837	1.02736	0.112982	0.76751
CLSTN1	O94985	Alcadein alpha-1	Calsyntenin-1	SeqId_15521_4	235	Colon	0.897552	0.785245	1.02592	0.113017	0.76751
IFNL2	Q8IZJ0	IFN-lambda 2	Interferon lambda-2	SeqId_4397_26	235	Colon	0.901557	0.792985	1.025	0.113444	0.76751
CBLN4	Q9NTU7	CBLN4	Cerebellin-4	SeqId_5688_65	235	Colon	0.900633	0.791069	1.02537	0.113784	0.76751
ZBTB33	Q86T24	KAISO	Transcriptional regulator Kaiso	SeqId_12785_49	235	Colon	1.10924	0.975484	1.26133	0.11379	0.76751
PC	P11498	pyruvate carboxylase	Pyruvate carboxylase, mitochondrial	SeqId_13990_1	235	Colon	1.10873	0.975576	1.26005	0.113834	0.76751
CFB	P00751	Factor B	Complement factor B	SeqId_4129_72	235	Colon	1.11302	0.974654	1.27102	0.11389	0.76751
BSG	P35613	BASI	Basigin	SeqId_3585_54	235	Colon	0.900472	0.790674	1.02552	0.114061	0.76751
RAC2	P15153	RAC2	Ras-related C3 botulinum toxin substrate 2	SeqId_18950_13	235	Colon	1.10806	0.975627	1.25848	0.114096	0.76751
PXDN	Q92626	PXDN	Peroxidasin homolog	SeqId_13463_1	235	Colon	1.11779	0.973539	1.28341	0.114202	0.76751
LOXL2	Q9Y4K0	Lysyl oxidase-like protein 2	Lysyl oxidase homolog 2	SeqId_6504_65	235	Colon	0.900747	0.791132	1.02555	0.114354	0.76751
DEFB132	Q7Z7B7	DB132	Beta-defensin 132	SeqId_9022_49	235	Colon	1.10865	0.975398	1.26012	0.114397	0.76751
CD48	P09326	CD48	CD48 antigen	SeqId_3292_75	235	Colon	1.11241	0.974558	1.26976	0.114519	0.76751
ATG7	O95352	ATG7	Ubiquitin-like modifier-activating enzyme ATG7	SeqId_12627_97	235	Colon	1.10909	0.975166	1.26141	0.114798	0.76751
MPO	P05164	Myeloperoxidase	Myeloperoxidase	SeqId_2580_83	235	Colon	0.899198	0.787923	1.02619	0.114921	0.76751
TGIF2	Q9GZN2	TGIF2	Homeobox protein TGIF2	SeqId_9847_21	235	Colon	0.90225	0.793903	1.02538	0.115035	0.76751
UBTD2	Q8WUN7	UBTD2	Ubiquitin domain-containing protein 2	SeqId_12875_28	235	Colon	1.10989	0.974891	1.26359	0.115096	0.76751
INHBB	P09529	Inhibin bB chain	Inhibin beta B chain	SeqId_13676_46	235	Colon	1.11141	0.974388	1.26769	0.115605	0.76751
KLK12	Q9UKR0	kallikrein 12	Kallikrein-12	SeqId_3199_54	235	Colon	1.10826	0.975057	1.25967	0.115631	0.76751
XCL1	P47992	Lymphotactin	Lymphotactin	SeqId_4143_74	235	Colon	0.902345	0.793916	1.02558	0.115664	0.76751
CCL23	P55773	MPIF-1	C-C motif chemokine 23	SeqId_2913_1	235	Colon	1.10953	0.974732	1.26296	0.115783	0.76751
CXCL9	Q07325	MIG	C-X-C motif chemokine 9	SeqId_9188_119	235	Colon	1.11117	0.974339	1.26723	0.115886	0.76751
GPC1	P35052	Glypican 1	Glypican-1	SeqId_8697_38	235	Colon	0.898738	0.786646	1.0268	0.116219	0.76751
LCT	P09848	LPH	Lactase-phlorizin hydrolase	SeqId_9017_58	235	Colon	0.9027	0.794455	1.02569	0.11625	0.76751
HBB	P68871	Beta-globin	Hemoglobin subunit beta	SeqId_17137_160	235	Colon	0.901225	0.791517	1.02614	0.116327	0.76751
FGFBP3	Q8TAT2	FGFP3	Fibroblast growth factor-binding protein 3	SeqId_11219_95	235	Colon	0.901742	0.792426	1.02614	0.116731	0.769154
SEC22A	Q96IW7	SC22A	Vesicle-trafficking protein SEC22a	SeqId_13713_164	235	Colon	1.10858	0.974307	1.26136	0.117615	0.7733
F2	P00734	Prothrombin	Prothrombin	SeqId_5316_54	235	Colon	1.10891	0.974214	1.26223	0.117673	0.7733
C19orf18	Q8NEA5	CS018	Uncharacterized protein C19orf18	SeqId_9445_44	235	Colon	1.10733	0.974451	1.25833	0.118008	0.774474
SLC66A1L	A1A4F0	CC055	Putative uncharacterized protein PQLC2L	SeqId_7939_1	235	Colon	0.901891	0.792266	1.02668	0.11835	0.774734
KLK13	Q9UKR3	kallikrein 13	Kallikrein-13	SeqId_11152_46	235	Colon	0.900563	0.789616	1.0271	0.118433	0.774734
TSNARE1	Q96NA8	TSNA1	t-SNARE domain-containing protein 1	SeqId_7069_9	235	Colon	0.903119	0.794617	1.02644	0.118662	0.774734
ACHE	P22303	ACES	Acetylcholinesterase	SeqId_15553_22	235	Colon	1.10764	0.974153	1.25942	0.118686	0.774734
MAP1LC3B	Q9GZQ8	MLP3B	Microtubule-associated proteins 1A/1B light chain 3B	SeqId_11608_5	235	Colon	1.10579	0.974521	1.25475	0.118829	0.774734
SLC3A1	Q07837	SLC31	Neutral and basic amino acid transport protein rBAT	SeqId_9000_177	235	Colon	0.901626	0.79153	1.02704	0.119114	0.775569
HSPB1	P04792	HSP 27	Heat shock protein beta-1	SeqId_11103_24	235	Colon	1.10819	0.973728	1.26123	0.119565	0.776666
TAGLN2	P37802	Transgelin-2	Transgelin-2	SeqId_11636_33	235	Colon	1.10654	0.974094	1.257	0.119596	0.776666
SNTB1	Q13884	SNTB1	Beta-1-syntrophin	SeqId_9078_207	235	Colon	0.902994	0.793932	1.02704	0.12024	0.778403
EWSR1	Q01844	EWS	RNA-binding protein EWS	SeqId_12988_49	235	Colon	1.10742	0.973606	1.25962	0.12045	0.778403
PCDHGC5	Q9Y5F6	PCDGM	Protocadherin gamma-C5	SeqId_7983_1	235	Colon	0.902704	0.7931	1.02746	0.12117	0.778403
PPT1	P50897	PPT1	Palmitoyl-protein thioesterase 1	SeqId_9244_27	235	Colon	1.10919	0.972939	1.26451	0.121207	0.778403
CUL4B	Q13620	CUL4B	Cullin-4B	SeqId_13743_56	235	Colon	1.10717	0.973381	1.25936	0.121285	0.778403
KLKB1	P03952	Prekallikrein	Plasma kallikrein	SeqId_4152_58	235	Colon	1.11025	0.972665	1.26729	0.12129	0.778403
COL28A1	Q2UY09	COSA1	Collagen alpha-1(XXVIII) chain	SeqId_10702_1	235	Colon	0.898616	0.784923	1.02878	0.1214	0.778403
SERPIND1	P05546	Heparin cofactor II	Heparin cofactor 2	SeqId_3316_58	235	Colon	1.11094	0.972416	1.2692	0.121542	0.778403
FCRL6	Q6DN72	FCRL6	Fc receptor-like protein 6	SeqId_6617_12	235	Colon	0.9034	0.794338	1.02744	0.121703	0.778403
LY9	Q9HBG7	LY9	T-lymphocyte surface antigen Ly-9	SeqId_3324_51	235	Colon	1.1083	0.972959	1.26246	0.121758	0.778403
DEFB110	Q30KQ9	DB110	Beta-defensin 110	SeqId_8340_9	235	Colon	1.10782	0.973059	1.26123	0.121792	0.778403
ROR2	Q01974	ROR2	Tyrosine-protein kinase transmembrane receptor ROR2	SeqId_7861_9	235	Colon	1.10732	0.973157	1.25997	0.121849	0.778403
AIP	O00170	AIP	AH receptor-interacting protein	SeqId_3839_60	235	Colon	0.903473	0.794429	1.02749	0.121905	0.778403
LRPAP1	P30533	RAP	alpha-2-macroglobulin receptor-associated protein	SeqId_3640_14	235	Colon	1.10891	0.972615	1.2643	0.122343	0.779433
HSPD1	P10809	HSP 60	60 kDa heat shock protein, mitochondrial	SeqId_2682_68	235	Colon	1.10796	0.972827	1.26186	0.122381	0.779433
CFHR2	P36980	FHR2	Complement factor H-related protein 2	SeqId_15584_9	235	Colon	0.901309	0.789926	1.0284	0.122604	0.779847
IGSF11	Q5DX21	IGS11:CD	Immunoglobulin superfamily member 11:Cytoplasmic domain	SeqId_10700_10	235	Colon	1.10491	0.97334	1.25426	0.123008	0.781417
SRXN1	Q9BYN0	SRXN1	Sulfiredoxin-1	SeqId_14268_4	235	Colon	1.10691	0.972783	1.25953	0.123251	0.781957
SDC3	O75056	SDC3	Syndecan-3	SeqId_16612_28	235	Colon	0.901408	0.789807	1.02878	0.123742	0.782718
CD247	P20963	CD3-zeta	T-cell surface glycoprotein CD3 zeta chain	SeqId_15567_2	235	Colon	1.10723	0.972449	1.2607	0.124013	0.782718
CAMP	P49913	Cathelicidin peptide	Cathelicidin antimicrobial peptide	SeqId_9384_17	235	Colon	0.903789	0.794455	1.02817	0.124117	0.782718
GLP1R	P43220	GLP1R:CD	Glucagon-like peptide 1 receptor:Cytoplasmic domain	SeqId_13085_18	235	Colon	0.904615	0.796087	1.02794	0.124193	0.782718
BPTF	Q12830	BPTF	Nucleosome-remodeling factor subunit BPTF	SeqId_12482_5	235	Colon	1.1057	0.972751	1.25682	0.124217	0.782718
CTNNB1	P35222	b-Catenin	Catenin beta-1	SeqId_9842_2	235	Colon	1.10423	0.973073	1.25307	0.124319	0.782718
TWF1	Q12792	TWF1	Twinfilin-1	SeqId_12871_10	235	Colon	1.10558	0.972524	1.25684	0.124991	0.78449
VTN	P04004	Vitronectin	Vitronectin	SeqId_13125_45	235	Colon	0.904055	0.794744	1.0284	0.125017	0.78449
ZNF10	P21506	ZNF10	Zinc finger protein 10	SeqId_11567_23	235	Colon	0.90466	0.795939	1.02823	0.125075	0.78449
POTEG	Q6S5H5	POTEG	POTE ankyrin domain family member G	SeqId_7960_53	235	Colon	1.10515	0.972466	1.25593	0.125489	0.784552
FSTL3	O95633	FSTL3	Follistatin-related protein 3	SeqId_3438_10	235	Colon	1.11529	0.969965	1.28238	0.125556	0.784552
CTSH	P09668	Cathepsin H	Cathepsin H	SeqId_8465_52	235	Colon	0.899544	0.785488	1.03016	0.125907	0.784552
TNXB	P22105	Tenascin-X	Tenascin-X	SeqId_5698_60	235	Colon	0.901903	0.790178	1.02942	0.125966	0.784552
EPS15L1	Q9UBC2	EP15R	Epidermal growth factor receptor substrate 15-like 1	SeqId_4212_5	235	Colon	0.90431	0.794941	1.02873	0.126172	0.784552
CCNA1	P78396	CCNA1	Cyclin-A1	SeqId_15319_226	235	Colon	0.904405	0.795108	1.02873	0.126261	0.784552
AOC2	O75106	Amine oxidase	Retina-specific copper amine oxidase	SeqId_6434_18	235	Colon	1.10653	0.971819	1.25991	0.126415	0.784552
RPS10	P46783	RS10	40S ribosomal protein S10	SeqId_13011_20	235	Colon	1.10529	0.972089	1.25675	0.126523	0.784552
ADGRE2	Q9UHX3	EMR2	Adhesion G protein-coupled receptor E2	SeqId_4546_27	235	Colon	0.902333	0.790856	1.02952	0.126626	0.784552
IL27RA	Q6UWB1	TCCR	Interleukin-27 receptor subunit alpha	SeqId_5132_71	235	Colon	1.10795	0.971381	1.26372	0.126668	0.784552
KYAT3	Q6YP21	KAT3	Kynurenine--oxoglutarate transaminase 3	SeqId_12682_5	235	Colon	0.903168	0.792307	1.02954	0.127441	0.787064
ZNF175	Q9Y473	ZN175	Zinc finger protein 175	SeqId_12716_3	235	Colon	1.10479	0.971881	1.25588	0.127543	0.787064
HMG20A	Q9NP66	HM20A	High mobility group protein 20A	SeqId_12712_9	235	Colon	1.10516	0.971735	1.2569	0.127706	0.787064
CRMP1	Q14194	DRP-1	Dihydropyrimidinase-related protein 1	SeqId_18323_39	235	Colon	1.10455	0.971852	1.25537	0.127814	0.787064
NID1	P14543	Nidogen	Nidogen-1	SeqId_3213_65	235	Colon	1.11374	0.969525	1.27941	0.127868	0.787064
UBE3A	Q05086	UBE3A	Ubiquitin-protein ligase E3A	SeqId_11226_16	235	Colon	1.10465	0.971729	1.25575	0.128119	0.787176
PTTG1	O95997	Securin	Securin	SeqId_17727_1	235	Colon	0.90573	0.79725	1.02897	0.128205	0.787176
FGF9	P31371	FGF9	Fibroblast growth factor 9	SeqId_19584_33	235	Colon	0.903969	0.793663	1.0296	0.128363	0.787176
TNFRSF1B	P20333	TNF sR-II	Tumor necrosis factor receptor superfamily member 1B	SeqId_3152_57	235	Colon	1.10515	0.971409	1.25731	0.128705	0.787392
TBXAS1	P24557	THAS	Thromboxane-A synthase	SeqId_8098_37	235	Colon	1.10495	0.971351	1.25693	0.129037	0.787392
LST1	O00453	LST1	Leukocyte-specific transcript 1 protein	SeqId_9531_24	235	Colon	1.10715	0.970746	1.26272	0.129168	0.787392
CCL20	P78556	MIP-3a	C-C motif chemokine 20	SeqId_2468_62	235	Colon	0.905314	0.796141	1.02946	0.129215	0.787392
C5orf46	Q6UWT4	CE046	Uncharacterized protein C5orf46	SeqId_9100_32	235	Colon	1.10401	0.971402	1.25472	0.129625	0.787392
ETS2	P15036	ETS2	Protein C-ets-2	SeqId_12350_86	235	Colon	0.905983	0.797339	1.02943	0.129786	0.787392
PYDC1	Q8WXC3	PYDC1	Pyrin domain-containing protein 1	SeqId_12835_101	235	Colon	1.10453	0.971214	1.25615	0.12979	0.787392
TMEM70	Q9BUB7	TMM70	Transmembrane protein 70, mitochondrial	SeqId_8074_32	235	Colon	1.10624	0.970771	1.26062	0.129796	0.787392
TMEM132A	Q24JP5	T132A	Transmembrane protein 132A	SeqId_7871_16	235	Colon	0.905572	0.796498	1.02958	0.129828	0.787392
NUP210L	Q5VU65	P210L	Nuclear pore membrane glycoprotein 210-like	SeqId_9606_4	235	Colon	1.10456	0.97114	1.25631	0.129995	0.787438
WFDC2	Q14508	HE4	WAP four-disulfide core domain protein 2	SeqId_11388_75	235	Colon	0.877686	0.74113	1.0394	0.130511	0.788006
RSPO1	Q2MKA7	RSPO1	R-spondin-1	SeqId_16614_27	235	Colon	1.11102	0.969162	1.27365	0.130897	0.788006
CD200R1	Q8TD46	MO2R1:ECD	Cell surface glycoprotein CD200 receptor 1:Isoform 4, Extracellular Domain	SeqId_5103_30	235	Colon	1.10574	0.970518	1.2598	0.13096	0.788006
AXIN2	Q9Y2T1	AXIN2	Axin-2	SeqId_8429_16	235	Colon	1.10342	0.971073	1.25379	0.131122	0.788006
CHEK1	O14757	CHK1	Serine/threonine-protein kinase Chk1	SeqId_2853_68	235	Colon	0.905319	0.795637	1.03012	0.131144	0.788006
DDX25	Q9UHL0	DDX25	ATP-dependent RNA helicase DDX25	SeqId_13984_23	235	Colon	1.10509	0.970539	1.2583	0.131411	0.788006
CDKN3	Q16667	CDKN3	Cyclin-dependent kinase inhibitor 3	SeqId_14178_18	235	Colon	1.10521	0.970494	1.25863	0.131451	0.788006
DKKL1	Q9UK85	Soggy-1	Dickkopf-like protein 1	SeqId_16309_30	235	Colon	0.90663	0.798127	1.02988	0.131752	0.788006
SAA4	P35542	SAA-4	Serum amyloid A-4 protein	SeqId_15516_12	235	Colon	0.906835	0.798536	1.02982	0.13178	0.788006
SBSN	Q6UWP8	SBSN	Suprabasin	SeqId_5724_58	235	Colon	0.905637	0.796106	1.03024	0.1318	0.788006
CFI	P05156	Factor I	Complement factor I	SeqId_2567_5	235	Colon	0.902809	0.790345	1.03128	0.131996	0.788006
A2M	P01023	a2-Macroglobulin	Alpha-2-macroglobulin	SeqId_3708_62	235	Colon	0.905316	0.795404	1.03042	0.131997	0.788006
TSTD1	Q8NFU3	KAT	Thiosulfate sulfurtransferase/rhodanese-like domain-containing protein 1	SeqId_19277_4	235	Colon	1.10268	0.970793	1.25247	0.132608	0.788394
FABP5	Q01469	FABPE	Fatty acid-binding protein, epidermal	SeqId_4985_11	235	Colon	1.1018	0.971021	1.2502	0.132622	0.788394
PITPNA	Q00169	PIPNA	Phosphatidylinositol transfer protein alpha isoform	SeqId_9934_29	235	Colon	1.10399	0.970326	1.25607	0.132964	0.788394
DNAJC10	Q8IXB1	DJC10	DnaJ homolog subfamily C member 10	SeqId_8297_8	235	Colon	1.10285	0.970581	1.25314	0.133126	0.788394
SUB1	P53999	TCP4	Activated RNA polymerase II transcriptional coactivator p15	SeqId_19236_24	235	Colon	1.10453	0.970115	1.25758	0.133168	0.788394
NIPAL4	Q0D2K0	NIPA4	Magnesium transporter NIPA4	SeqId_12864_9	235	Colon	1.10283	0.970531	1.25317	0.133295	0.788394
POSTN	Q15063	Periostin	Periostin	SeqId_3457_57	235	Colon	0.904832	0.794018	1.03111	0.133518	0.788394
CFHR5	Q9BXR6	complement factor H-related 5	Complement factor H-related protein 5	SeqId_16055_3	235	Colon	1.10359	0.970191	1.25533	0.13372	0.788394
ENG	P17813	Endoglin	Endoglin	SeqId_4908_6	235	Colon	1.10304	0.970274	1.25398	0.133921	0.788394
ITPRIPL1	Q6GPH6	IPIL1	Inositol 1,4,5-trisphosphate receptor-interacting protein-like 1	SeqId_9221_6	235	Colon	0.906382	0.796967	1.03082	0.134248	0.788394
CXCL2	P19875	Gro-b	Gro-beta	SeqId_3148_49	235	Colon	1.10493	0.969641	1.25908	0.134302	0.788394
MMP9	P14780	MMP-9	Matrix metalloproteinase-9	SeqId_2579_17	235	Colon	0.901356	0.786699	1.03272	0.134621	0.788394
CD68	P34810	CD68	Macrosialin	SeqId_18922_27	235	Colon	1.10383	0.969797	1.2564	0.134737	0.788394
HSPA1B	P0DMV9	HS71B	Heat shock 70 kDa protein 1B	SeqId_18901_26	235	Colon	1.10422	0.969686	1.25742	0.134755	0.788394
RSPO2	Q6UXX9	RSPO2	R-spondin-2	SeqId_8409_3	235	Colon	0.90425	0.792466	1.0318	0.134916	0.788394
CNMD	O75829	LECT1	Leukocyte cell-derived chemotaxin 1	SeqId_9928_125	235	Colon	0.90689	0.79782	1.03087	0.134932	0.788394
DARS2	Q6PI48	SYDM	Aspartate--tRNA ligase, mitochondrial	SeqId_12395_86	235	Colon	0.907717	0.799424	1.03068	0.135235	0.788394
RAET1L	Q5VY80	RET1L	Retinoic acid early transcript 1L protein	SeqId_10589_7	235	Colon	1.10175	0.970058	1.25133	0.13571	0.788394
CST4	P01036	Cystatin-S	Cystatin-S	SeqId_14076_74	235	Colon	1.10435	0.96927	1.25825	0.135935	0.788394
MYORG	Q6NSJ0	K1161:ECD	Uncharacterized family 31 glucosidase KIAA1161:Extracellular domain	SeqId_8068_43	235	Colon	1.10247	0.969782	1.25332	0.135952	0.788394
MAPT	P10636	tau	Microtubule-associated protein tau	SeqId_5854_60	235	Colon	0.905627	0.794965	1.03169	0.136025	0.788394
FARS2	O95363	SYFM	Phenylalanine--tRNA ligase, mitochondrial	SeqId_13941_82	235	Colon	0.905772	0.795219	1.03169	0.136177	0.788394
KCNF1	Q9H3M0	KCNF1	Potassium voltage-gated channel subfamily F member 1	SeqId_12834_3	235	Colon	1.10214	0.969798	1.25255	0.136192	0.788394
FOXO3	O43524	FOXO3A	Forkhead box protein O3	SeqId_11540_37	235	Colon	0.90684	0.797327	1.03139	0.136423	0.788394
EBI3	Q14213	IL27B	Interleukin-27 subunit beta	SeqId_10851_77	235	Colon	1.10148	0.969842	1.25098	0.13664	0.788394
NDUFV2	P19404	NDUV2	NADH dehydrogenase [ubiquinone] flavoprotein 2, mitochondrial	SeqId_7748_11	235	Colon	0.904899	0.793319	1.03217	0.136653	0.788394
IL25	Q9H293	IL-17E	Interleukin-25	SeqId_4137_57	235	Colon	1.10168	0.969626	1.25172	0.137142	0.788394
RIC3	Q7Z5B4	RIC3	Protein RIC-3	SeqId_11228_37	235	Colon	0.907984	0.799454	1.03125	0.137215	0.788394
PDIA6	Q15084	PDIA6	Protein disulfide-isomerase A6	SeqId_5650_9	235	Colon	1.1009	0.969746	1.2498	0.137459	0.788394
ERH	P84090	ERH	Enhancer of rudimentary homolog	SeqId_11614_29	235	Colon	0.907356	0.798042	1.03164	0.137714	0.788394
ENTPD1	P49961	CD39	Ectonucleoside triphosphate diphosphohydrolase 1	SeqId_3182_38	235	Colon	0.905505	0.794261	1.03233	0.137748	0.788394
NAT14	Q8WUY8	NAT14	N-acetyltransferase 14	SeqId_11120_49	235	Colon	1.1006	0.969614	1.24929	0.138151	0.788394
RNASE6	Q93091	RNAS6	Ribonuclease K6	SeqId_5646_20	235	Colon	0.906388	0.795902	1.03221	0.138347	0.788394
B4GALT2	O60909	B4GT2	Beta-1,4-galactosyltransferase 2	SeqId_9595_11	235	Colon	1.10409	0.968556	1.25859	0.138372	0.788394
MYG1	Q9HB07	MYG1	UPF0160 protein MYG1, mitochondrial	SeqId_8303_102	235	Colon	0.907028	0.797177	1.03202	0.138462	0.788394
PAPPA2	Q9BXP8	PAPP2	Pappalysin-2	SeqId_5756_66	235	Colon	1.1014	0.969198	1.25163	0.13876	0.788394
ALDH2	P05091	ALDH-E2	Aldehyde dehydrogenase, mitochondrial	SeqId_18381_16	235	Colon	1.10248	0.96889	1.25449	0.138761	0.788394
CKMT2	P17540	KCRS	Creatine kinase S-type, mitochondrial	SeqId_18197_97	235	Colon	0.907748	0.798566	1.03186	0.138777	0.788394
ALDH3B1	P43353	AL3B1	Aldehyde dehydrogenase family 3 member B1	SeqId_12940_35	235	Colon	0.90782	0.798661	1.0319	0.138982	0.788394
BAG2	O95816	BAG-2	BAG family molecular chaperone regulator 2	SeqId_19228_11	235	Colon	1.10211	0.968896	1.25364	0.139073	0.788394
MAGI2	Q86UL8	MAGI2	Membrane-associated guanylate kinase, WW and PDZ domain-containing protein 2	SeqId_14066_49	235	Colon	1.10034	0.969398	1.24896	0.13909	0.788394
ACP2	P11117	Lysosomal acid phosphatase	Lysosomal acid phosphatase	SeqId_9237_54	235	Colon	1.10092	0.96921	1.25053	0.139157	0.788394
OXSM	Q9NWU1	OXSM	3-oxoacyl-[acyl-carrier-protein] synthase, mitochondrial	SeqId_18271_43	235	Colon	1.10015	0.969413	1.24853	0.13921	0.788394
CNTNAP5	Q8WYK1	CNTP5	Contactin-associated protein-like 5	SeqId_9044_1	235	Colon	0.907415	0.797553	1.03241	0.140064	0.788394
BCAT2	O15382	BCAT2	Branched-chain-amino-acid aminotransferase, mitochondrial	SeqId_19365_11	235	Colon	1.10153	0.968734	1.25254	0.140114	0.788394
SPA17	Q15506	Sperm protein 17	Sperm surface protein Sp17	SeqId_18242_8	235	Colon	0.907569	0.797844	1.03239	0.140156	0.788394
TOR1AIP2	Q8NFQ8	TOIP2	Torsin-1A-interacting protein 2	SeqId_10553_8	235	Colon	0.9074	0.797493	1.03245	0.140171	0.788394
F9	P00740	Coagulation Factor IX	Coagulation factor IX	SeqId_4876_32	235	Colon	1.10477	0.967691	1.26127	0.140452	0.788394
CRIP2	P52943	CRIP2	Cysteine-rich protein 2	SeqId_9053_16	235	Colon	0.905409	0.793339	1.03331	0.140497	0.788394
PQBP1	O60828	PQBP1	Polyglutamine-binding protein 1	SeqId_11432_11	235	Colon	1.10114	0.968726	1.25164	0.140507	0.788394
KAZALD1	Q96I82	KAZD1	Kazal-type serine protease inhibitor domain-containing protein 1	SeqId_7144_234	235	Colon	0.906208	0.79495	1.03304	0.140575	0.788394
REG3A	Q06141	PAP1	Regenerating islet-derived protein 3-alpha	SeqId_15304_1	235	Colon	1.10404	0.967817	1.25944	0.140716	0.788394
MDM1	Q8TC05	MDM1	Nuclear protein MDM1	SeqId_7898_29	235	Colon	1.10019	0.968931	1.24924	0.140728	0.788394
BLVRA	P53004	BIEA	Biliverdin reductase A	SeqId_11382_5	235	Colon	1.10143	0.968563	1.25253	0.140753	0.788394
CYB5R3	P00387	NADH-cytochrome b5 reductase	NADH-cytochrome b5 reductase 3	SeqId_7215_18	235	Colon	0.90552	0.793482	1.03338	0.140813	0.788394
ACADSB	P45954	acyl-Coenzyme A dehydrogenase	Short/branched chain specific acyl-CoA dehydrogenase, mitochondrial	SeqId_17403_14	235	Colon	0.906511	0.795323	1.03324	0.141515	0.791429
ARSB	P15848	ARSB	Arylsulfatase B	SeqId_3172_28	235	Colon	0.908713	0.799762	1.03251	0.141814	0.791503
IFNL1	Q8IU54	IFN-lambda 1	Interferon lambda-1	SeqId_4396_54	235	Colon	0.908349	0.799005	1.03266	0.141848	0.791503
ACVRL1	P37023	ALK-1	Serine/threonine-protein kinase receptor R3	SeqId_16318_12	235	Colon	0.90564	0.793315	1.03387	0.142377	0.792166
SEMA6A	Q9H2E6	Semaphorin-6A	Semaphorin-6A	SeqId_7945_10	235	Colon	1.10317	0.967507	1.25786	0.142482	0.792166
SERPINC1	P01008	Antithrombin III	Antithrombin-III	SeqId_3344_60	235	Colon	1.10346	0.967394	1.25867	0.142568	0.792166
INSL5	Q9Y5Q6	INSL5	Insulin-like peptide INSL5	SeqId_10462_14	235	Colon	1.10164	0.967888	1.25387	0.142711	0.792166
CLEC2B	Q92478	CLC2B	C-type lectin domain family 2 member B	SeqId_7786_83	235	Colon	0.908703	0.799498	1.03283	0.142766	0.792166
LAMC2	Q13753	Laminin gamma-2	Laminin subunit gamma-2	SeqId_9580_5	235	Colon	0.90733	0.796556	1.03351	0.143231	0.793688
CHST3	Q7LGC8	CHST3	Carbohydrate sulfotransferase 3	SeqId_7189_55	235	Colon	0.907708	0.797286	1.03342	0.143406	0.793688
COL15A1	P39059	COFA1	Collagen alpha-1(XV) chain	SeqId_8974_172	235	Colon	0.903232	0.788089	1.0352	0.143521	0.793688
WFIKKN2	Q8TEU8	WFKN2	WAP, Kazal, immunoglobulin, Kunitz and NTR domain-containing protein 2	SeqId_3235_50	235	Colon	1.10311	0.967069	1.25829	0.14392	0.793688
EPHA7	Q15375	EPHA7	Ephrin type-A receptor 7	SeqId_15580_2	235	Colon	1.10179	0.967422	1.25482	0.144055	0.793688
PSMA5	P28066	Proteasome subunit alpha type 5	Proteasome subunit alpha type-5	SeqId_18925_24	235	Colon	0.907682	0.797001	1.03373	0.144309	0.793688
ADA2	Q9NZK5	CECR1	Adenosine deaminase CECR1	SeqId_6077_63	235	Colon	0.908703	0.79906	1.03339	0.144477	0.793688
H1-2	P16403	Histone H1.2	Histone H1.2	SeqId_2987_37	235	Colon	0.904983	0.791406	1.03486	0.144512	0.793688
TNMD	Q9H2S6	TNMD	Tenomodulin	SeqId_6578_29	235	Colon	0.908926	0.799432	1.03342	0.144818	0.793688
KIR3DL3	Q8N743	KI3L3:CD	Killer cell immunoglobulin-like receptor 3DL3:Cytoplasmic domain	SeqId_8045_3	235	Colon	1.10179	0.967144	1.25519	0.144936	0.793688
TNFAIP8	O95379	TFIP8	Tumor necrosis factor alpha-induced protein 8	SeqId_12563_2	235	Colon	0.906143	0.79364	1.0346	0.145072	0.793688
PLPP4	Q5VZY2	PPC1A	Phosphatidate phosphatase PPAPDC1A	SeqId_13548_53	235	Colon	0.909577	0.80066	1.03331	0.145272	0.793688
BMP4	P12644	BMP-4	Bone morphogenetic protein 4	SeqId_6326_20	235	Colon	0.909124	0.79972	1.0335	0.145293	0.793688
BPNT2	Q9NX62	IMPA3	Inositol monophosphatase 3	SeqId_9231_23	235	Colon	0.906041	0.79337	1.03471	0.145294	0.793688
PPP4R3A	Q6IN85	P4R3A	Serine/threonine-protein phosphatase 4 regulatory subunit 3A	SeqId_10866_60	235	Colon	1.10191	0.966949	1.25571	0.145443	0.793688
KERA	O60938	KERA	Keratocan	SeqId_10758_2	235	Colon	1.10318	0.966486	1.25922	0.145682	0.794122
CCL3L1	P16619	LD78-beta	C-C motif chemokine 3-like 1	SeqId_2783_18	235	Colon	0.908329	0.797855	1.0341	0.146168	0.794555
TENM3	Q9P273	TEN3	Teneurin-3	SeqId_11107_25	235	Colon	1.09985	0.967331	1.25052	0.146242	0.794555
PLG	P00747	Plasmin	Plasmin	SeqId_4150_75	235	Colon	0.909211	0.799555	1.03391	0.146642	0.794555
MSMP	Q1L6U9	PSMP	Prostate-associated microseminoprotein	SeqId_8080_24	235	Colon	0.906844	0.794615	1.03492	0.146858	0.794555
ARRDC3	Q96B67	ARRD3	Arrestin domain-containing protein 3	SeqId_12352_70	235	Colon	0.908251	0.797505	1.03438	0.146902	0.794555
HS3ST3A1	Q9Y663	HS3SA	Heparan sulfate glucosamine 3-O-sulfotransferase 3A1	SeqId_8268_98	235	Colon	0.909328	0.799698	1.03399	0.147031	0.794555
DPEP1	P16444	DPEP1	Dipeptidase 1	SeqId_8794_13	235	Colon	1.1014	0.966549	1.25506	0.147225	0.794555
PDAP1	Q13442	HAP28	28 kDa heat- and acid-stable phosphoprotein	SeqId_19240_265	235	Colon	1.1002	0.966888	1.25189	0.147329	0.794555
PDXK	O00764	PDXK	Pyridoxal kinase	SeqId_11098_1	235	Colon	0.90776	0.796377	1.03472	0.147349	0.794555
ACVR2A	P27037	Activin RIIA	Activin receptor type-2A	SeqId_19208_8	235	Colon	1.10115	0.966582	1.25445	0.147366	0.794555
CD27	P26842	CD27	CD27 antigen	SeqId_5412_53	235	Colon	1.10008	0.966852	1.25168	0.14756	0.79474
CLU	P10909	Clusterin	Clusterin	SeqId_4542_24	235	Colon	1.09993	0.966831	1.25135	0.147785	0.79507
FBXL5	Q9UKA1	FBXL5	F-box/LRR-repeat protein 5	SeqId_12846_3	235	Colon	0.908632	0.798026	1.03457	0.147942	0.79507
RNASE3	P12724	ECP	Eosinophil cationic protein	SeqId_15576_158	235	Colon	0.911168	0.8032	1.03365	0.148264	0.795933
MTCP1	P56278	MTCP1	Protein p13 MTCP-1	SeqId_19374_72	235	Colon	0.910976	0.802676	1.03389	0.14877	0.797712
TOR1AIP1	Q5JTV8	TOIP1:Nuclear	Torsin-1A-interacting protein 1:Nuclear domain	SeqId_9039_47	235	Colon	0.909145	0.79884	1.03468	0.148917	0.797712
CMBL	Q96DG6	CMBL	Carboxymethylenebutenolidase homolog	SeqId_19115_13	235	Colon	0.910211	0.800903	1.03444	0.1495	0.799519
CCN3	P48745	NovH	Protein NOV homolog	SeqId_2737_22	235	Colon	0.909414	0.799218	1.0348	0.149624	0.799519
C9	P02748	C9	Complement component C9	SeqId_3060_43	235	Colon	1.10075	0.965971	1.25433	0.149738	0.799519
PRTN3	P24158	Proteinase-3	Myeloblastin	SeqId_13720_95	235	Colon	0.909512	0.799246	1.03499	0.150313	0.80053
LIN7A	O14910	LIN7A	Protein lin-7 homolog A	SeqId_18910_45	235	Colon	1.09761	0.966708	1.24624	0.150594	0.80053
SNRPF	P62306	RUXF	Small nuclear ribonucleoprotein F	SeqId_5494_52	235	Colon	1.09838	0.966439	1.24833	0.150673	0.80053
CCNB2	O95067	CCNB2	G2/mitotic-specific cyclin-B2	SeqId_18208_3	235	Colon	1.09844	0.966405	1.24852	0.150719	0.80053
SPART	Q8N0X7	SPG20	Spartin	SeqId_11161_5	235	Colon	0.910188	0.800518	1.03488	0.15084	0.80053
GALNT1	Q10472	GALT1	Polypeptide N-acetylgalactosaminyltransferase 1	SeqId_7090_17	235	Colon	1.09853	0.966209	1.24897	0.15127	0.80053
PSPN	O60542	Persephin	Persephin	SeqId_2696_87	235	Colon	0.896525	0.772204	1.04086	0.151525	0.80053
C1QC	P02747	C1QC	Complement C1q subcomponent subunit C	SeqId_14100_63	235	Colon	0.909868	0.799667	1.03526	0.151579	0.80053
IL17A	Q16552	IL-17	Interleukin-17A	SeqId_9170_24	235	Colon	1.09903	0.965938	1.25046	0.151632	0.80053
PPARA	Q07869	PPARa	Peroxisome proliferator-activated receptor alpha	SeqId_12954_71	235	Colon	0.910699	0.801359	1.03496	0.151726	0.80053
PPBP	P02775	NAP-2	Neutrophil-activating peptide 2	SeqId_2790_54	235	Colon	1.09896	0.965861	1.25039	0.15196	0.80053
GPC2	Q8N158	GPC2	Glypican-2	SeqId_3315_15	235	Colon	0.910226	0.8003	1.03525	0.152019	0.80053
UNC5C	O95185	UNC5H3	Netrin receptor UNC5C	SeqId_5139_32	235	Colon	1.09975	0.965578	1.25256	0.152051	0.80053
RAMP1	O60894	RAMP1	Receptor activity-modifying protein 1	SeqId_15436_40	235	Colon	0.911205	0.802298	1.0349	0.15219	0.80053
NT5C3B	Q969T7	Cytosolic 5'-nucleotidase III-like protein	7-methylguanosine phosphate-specific 5'-nucleotidase	SeqId_19135_5	235	Colon	1.09659	0.966506	1.24418	0.152374	0.800649
HNRNPC	P07910	hnRNP C1/C2	Heterogeneous nuclear ribonucleoproteins C1/C2	SeqId_11429_80	235	Colon	1.09743	0.966178	1.24651	0.152555	0.800753
BPIFB1	Q8TDL5	LPLC1	BPI fold-containing family B member 1	SeqId_15367_38	235	Colon	1.10871	0.96244	1.27721	0.152819	0.801289
PLA2G7	Q13093	PAFAH	Platelet-activating factor acetylhydrolase	SeqId_5015_15	235	Colon	0.904856	0.788882	1.03788	0.153093	0.801335
IFNA14	P01570	IFN14	Interferon alpha-14	SeqId_7180_114	235	Colon	1.09843	0.96559	1.24955	0.15342	0.801335
S100A2	P29034	S100A2	Protein S100-A2	SeqId_11969_5	235	Colon	0.907187	0.793588	1.03705	0.153566	0.801335
BRF1	Q92994	BRF-1	Transcription factor IIIB 90 kDa subunit	SeqId_19596_18	235	Colon	1.09686	0.966059	1.24537	0.153579	0.801335
PAM	P19021	AMD	Peptidyl-glycine alpha-amidating monooxygenase	SeqId_5620_13	235	Colon	0.908556	0.796416	1.03649	0.153636	0.801335
SNCA	P37840	a-Synuclein	Alpha-synuclein	SeqId_8458_111	235	Colon	1.09785	0.965589	1.24823	0.154056	0.802681
SNPH	O15079	SNPH	Syntaphilin	SeqId_17343_6	235	Colon	1.09842	0.96529	1.2499	0.154426	0.802982
TOPBP1	Q92547	TOPB1	DNA topoisomerase 2-binding protein 1	SeqId_9947_22	235	Colon	1.09765	0.965538	1.24783	0.154449	0.802982
PYGL	P06737	PYGL	Glycogen phosphorylase, liver form	SeqId_11441_11	235	Colon	1.10268	0.963782	1.2616	0.154748	0.802982
C7orf69	Q9H7B7	CG069	Uncharacterized protein C7orf69	SeqId_9544_24	235	Colon	1.09738	0.965471	1.24732	0.154961	0.802982
PLAAT3	P53816	HRSL3	HRAS-like suppressor 3	SeqId_7865_126	235	Colon	0.910766	0.800635	1.03604	0.155177	0.802982
PCDHA7	Q9UN72	PCDA7	Protocadherin alpha-7	SeqId_8758_2	235	Colon	1.0972	0.965447	1.24693	0.155248	0.802982
HSD17B7	P56937	DHB7:CD	3-keto-steroid reductase:Cytoplasmic domain	SeqId_8272_22	235	Colon	0.907891	0.794618	1.03731	0.155249	0.802982
WNT3A	P56704	WNT3A	Protein Wnt-3a	SeqId_13236_25	235	Colon	1.09742	0.964836	1.24822	0.157045	0.809401
STARD5	Q9NSY2	STAR5	StAR-related lipid transfer protein 5	SeqId_17383_4	235	Colon	1.09516	0.965552	1.24216	0.157218	0.809401
ACAT1	P24752	THIL	Acetyl-CoA acetyltransferase, mitochondrial	SeqId_19197_95	235	Colon	1.10018	0.963848	1.25579	0.157224	0.809401
TAF15	Q92804	RBP56	TATA-binding protein-associated factor 2N	SeqId_16865_62	235	Colon	1.09687	0.964968	1.24679	0.157231	0.809401
IGF1	P05019	IGF-I	Insulin-like growth factor I	SeqId_2952_75	235	Colon	1.101	0.963543	1.25808	0.157306	0.809401
GIP	P09681	GIP	Gastric inhibitory polypeptide	SeqId_5755_29	235	Colon	0.910937	0.800287	1.03689	0.158009	0.812171
FOXC2	Q99958	FOXC2	Forkhead box protein C2	SeqId_14051_54	235	Colon	0.911335	0.800986	1.03689	0.158561	0.813307
EFNB3	Q15768	Ephrin-B3:CD	Ephrin-B3:Cytoplasmic domain	SeqId_7785_1	235	Colon	0.91231	0.802954	1.03656	0.158889	0.813307
POLD4	Q9HCU8	DNA polymerase subunit delta 4	DNA polymerase delta subunit 4	SeqId_19159_9	235	Colon	1.09735	0.964296	1.24875	0.158932	0.813307
ATAD1	Q8NBU5	ATAD1	ATPase family AAA domain-containing protein 1	SeqId_6625_31	235	Colon	0.911038	0.800267	1.03714	0.15894	0.813307
FMOD	Q06828	fibromodulin	fibromodulin	SeqId_6367_66	235	Colon	1.09822	0.963948	1.25119	0.159096	0.813307
CLMP	Q9H6B4	ACAM:ECD	CXADR-like membrane protein:Extracellular domain	SeqId_10440_26	235	Colon	0.898031	0.773109	1.04314	0.159322	0.813307
PRKAR2A	P13861	KAP2	cAMP-dependent protein kinase type II-alpha regulatory subunit	SeqId_19125_26	235	Colon	1.09517	0.964841	1.2431	0.159632	0.813307
STAT6	P42226	STAT6	Signal transducer and activator of transcription 6	SeqId_10372_18	235	Colon	1.09684	0.964216	1.24771	0.159784	0.813307
ATRN	O75882	Attractin	Attractin	SeqId_15499_11	235	Colon	0.911739	0.801434	1.03723	0.160183	0.813307
ARF3	P61204	ARF3	ADP-ribosylation factor 3	SeqId_12578_13	235	Colon	1.09569	0.964483	1.24475	0.160228	0.813307
FCGR1A	P12314	FCGR1	High affinity immunoglobulin gamma Fc receptor I	SeqId_3312_64	235	Colon	0.911624	0.80115	1.03733	0.160349	0.813307
ITGB5|ITGAV	P18084|P06756	Integrin aVb5	Integrin alpha-V: beta-5 complex	SeqId_4917_62	235	Colon	0.91132	0.800505	1.03748	0.160372	0.813307
CST5	P28325	CYTD	Cystatin-D	SeqId_3803_10	235	Colon	1.0986	0.963409	1.25275	0.160444	0.813307
S100A16	Q96FQ6	S100A16	Protein S100-A16	SeqId_17836_17	235	Colon	0.911734	0.801273	1.03742	0.160788	0.813307
GLT8D1	Q68CQ7	GL8D1	Glycosyltransferase 8 domain-containing protein 1	SeqId_8955_60	235	Colon	0.912255	0.802371	1.03719	0.160793	0.813307
KIR2DS4	P43632	KI2S4	Killer cell immunoglobulin-like receptor 2DS4	SeqId_17152_10	235	Colon	0.912985	0.803895	1.03688	0.16086	0.813307
GGH	Q92820	GGH	Gamma-glutamyl hydrolase	SeqId_9370_69	235	Colon	0.910218	0.798024	1.03818	0.16102	0.813307
ACRV1	P26436	sperm protein 10	Acrosomal protein SP-10	SeqId_15301_24	235	Colon	1.09607	0.963997	1.24624	0.161429	0.814545
PGLS	O95336	6PGL	6-phosphogluconolactonase	SeqId_17799_9	235	Colon	0.911967	0.801558	1.03758	0.161628	0.814718
TNFSF12	O43508	TWEAK	Tumor necrosis factor ligand superfamily member 12	SeqId_5939_42	235	Colon	0.910104	0.797462	1.03866	0.162304	0.816835
CBX5	P45973	CBX5	Chromobox protein homolog 5	SeqId_4540_11	235	Colon	0.912174	0.801809	1.03773	0.162378	0.816835
THBS4	P35443	TSP4	Thrombospondin-4	SeqId_3340_53	235	Colon	0.907848	0.792458	1.04004	0.163339	0.820472
CSNK2B	P67870	CSK2B	Casein kinase II subunit beta	SeqId_11330_15	235	Colon	0.91245	0.802133	1.03794	0.163432	0.820472
PPP1R8	Q12972	PP1R8	Nuclear inhibitor of protein phosphatase 1	SeqId_13039_1	235	Colon	0.913193	0.803664	1.03765	0.163606	0.820512
MTX2	O75431	Metaxin-2	Metaxin-2	SeqId_8839_4	235	Colon	1.09605	0.96325	1.24715	0.163988	0.8216
UROS	P10746	HEM4	Uroporphyrinogen-III synthase	SeqId_11248_43	235	Colon	0.910671	0.79815	1.03906	0.164337	0.821745
IL13RA1	P78552	IL-13 Ra1	Interleukin-13 receptor subunit alpha-1	SeqId_2633_52	235	Colon	1.09492	0.963469	1.2443	0.164624	0.821745
EDDM3B	P56851	EP3B	Epididymal secretory protein E3-beta	SeqId_7782_34	235	Colon	1.09606	0.963011	1.24748	0.164789	0.821745
ING1	Q9UK53	ING1	Inhibitor of growth protein 1	SeqId_3888_8	235	Colon	0.912964	0.802781	1.03827	0.165232	0.821745
VWF	P04275	vWF	von Willebrand factor	SeqId_3050_7	235	Colon	0.912299	0.801351	1.03861	0.165317	0.821745
HSPA13	P48723	STCH	Heat shock 70 kDa protein 13	SeqId_17515_6	235	Colon	1.09635	0.962725	1.24852	0.165394	0.821745
EHD4	Q9H223	EHD4	EH domain-containing protein 4	SeqId_11421_10	235	Colon	0.913653	0.804189	1.03802	0.165459	0.821745
RAB21	Q9UL25	RAB21	Ras-related protein Rab-21	SeqId_17514_48	235	Colon	0.913871	0.804634	1.03794	0.165536	0.821745
TNFRSF13B	O14836	TACI	Tumor necrosis factor receptor superfamily member 13B	SeqId_2704_74	235	Colon	0.91288	0.802465	1.03849	0.165804	0.821745
USP15	Q9Y4E8	UBP15	Ubiquitin carboxyl-terminal hydrolase 15	SeqId_19161_1	235	Colon	1.09806	0.961949	1.25343	0.165919	0.821745
TAX1BP3	O14907	TX1B3	Tax1-binding protein 3	SeqId_12498_12	235	Colon	0.912894	0.802465	1.03852	0.165923	0.821745
MAN1C1	Q9NR34	MA1C1	Mannosyl-oligosaccharide 1,2-alpha-mannosidase IC	SeqId_13427_66	235	Colon	1.09741	0.962069	1.25179	0.166306	0.821745
SIGLEC8	Q9NYZ4	SIGL8	Sialic acid-binding Ig-like lectin 8	SeqId_7864_3	235	Colon	0.913436	0.8035	1.03841	0.166397	0.821745
FABP3	P05413	FABP	Fatty acid-binding protein, heart	SeqId_5437_63	235	Colon	0.881335	0.73692	1.05405	0.166524	0.821745
RFFL	Q8WZ73	RFFL	E3 ubiquitin-protein ligase rififylin	SeqId_14186_13	235	Colon	0.913742	0.80408	1.03836	0.166686	0.821745
EPB41	P11171	41	Protein 4.1	SeqId_4706_17	235	Colon	0.911679	0.799675	1.03937	0.166782	0.821745
RNPEP	Q9H4A4	AMPB	Aminopeptidase B	SeqId_12386_11	235	Colon	1.09663	0.962118	1.24994	0.167104	0.821745
CLIC4	Q9Y696	CLIC4	Chloride intracellular channel protein 4	SeqId_15314_49	235	Colon	1.09299	0.963362	1.24006	0.167438	0.821745
ABHD14A	Q9BUJ0	ABHEA	Protein ABHD14A	SeqId_5715_4	235	Colon	1.09774	0.961608	1.25314	0.167445	0.821745
BDNF	P23560	BDNF	Brain-derived neurotrophic factor	SeqId_2421_7	235	Colon	0.913412	0.803125	1.03884	0.167727	0.821745
KIAA0040	Q15053	KIAA0040	Uncharacterized protein KIAA0040	SeqId_14603_51	235	Colon	0.910939	0.797862	1.04004	0.167771	0.821745
IL24	Q13007	IL24	Interleukin-24	SeqId_3321_2	235	Colon	0.912957	0.802131	1.0391	0.167838	0.821745
CST3	P01034	Cystatin C	Cystatin-C	SeqId_2609_59	235	Colon	0.911866	0.799777	1.03966	0.167977	0.821745
TFRC	P02786	TR:CD	Transferrin receptor protein 1:Cytoplasmic domain	SeqId_6895_1	235	Colon	1.09578	0.962166	1.24795	0.167998	0.821745
KCNMB3	Q9NPA1	KCMB3	Calcium-activated potassium channel subunit beta-3	SeqId_8905_20	235	Colon	1.09495	0.962321	1.24585	0.168526	0.823391
MTHFS	P49914	MTHFS	5-formyltetrahydrofolate cyclo-ligase	SeqId_14107_1	235	Colon	0.91335	0.802756	1.03918	0.168705	0.823391
COL6A5	A8TX70	CO6A5	Collagen alpha-5(VI) chain	SeqId_11155_16	235	Colon	0.91326	0.802533	1.03926	0.168832	0.823391
XPNPEP1	Q9NQW7	XPNPEP1	Xaa-Pro aminopeptidase 1	SeqId_3481_87	235	Colon	1.09547	0.961987	1.24747	0.169	0.823396
EIF4G3	O43432	IF4G3	Eukaryotic translation initiation factor 4 gamma 3	SeqId_13991_47	235	Colon	1.09315	0.962751	1.24122	0.169352	0.824304
SPINK14	Q6IE38	ISK52	Serine protease inhibitor Kazal-type 14	SeqId_8587_21	235	Colon	0.913634	0.803098	1.03938	0.169789	0.824943
PPBP	P02775	CTAP-III	Connective tissue-activating peptide III	SeqId_4544_4	235	Colon	1.09488	0.961967	1.24617	0.169817	0.824943
PDIA4	P13667	PDIA4	Protein disulfide-isomerase A4	SeqId_7146_16	235	Colon	0.914143	0.804096	1.03925	0.170156	0.825781
RORC	P51449	RORG	Nuclear receptor ROR-gamma	SeqId_11827_7	235	Colon	1.09482	0.96182	1.2462	0.170409	0.8262
ROBO2	Q9HCK4	ROBO2	Roundabout homolog 2	SeqId_5116_62	235	Colon	0.907367	0.789511	1.04282	0.170873	0.826539
SEMA3B	Q13214	SEM3B	Semaphorin-3B	SeqId_5667_3	235	Colon	0.913103	0.801575	1.04015	0.171388	0.826539
YWHAE	P62258	14-3-3E	14-3-3 protein epsilon	SeqId_14157_21	235	Colon	1.0944	0.961674	1.24544	0.171458	0.826539
HERPUD2	Q9BSE4	HERP2	Homocysteine-responsive endoplasmic reticulum-resident ubiquitin-like domain member 2 protein	SeqId_9779_63	235	Colon	0.913477	0.802343	1.04001	0.171523	0.826539
CHST9	Q7L1S5	Carbohydrate sulfotransferase 9	Carbohydrate sulfotransferase 9	SeqId_11646_4	235	Colon	1.09644	0.960848	1.25117	0.171621	0.826539
HSPE1	P61604	HSP 10	10 kDa heat shock protein, mitochondrial	SeqId_17150_8	235	Colon	1.09636	0.960797	1.25105	0.171904	0.826539
ABL2	P42684	ABL2	Abelson tyrosine-protein kinase 2	SeqId_3342_76	235	Colon	0.914227	0.80376	1.03988	0.172291	0.826539
MSR1	P21757	Macrophage scavenger receptor:ECD	Macrophage scavenger receptor types I and II:Extracellular domain	SeqId_15533_97	235	Colon	1.09491	0.961203	1.24722	0.172401	0.826539
SLAMF1	Q13291	SLAF1	Signaling lymphocytic activation molecule	SeqId_7953_20	235	Colon	1.09393	0.961549	1.24453	0.17251	0.826539
FSHB|CGA	P01225|P01215	FSH	Follicle stimulating hormone	SeqId_3032_11	235	Colon	0.881155	0.734637	1.05689	0.172689	0.826539
GCSH	P23434	GCSH	Glycine cleavage system H protein, mitochondrial	SeqId_10956_82	235	Colon	1.09469	0.961191	1.24674	0.172731	0.826539
FBXO3	Q9UK99	FBX3	F-box only protein 3	SeqId_14628_72	235	Colon	0.91426	0.803687	1.04005	0.172892	0.826539
SEMA3E	O15041	Semaphorin 3E	Semaphorin-3E	SeqId_5363_51	235	Colon	1.0957	0.960754	1.2496	0.172901	0.826539
ERO1A	Q96HE7	ERO1A	ERO1-like protein alpha	SeqId_7060_2	235	Colon	0.913789	0.802664	1.0403	0.172946	0.826539
JPH4	Q96JJ6	JPH4	Junctophilin-4	SeqId_9111_40	235	Colon	1.09293	0.96174	1.24202	0.173181	0.826539
TMCC3	Q9ULS5	TMCC3:region 1	Transmembrane and coiled-coil domains protein 3:region 1	SeqId_8922_4	235	Colon	0.914621	0.804356	1.04	0.17333	0.826539
NEFH	P12036	NFH	Neurofilament heavy polypeptide	SeqId_9900_36	235	Colon	0.914967	0.805038	1.03991	0.173578	0.826539
HERC1	Q15751	HERC1	Probable E3 ubiquitin-protein ligase HERC1	SeqId_12705_9	235	Colon	0.91332	0.801494	1.04075	0.173628	0.826539
DGCR2	P98153	IDD	Integral membrane protein DGCR2/IDD	SeqId_8055_33	235	Colon	0.913367	0.801569	1.04076	0.173735	0.826539
PRKCA	P17252	PKC-A	Protein kinase C alpha type	SeqId_2644_11	235	Colon	0.914019	0.802946	1.04046	0.173815	0.826539
MMAB	Q96EY8	MMAB	Cob(I)yrinic acid a,c-diamide adenosyltransferase, mitochondrial	SeqId_17783_9	235	Colon	1.09357	0.961255	1.2441	0.174009	0.826667
SELENOW	P63302	SELW	Selenoprotein W	SeqId_18310_26	235	Colon	0.912076	0.798638	1.04163	0.174417	0.82731
CCN2	P29279	CTGF	Connective tissue growth factor	SeqId_2975_19	235	Colon	1.09223	0.961619	1.24057	0.174566	0.82731
FOLH1	Q04609	PSMA	Glutamate carboxypeptidase 2	SeqId_5478_50	235	Colon	1.09353	0.961028	1.24431	0.174846	0.82731
TINAGL1	Q9GZM7	TINAL	Tubulointerstitial nephritis antigen-like	SeqId_11192_168	235	Colon	0.910279	0.794661	1.04272	0.174972	0.82731
CCNB1|CDK1	P14635|P06493	CDK1/cyclin B	Cyclin-dependent kinase 1:G2/mitotic-specific cyclin-B1 complex	SeqId_3422_4	235	Colon	1.09223	0.961307	1.24097	0.175663	0.82731
F9	P00740	Coagulation Factor IXab	Coagulation factor IXab	SeqId_5307_12	235	Colon	1.09554	0.960001	1.25022	0.175673	0.82731
NCL	P19338	Nucleolin	Nucleolin	SeqId_13655_34	235	Colon	1.09367	0.960724	1.24502	0.175713	0.82731
COL11A2	P13942	COL11A2	Collagen alpha-2(XI) chain	SeqId_11278_4	235	Colon	0.913088	0.800471	1.04155	0.175785	0.82731
ELK3	P41970	ELK3	ETS domain-containing protein Elk-3	SeqId_5707_55	235	Colon	1.09129	0.961636	1.23843	0.175805	0.82731
FTMT	Q8N4E7	FTMT	Ferritin, mitochondrial	SeqId_8048_9	235	Colon	1.09289	0.960992	1.24289	0.175851	0.82731
PAPPA	Q13219	PAPP-A	Pappalysin-1	SeqId_4148_49	235	Colon	0.913794	0.801916	1.04128	0.176081	0.82731
AMY2B	P19961	Alpha-amylase 2B	Alpha-amylase 2B	SeqId_15556_49	235	Colon	1.09598	0.959657	1.25166	0.176267	0.82731
CLSTN2	Q9H4D0	CSTN2	Calsyntenin-2	SeqId_18882_7	235	Colon	1.09504	0.959996	1.24907	0.176372	0.82731
STAMBPL1	Q96FJ0	STALP	AMSH-like protease	SeqId_12401_3	235	Colon	1.09152	0.961354	1.23931	0.176482	0.82731
RND3	P61587	RND3	Rho-related GTP-binding protein RhoE	SeqId_15439_21	235	Colon	0.915224	0.804836	1.04075	0.176731	0.827416
DSTN	P60981	DEST	Destrin	SeqId_18883_4	235	Colon	1.09119	0.961337	1.23859	0.177008	0.827416
PMEL	P40967	GP100	Melanocyte protein PMEL	SeqId_6472_40	235	Colon	0.909501	0.792392	1.04392	0.177387	0.827416
GMPS	P49915	GUAA	GMP synthase [glutamine-hydrolyzing]	SeqId_18184_28	235	Colon	0.916447	0.807318	1.04033	0.177394	0.827416
AKT2	P31751	PKB beta	RAC-beta serine/threonine-protein kinase	SeqId_5360_9	235	Colon	0.915773	0.805846	1.04069	0.17746	0.827416
PLA2R1	Q13018	PLA2R	Secretory phospholipase A2 receptor	SeqId_10916_44	235	Colon	0.914802	0.80374	1.04121	0.177506	0.827416
SERPINE1	P05121	PAI-1	Plasminogen activator inhibitor 1	SeqId_2925_9	235	Colon	0.912715	0.799132	1.04244	0.177984	0.827617
MMP3	P08254	MMP-3	Stromelysin-1	SeqId_2788_55	235	Colon	0.914963	0.803951	1.0413	0.178078	0.827617
CACNA2D3	Q8IZS8	CA2D3	Voltage-dependent calcium channel subunit alpha-2/delta-3	SeqId_8885_6	235	Colon	0.911087	0.795606	1.04333	0.178114	0.827617
FCRL5	Q96RD9	FCRL5	Fc receptor-like protein 5	SeqId_6103_70	235	Colon	0.915619	0.805298	1.04105	0.178367	0.827617
VCAM1	P19320	VCAM-1	Vascular cell adhesion protein 1	SeqId_2967_8	235	Colon	1.09466	0.959557	1.24879	0.178385	0.827617
TNNI2	P48788	Troponin I, skeletal, fast twitch	Troponin I, fast skeletal muscle	SeqId_5440_26	235	Colon	0.910689	0.794587	1.04376	0.178776	0.828054
FH	P07954	FUMH	Fumarate hydratase, mitochondrial	SeqId_13384_110	235	Colon	1.09365	0.959839	1.24611	0.178813	0.828054
MPST	P25325	THTM	3-mercaptopyruvate sulfurtransferase	SeqId_12686_15	235	Colon	1.09099	0.960796	1.23883	0.179217	0.828688
FATE1	Q969F0	FATE1	Fetal and adult testis-expressed transcript protein	SeqId_7740_33	235	Colon	0.915846	0.805562	1.04123	0.179321	0.828688
IRF3	Q14653	IRF-3	Interferon regulatory factor 3	SeqId_17151_84	235	Colon	0.917167	0.808393	1.04058	0.179452	0.828688
GJA8	P48165	CXA8	Gap junction alpha-8 protein	SeqId_12711_19	235	Colon	1.09143	0.960496	1.24021	0.179657	0.82872
AMH	P03971	MIS	Muellerian-inhibiting factor	SeqId_4923_79	235	Colon	1.09089	0.960675	1.23876	0.179793	0.82872
LCAT	P04180	LCAT	Phosphatidylcholine-sterol acyltransferase	SeqId_15413_3	235	Colon	1.0925	0.959832	1.2435	0.180462	0.830106
CEACAM3	P40198	CEAM3	Carcinoembryonic antigen-related cell adhesion molecule 3	SeqId_8999_19	235	Colon	1.09017	0.960652	1.23714	0.180932	0.830106
MAGOHB	Q96A72	MGN2	Protein mago nashi homolog 2	SeqId_16875_13	235	Colon	1.09367	0.959209	1.24699	0.180967	0.830106
NEK7	Q8TDX7	NEK7	Serine/threonine-protein kinase Nek7	SeqId_12703_6	235	Colon	1.09069	0.960406	1.23865	0.181043	0.830106
SNX1	Q13596	SNX1	Sorting nexin-1	SeqId_6955_68	235	Colon	1.09126	0.960132	1.24029	0.181193	0.830106
F2	P00734	Thrombin	Thrombin	SeqId_4157_2	235	Colon	0.916233	0.805926	1.04164	0.181321	0.830106
TGM3	Q08188	TGM3	Protein-glutamine gamma-glutamyltransferase E	SeqId_4471_50	235	Colon	0.914707	0.802577	1.0425	0.181497	0.830106
KLK10	O43240	kallikrein 10	Kallikrein-10	SeqId_6227_1	235	Colon	0.910453	0.793299	1.04491	0.181909	0.830106
BAG3	O95817	BAG3	BAG family molecular chaperone regulator 3	SeqId_10078_5	235	Colon	1.09267	0.959285	1.24461	0.182128	0.830106
SSRP1	Q08945	SSRP1	FACT complex subunit SSRP1	SeqId_5032_64	235	Colon	1.09073	0.960046	1.23921	0.18227	0.830106
CAMKK1	Q8N5S9	CaMKK alpha	Calcium/calmodulin-dependent protein kinase kinase 1	SeqId_18860_2	235	Colon	0.915106	0.803227	1.04257	0.182394	0.830106
THOC1	Q96FV9	THOC1	THO complex subunit 1	SeqId_9875_107	235	Colon	0.916695	0.806639	1.04177	0.182544	0.830106
MMP20	O60882	MMP20	Matrix metalloproteinase-20	SeqId_15419_15	235	Colon	0.916173	0.805463	1.0421	0.182726	0.830106
NUDCD3	Q8IVD9	NUDC3	NudC domain-containing protein 3	SeqId_4254_6	235	Colon	1.08946	0.960384	1.23587	0.182956	0.830106
HTR6	P50406	5HT6R	5-hydroxytryptamine receptor 6	SeqId_13561_5	235	Colon	1.09131	0.959583	1.24111	0.18307	0.830106
HK1	P19367	HXK1	Hexokinase-1	SeqId_13131_5	235	Colon	0.916396	0.805817	1.04215	0.183272	0.830106
IL10	P22301	IL-10	Interleukin-10	SeqId_2773_50	235	Colon	0.916076	0.805118	1.04233	0.183292	0.830106
SEPTIN10	Q9P0V9	SEP10	Septin-10	SeqId_12690_33	235	Colon	0.915767	0.80444	1.0425	0.183316	0.830106
TIE1	P35590	sTie-1	Tyrosine-protein kinase receptor Tie-1, soluble	SeqId_2844_53	235	Colon	1.09028	0.959896	1.23838	0.183469	0.830106
KIF23	Q02241	KIF23	Kinesin-like protein KIF23	SeqId_5228_25	235	Colon	0.916572	0.806044	1.04226	0.183937	0.830106
MILR1	Q7Z6M3	MILR1	Allergin-1	SeqId_11173_29	235	Colon	0.916404	0.805661	1.04237	0.184013	0.830106
DMKN	Q6E0U4	Dermokine	Dermokine	SeqId_5963_9	235	Colon	0.916068	0.804902	1.04259	0.184134	0.830106
FABP9	Q0Z7S8	FABP9	Fatty acid-binding protein 9	SeqId_18194_18	235	Colon	1.09094	0.959416	1.2405	0.184198	0.830106
NECTIN3	Q9NQS3	Nectin 3	Nectin-3	SeqId_13557_3	235	Colon	0.916171	0.804952	1.04276	0.184858	0.830106
SEPTIN3	Q9UH03	SEPT3	Neuronal-specific septin-3	SeqId_18316_75	235	Colon	0.915867	0.804274	1.04294	0.184931	0.830106
ITCH	Q96J02	ITCH	E3 ubiquitin-protein ligase Itchy homolog	SeqId_12551_3	235	Colon	0.916447	0.805498	1.04268	0.185091	0.830106
TEAD3	Q99594	TEAD3	Transcriptional enhancer factor TEF-5	SeqId_12854_3	235	Colon	0.916101	0.804706	1.04292	0.185258	0.830106
PFDN5	Q99471	PFD5	Prefoldin subunit 5	SeqId_4271_75	235	Colon	0.916736	0.806005	1.04268	0.185614	0.830106
DBI	P07108	ACBP	Acyl-CoA-binding protein	SeqId_16919_1	235	Colon	0.91271	0.797171	1.04499	0.185949	0.830106
PSTPIP1	O43586	PPIP1	Proline-serine-threonine phosphatase-interacting protein 1	SeqId_19168_71	235	Colon	0.917058	0.806594	1.04265	0.186094	0.830106
RPS19	P39019	RS19	40S ribosomal protein S19	SeqId_19166_15	235	Colon	0.917073	0.806623	1.04265	0.186119	0.830106
ADPRS	Q9NX46	ARHL2	Poly(ADP-ribose) glycohydrolase ARH3	SeqId_17332_3	235	Colon	0.916491	0.805329	1.043	0.186216	0.830106
TMEM87B	Q96K49	TM87B	Transmembrane protein 87B	SeqId_13485_20	235	Colon	0.917176	0.806816	1.04263	0.186254	0.830106
GABBR2	O75899	GABR2:ECD	Gamma-aminobutyric acid type B receptor subunit 2:Extracellular domain	SeqId_13948_50	235	Colon	1.08957	0.959419	1.23738	0.186265	0.830106
CXCL12	P48061	SDF-1	Stromal cell-derived factor 1	SeqId_9278_9	235	Colon	0.91496	0.801976	1.04386	0.186287	0.830106
ARSK	Q6UWY0	ARSK	Arylsulfatase K	SeqId_8269_327	235	Colon	0.917683	0.807873	1.04242	0.186469	0.830106
DUSP4	Q13115	DUS4	Dual specificity protein phosphatase 4	SeqId_10035_6	235	Colon	1.08977	0.959095	1.23826	0.18712	0.830106
AMY1A	P04745	Amylase, alpha 1A	Alpha-amylase 1	SeqId_7918_114	235	Colon	1.09213	0.958068	1.24496	0.18719	0.830106
SORT1	Q99523	SORT	Sortilin	SeqId_11300_32	235	Colon	0.916593	0.805252	1.04333	0.187485	0.830106
VASP	P50552	VASP	Vasodilator-stimulated phosphoprotein	SeqId_9762_14	235	Colon	0.916931	0.805946	1.0432	0.18767	0.830106
HGD	Q93099	HGD	Homogentisate 1,2-dioxygenase	SeqId_9832_33	235	Colon	1.09203	0.957955	1.24488	0.187737	0.830106
FGF1	P05230	b-ECGF	Fibroblast growth factor 1	SeqId_3486_58	235	Colon	0.917171	0.806454	1.04309	0.187744	0.830106
BOLA2	Q9H3K6	BolA-like protein 2	BolA-like protein 2	SeqId_8404_102	235	Colon	1.08981	0.958876	1.23863	0.187845	0.830106
PTPN11	Q06124	SHP-2	Tyrosine-protein phosphatase non-receptor type 11	SeqId_3397_7	235	Colon	0.916528	0.805024	1.04348	0.187846	0.830106
SYT2	Q8N9I0	SYT2	Synaptotagmin-2	SeqId_9577_26	235	Colon	0.917713	0.807605	1.04283	0.18789	0.830106
CST2	P09228	CYTT	Cystatin-SA	SeqId_4324_33	235	Colon	1.0921	0.957878	1.24512	0.187916	0.830106
PRPF6	O94906	PRP6:region 2	Pre-mRNA-processing factor 6:region 2	SeqId_9581_4	235	Colon	1.09004	0.958747	1.2393	0.187967	0.830106
MEF2C	Q06413	MEF2C	Myocyte-specific enhancer factor 2C	SeqId_8933_84	235	Colon	0.917529	0.807115	1.04305	0.188269	0.83023
GSTT2B	P0CG30	GSTT2	Glutathione S-transferase theta-2B	SeqId_11273_176	235	Colon	1.08949	0.958882	1.23788	0.188331	0.83023
BRSK2	Q8IWQ3	BR serine/threonine kinase 2	Serine/threonine-protein kinase BRSK2	SeqId_9790_28	235	Colon	0.917964	0.807987	1.04291	0.188614	0.83074
PROC	P04070	Activated Protein C	Activated Protein C	SeqId_3758_68	235	Colon	0.919258	0.810748	1.04229	0.188955	0.831202
BLMH	Q13867	BLMH	Bleomycin hydrolase	SeqId_14250_115	235	Colon	1.08923	0.958791	1.23742	0.189054	0.831202
JAG2	Q9Y219	JAG2	Protein jagged-2	SeqId_5093_47	235	Colon	1.09076	0.958038	1.24187	0.18938	0.831894
TMEM38B	Q9NVV0	TM38B	Trimeric intracellular cation channel type B	SeqId_9509_4	235	Colon	1.08886	0.958793	1.23657	0.189638	0.831975
CD40LG	P29965	CD40 ligand, soluble	CD40 ligand	SeqId_3534_14	235	Colon	0.917889	0.807562	1.04329	0.189734	0.831975
COMMD7	Q86VX2	COMMD7	COMM domain-containing protein 7	SeqId_2823_7	235	Colon	1.08833	0.958872	1.23525	0.190197	0.832748
DHX58	Q96C10	LGP2	Probable ATP-dependent RNA helicase DHX58	SeqId_14012_17	235	Colon	0.917508	0.80658	1.04369	0.190359	0.832748
IL26	Q9NPH9	IL-26	Interleukin-26	SeqId_16760_2	235	Colon	1.09009	0.958034	1.24036	0.190433	0.832748
KLRF1	Q9NZS2	KLRF1	Killer cell lectin-like receptor subfamily F member 1	SeqId_5098_79	235	Colon	1.09024	0.957931	1.24081	0.190582	0.832748
CHST5	Q9GZS9	CHST5	Carbohydrate sulfotransferase 5	SeqId_7020_13	235	Colon	0.91828	0.808161	1.0434	0.190843	0.833152
SFN	P31947	STRATIFIN	14-3-3 protein sigma	SeqId_4829_43	235	Colon	1.09207	0.957002	1.24619	0.191038	0.833206
RAC3	P60763	RAC3	Ras-related C3 botulinum toxin substrate 3	SeqId_16769_20	235	Colon	1.0886	0.958468	1.23641	0.191224	0.833206
LRRTM1	Q86UE6	LRRT1	Leucine-rich repeat transmembrane neuronal protein 1	SeqId_19360_22	235	Colon	0.918524	0.808575	1.04342	0.191376	0.833206
DAPP1	Q9UN19	DAPP1	Dual adapter for phosphotyrosine and 3-phosphotyrosine and 3-phosphoinositide	SeqId_11615_16	235	Colon	0.916808	0.804733	1.04449	0.191668	0.833206
SYTL4	Q96C24	SYTL4:C2 2	Synaptotagmin-like protein 4:Ca2+-dependent membrane-targeting module 2	SeqId_11563_51	235	Colon	0.917177	0.805437	1.04442	0.192129	0.833206
VEGFD	O43915	VEGF-D	Vascular endothelial growth factor D	SeqId_14705_1	235	Colon	1.08663	0.959027	1.23122	0.19237	0.833206
PLEK	P08567	PLEK	Pleckstrin	SeqId_7875_86	235	Colon	0.917489	0.806019	1.04437	0.192565	0.833206
PCBP1	Q15365	PCBP1	Poly(rC)-binding protein 1	SeqId_11458_30	235	Colon	1.08911	0.957862	1.23835	0.192605	0.833206
FGG|FGB|FGA	P02679|P02675|P02671	Fibrinogen	Fibrinogen	SeqId_2796_62	235	Colon	0.91744	0.805887	1.04443	0.192671	0.833206
SH3BP2	P78314	3BP2	SH3 domain-binding protein 2	SeqId_7769_29	235	Colon	0.917674	0.8064	1.0443	0.192681	0.833206
LCN10	Q6JVE6	LCN10	Epididymal-specific lipocalin-10	SeqId_13007_66	235	Colon	1.08787	0.95836	1.23489	0.192797	0.833206
VSIG2	Q96IQ7	VSIG2	V-set and immunoglobulin domain-containing protein 2	SeqId_8018_43	235	Colon	1.0894	0.957659	1.23927	0.192873	0.833206
BICDL1	Q6ZP65	BICR1	Bicaudal D-related protein 1	SeqId_11158_40	235	Colon	1.08964	0.957429	1.2401	0.193331	0.834454
CDK16	Q00536	PCTK1	Cyclin-dependent kinase 16	SeqId_16867_76	235	Colon	0.918373	0.807565	1.04438	0.194283	0.83738
SHC1	P29353	SHC1:PID	SHC-transforming protein 1:Phosphotyrosine Interaction Domain	SeqId_16043_30	235	Colon	0.918536	0.807882	1.04435	0.194467	0.83738
ARFGAP1	Q8N6T3	ARFG1	ADP-ribosylation factor GTPase-activating protein 1	SeqId_11556_19	235	Colon	0.917148	0.804811	1.04517	0.194516	0.83738
IGFBP3	P17936	IGFBP-3	Insulin-like growth factor-binding protein 3	SeqId_2571_12	235	Colon	1.09499	0.954604	1.25602	0.194861	0.837646
CNTNAP2	Q9UHC6	CNTP2	Contactin-associated protein-like 2	SeqId_6965_19	235	Colon	0.917149	0.804694	1.04532	0.19502	0.837646
NPM1	P06748	NPM1	Nucleophosmin	SeqId_8870_38	235	Colon	1.08953	0.956958	1.24047	0.195194	0.837646
ESRRA	P11474	ERRalpha	Steroid hormone receptor ERR1	SeqId_9873_17	235	Colon	1.08903	0.957168	1.23906	0.195253	0.837646
SEMA7A	O75326	Semaphorin-7A	Semaphorin-7A	SeqId_7019_13	235	Colon	1.09	0.956526	1.2421	0.195983	0.839982
DDIT4	Q9NX09	DDIT4	DNA damage-inducible transcript 4 protein	SeqId_17817_22	235	Colon	0.918268	0.806789	1.04515	0.196619	0.839982
GUSB	P08236	BGLR	Beta-glucuronidase	SeqId_15562_24	235	Colon	1.09179	0.955516	1.24749	0.196696	0.839982
CDH11	P55287	Cadherin-11:ECD	Cadherin-11:Extracellular domain	SeqId_16305_10	235	Colon	1.08667	0.957836	1.23283	0.196729	0.839982
LCK	P06239	LCK	Tyrosine-protein kinase Lck	SeqId_4560_34	235	Colon	0.918338	0.806918	1.04514	0.196732	0.839982
CD46	P15529	CD46	Membrane cofactor protein	SeqId_17682_1	235	Colon	0.91662	0.803103	1.04618	0.196815	0.839982
OAF	Q86UD1	OAF	Out at first protein homolog	SeqId_6414_8	235	Colon	1.09124	0.955538	1.2462	0.197501	0.840484
PTPN13	Q12923	PTN13	Tyrosine-protein phosphatase non-receptor type 13	SeqId_12664_19	235	Colon	1.08832	0.956856	1.23785	0.197551	0.840484
DNAJB4	Q9UDY4	DNJB4	DnaJ homolog subfamily B member 4	SeqId_18884_22	235	Colon	1.09009	0.956048	1.24292	0.197552	0.840484
RSPO1	Q2MKA7	RSPO1	R-spondin-1	SeqId_6240_70	235	Colon	0.917853	0.805628	1.04571	0.197659	0.840484
RNF114	Q9Y508	RN114	E3 ubiquitin-protein ligase RNF114	SeqId_9957_9	235	Colon	0.918956	0.808043	1.04509	0.197781	0.840484
LTB|LTA	Q06643|P01374	Lymphotoxin a1/b2	Lymphotoxin alpha1:beta2	SeqId_3505_6	235	Colon	0.911505	0.791578	1.0496	0.197955	0.840502
ARG1	P05089	ARGI1	Arginase-1	SeqId_5867_60	235	Colon	0.918328	0.806565	1.04558	0.198154	0.840627
C18orf32	Q8TCD1	CR032	UPF0729 protein C18orf32	SeqId_8236_8	235	Colon	1.08848	0.95651	1.23867	0.198536	0.841527
CLEC4A	Q9UMR7	CLC4A	C-type lectin domain family 4 member A	SeqId_8853_2	235	Colon	0.920101	0.810358	1.04471	0.198766	0.841705
FGF3	P11487	FGF-3	Fibroblast growth factor 3	SeqId_7894_155	235	Colon	0.918228	0.806165	1.04587	0.198918	0.841705
FGF23	Q9GZV9	FGF23	Fibroblast growth factor 23	SeqId_3807_1	235	Colon	1.08843	0.956179	1.23897	0.199828	0.84364
B3GNT4	Q9C0J1	B3GN4	N-acetyllactosaminide beta-1,3-N-acetylglucosaminyltransferase 4	SeqId_16585_16	235	Colon	0.920208	0.810342	1.04497	0.199873	0.84364
SMOC2	Q9H3U7	SMOC2	SPARC-related modular calcium-binding protein 2	SeqId_15635_4	235	Colon	0.914815	0.79835	1.04827	0.200025	0.84364
KCNG4	Q8TDN1	KCNG4	Potassium voltage-gated channel subfamily G member 4	SeqId_13525_17	235	Colon	0.920008	0.809816	1.04519	0.200232	0.84364
NOVA1	P51513	NOVA1	RNA-binding protein Nova-1	SeqId_12557_18	235	Colon	1.0877	0.95639	1.23704	0.200299	0.84364
CST1	P01037	CYTN	Cystatin-SN	SeqId_5459_33	235	Colon	1.09028	0.955164	1.2445	0.200396	0.84364
CDKN2C	P42773	CDN2C	Cyclin-dependent kinase 4 inhibitor C	SeqId_12521_3	235	Colon	1.08713	0.956438	1.23567	0.201108	0.844897
RPL30	P62888	RL30	60S ribosomal protein L30	SeqId_12478_15	235	Colon	0.918758	0.806831	1.04621	0.201111	0.844897
GLIPR2	Q9H4G4	GAPR1	Golgi-associated plant pathogenesis-related protein 1	SeqId_15522_2	235	Colon	0.918554	0.806305	1.04643	0.201415	0.844897
NISCH	Q9Y2I1	NISCH	Nischarin	SeqId_12738_43	235	Colon	1.08685	0.956394	1.23509	0.201752	0.844897
CRYGD	P07320	CRGD	Gamma-crystallin D	SeqId_12366_16	235	Colon	1.08748	0.956039	1.237	0.20196	0.844897
NTMT1	Q9BV86	NTM1A	N-terminal Xaa-Pro-Lys N-methyltransferase 1	SeqId_12454_105	235	Colon	1.08606	0.956706	1.23291	0.201968	0.844897
VAPB	O95292	VAPB	Vesicle-associated membrane protein-associated protein B/C	SeqId_7181_17	235	Colon	1.08881	0.955395	1.24085	0.202032	0.844897
GMPR	P36959	GMPR1	GMP reductase 1	SeqId_19254_125	235	Colon	1.08777	0.955878	1.23785	0.202059	0.844897
LRIG1	Q96JA1	LRIG1	Leucine-rich repeats and immunoglobulin-like domains protein 1	SeqId_18831_6	235	Colon	1.08659	0.956294	1.23464	0.202575	0.845758
CXCL11	O14625	I-TAC	C-X-C motif chemokine 11	SeqId_3038_9	235	Colon	1.08841	0.955423	1.23991	0.202606	0.845758
TBX22	Q9Y458	TBX22	T-box transcription factor TBX22	SeqId_11146_4	235	Colon	0.918849	0.806627	1.04668	0.202852	0.846072
NT5C	Q8TCD5	NT5C	5'(3')-deoxyribonucleotidase, cytosolic type	SeqId_12560_9	235	Colon	0.919735	0.808461	1.04633	0.203477	0.846319
IL21	Q9HBE4	IL-21	Interleukin-21	SeqId_7124_18	235	Colon	1.0867	0.95595	1.23534	0.203644	0.846319
STAB2	Q8WWQ8	STAB2	Stabilin-2	SeqId_3399_31	235	Colon	0.920315	0.809629	1.04613	0.204034	0.846319
ASAH1	Q13510	Acid ceramidase	Acid ceramidase	SeqId_5748_20	235	Colon	1.08513	0.956471	1.23109	0.20451	0.846319
PRKAG1|PRKAB1|PRKAA1	P54619|Q9Y478|Q13131	AMPK a1b1g1	AMP Kinase (alpha1beta1gamma1)	SeqId_5183_53	235	Colon	1.08657	0.955718	1.23535	0.204727	0.846319
THPO	P40225	Tpo	Thrombopoietin	SeqId_5947_90	235	Colon	1.08823	0.954895	1.24018	0.204836	0.846319
NDUFAF8	A1L188	CQ089	Uncharacterized protein C17orf89	SeqId_9030_56	235	Colon	0.920216	0.809132	1.04655	0.205234	0.846319
SPINK7	P58062	ISK7	Serine protease inhibitor Kazal-type 7	SeqId_10974_20	235	Colon	0.919312	0.807044	1.0472	0.205511	0.846319
DLL4	Q9NR61	DLL4	Delta-like protein 4	SeqId_3305_6	235	Colon	1.08648	0.955524	1.23538	0.205613	0.846319
COLGALT2	Q8IYK4	GT252	Procollagen galactosyltransferase 2	SeqId_7234_12	235	Colon	1.08672	0.955372	1.23613	0.205741	0.846319
F11	P03951	Coagulation Factor XI	Coagulation Factor XI	SeqId_2190_55	235	Colon	0.919633	0.807688	1.04709	0.20583	0.846319
FCGR2B	P31994	FCG2B	Low affinity immunoglobulin gamma Fc region receptor II-b	SeqId_3310_62	235	Colon	1.08826	0.954574	1.24067	0.205941	0.846319
JPH3	Q8WXH2	JPH3	Junctophilin-3	SeqId_9089_77	235	Colon	0.920014	0.8085	1.04691	0.206015	0.846319
SETD2	Q9BYW2	SETD2	Histone-lysine N-methyltransferase SETD2	SeqId_12647_52	235	Colon	1.08644	0.955345	1.23553	0.206338	0.846319
ECH1	Q13011	ECH1	Delta(3,5)-Delta(2,4)-dienoyl-CoA isomerase, mitochondrial	SeqId_12662_82	235	Colon	1.0857	0.955677	1.2334	0.206451	0.846319
CHKB	Q9Y259	CHKB	Choline/ethanolamine kinase	SeqId_7761_125	235	Colon	0.920188	0.808779	1.04694	0.206496	0.846319
PCDHGA1	Q9Y5H4	PCDG1	Protocadherin gamma-A1	SeqId_6457_50	235	Colon	1.08597	0.955432	1.23434	0.20687	0.846319
HDAC8	Q9BY41	HDAC8	Histone deacetylase 8	SeqId_2859_69	235	Colon	0.921133	0.810796	1.04649	0.20695	0.846319
LTBR	P36941	Lymphotoxin b R	Tumor necrosis factor receptor superfamily member 3	SeqId_2636_10	235	Colon	1.08601	0.955301	1.23461	0.207274	0.846319
RPS27A	P62979	Ubiquitin+1	Ubiquitin+1, truncated mutation for UbB	SeqId_2846_24	235	Colon	0.919738	0.807543	1.04752	0.207481	0.846319
EXOSC3	Q9NQT5	Exosome component 3	Exosome complex component RRP40	SeqId_12605_1	235	Colon	1.08496	0.955718	1.23167	0.207642	0.846319
ARL6IP5	O75915	PRAF3	PRA1 family protein 3	SeqId_13503_19	235	Colon	0.920969	0.810255	1.04681	0.207705	0.846319
HLA-DQA2	P01906	DQA2	HLA class II histocompatibility antigen, DQ alpha 2 chain	SeqId_7757_5	235	Colon	1.08659	0.954808	1.23657	0.208047	0.846319
MGAT4C	Q9UBM8	MGT4C	Alpha-1,3-mannosyl-glycoprotein 4-beta-N-acetylglucosaminyltransferase C	SeqId_7208_60	235	Colon	0.920772	0.809709	1.04707	0.208161	0.846319
PRPS1	P60891	PRPS1	Ribose-phosphate pyrophosphokinase 1	SeqId_11381_56	235	Colon	0.920199	0.808411	1.04745	0.208204	0.846319
IL16	Q14005	IL-16	Interleukin-16	SeqId_2774_10	235	Colon	0.92026	0.808533	1.04743	0.208268	0.846319
CD14	P08571	CD14	Monocyte differentiation antigen CD14	SeqId_8969_49	235	Colon	1.08852	0.953761	1.24232	0.208429	0.846319
PTP4A2	Q12974	TP4A2	Protein tyrosine phosphatase type IVA 2	SeqId_11699_16	235	Colon	0.919109	0.805865	1.04827	0.20863	0.846319
CRYBB1	P53674	CRBB1	Beta-crystallin B1	SeqId_17751_68	235	Colon	0.919925	0.807604	1.04787	0.20903	0.846319
ALDH3A1	P30838	Aldehyde dehydrogenase, class 3	Aldehyde dehydrogenase, dimeric NADP-preferring	SeqId_11480_1	235	Colon	0.918521	0.804393	1.04884	0.20928	0.846319
LEAP2	Q969E1	LEAP2	Liver-expressed antimicrobial peptide 2	SeqId_5708_1	235	Colon	1.08854	0.953497	1.24272	0.209339	0.846319
VDR	P11473	VDR	Vitamin D3 receptor	SeqId_10023_32	235	Colon	0.921386	0.810819	1.04703	0.209344	0.846319
FGF8	P55075	FGF-8A	Fibroblast growth factor 8 isoform A	SeqId_4394_71	235	Colon	0.920009	0.80761	1.04805	0.209825	0.846319
LILRA2	Q8N149	LIRA2	Leukocyte immunoglobulin-like receptor subfamily A member 2	SeqId_15614_168	235	Colon	0.922439	0.813072	1.04652	0.209892	0.846319
ENO1	P06733	Alpha enolase	Alpha-enolase	SeqId_11105_171	235	Colon	1.08525	0.95479	1.23354	0.210566	0.846319
ALDH1A1	P00352	Retinal dehydrogenase 1	Retinal dehydrogenase 1	SeqId_11265_8	235	Colon	1.08781	0.953521	1.24101	0.210568	0.846319
FGFBP1	Q14512	FGFP1	Fibroblast growth factor-binding protein 1	SeqId_15494_11	235	Colon	0.921021	0.809705	1.04764	0.210621	0.846319
ESRP1	Q6NXG1	ESRP1	Epithelial splicing regulatory protein 1	SeqId_8828_21	235	Colon	1.08486	0.954913	1.23249	0.210841	0.846319
SERPINB13	Q9UIV8	SPB13	Serpin B13	SeqId_18841_1	235	Colon	0.916516	0.7995	1.05066	0.210973	0.846319
MICALL2	Q8IY33	MILK2	MICAL-like protein 2	SeqId_12891_1	235	Colon	0.921487	0.810657	1.04747	0.211066	0.846319
BPIFA1	Q9NP55	PLUNC	BPI fold-containing family A member 1	SeqId_6473_55	235	Colon	0.921016	0.809579	1.04779	0.211133	0.846319
FGF8	P55075	FGF-8F	Fibroblast growth factor 8 isoform F	SeqId_17166_4	235	Colon	1.08485	0.954764	1.23265	0.211422	0.846319
B3GAT3	O94766	B3GA3	Galactosylgalactosylxylosylprotein 3-beta-glucuronosyltransferase 3	SeqId_6897_38	235	Colon	1.08457	0.954898	1.23185	0.211436	0.846319
FASN	P49327	Fatty acid synthase	Fatty acid synthase	SeqId_8403_18	235	Colon	1.08539	0.954324	1.23446	0.212042	0.846319
TNNT2	P45379	Troponin T	Troponin T, cardiac muscle	SeqId_5315_22	235	Colon	0.917756	0.801937	1.0503	0.212417	0.846319
PES1	O00541	PESC	Pescadillo homolog	SeqId_4267_81	235	Colon	0.921227	0.809755	1.04804	0.212441	0.846319
FKBP7	Q9Y680	FKBP7	Peptidyl-prolyl cis-trans isomerase FKBP7	SeqId_9288_7	235	Colon	0.922552	0.812722	1.04723	0.212587	0.846319
STIP1	P31948	Stress-induced-phosphoprotein 1	Stress-induced-phosphoprotein 1	SeqId_5489_18	235	Colon	0.922254	0.812034	1.04744	0.212643	0.846319
IL18	Q14116	IL-18	Interleukin-18	SeqId_5661_15	235	Colon	0.921811	0.811008	1.04775	0.212743	0.846319
PCOLCE2	Q9UKZ9	PCOC2	Procollagen C-endopeptidase enhancer 2	SeqId_6081_52	235	Colon	0.919945	0.806733	1.04904	0.212993	0.846319
ROBO1	Q9Y6N7	ROBO1	Roundabout homolog 1	SeqId_5740_17	235	Colon	1.08713	0.953169	1.23992	0.213082	0.846319
CD93	Q9NPY3	C1QR1	Complement component C1q receptor	SeqId_14136_234	235	Colon	0.916895	0.79983	1.05109	0.213149	0.846319
DMKN	Q6E0U4	Dermokine	Dermokine	SeqId_8535_102	235	Colon	1.0844	0.954513	1.23197	0.213201	0.846319
TXNL4B	Q9NX01	TXN4B	Thioredoxin-like protein 4B	SeqId_15316_262	235	Colon	1.08112	0.956161	1.22241	0.213263	0.846319
HSPA9	P38646	HSPA9B	Stress-70 protein, mitochondrial	SeqId_13492_44	235	Colon	1.08504	0.954158	1.23387	0.213324	0.846319
DNAJC16	Q9Y2G8	DJC16	DnaJ homolog subfamily C member 16	SeqId_10454_99	235	Colon	0.922893	0.813321	1.04723	0.213361	0.846319
HHLA2	Q9UM44	HHLA2	HERV-H LTR-associating protein 2	SeqId_14132_21	235	Colon	1.08481	0.954182	1.23333	0.213663	0.846319
PDE4A	P27815	PDE4A	cAMP-specific 3',5'-cyclic phosphodiesterase 4A	SeqId_18918_86	235	Colon	1.08357	0.954737	1.2298	0.21394	0.846319
NFU1	Q9UMS0	NFU1	NFU1 iron-sulfur cluster scaffold homolog, mitochondrial	SeqId_7770_25	235	Colon	0.922066	0.811231	1.04804	0.214304	0.846319
NETO2	Q8NC67	NETO2	Neuropilin and tolloid-like protein 2	SeqId_10562_42	235	Colon	1.08699	0.952884	1.23997	0.214379	0.846319
CSDC2	Q9Y534	CSDC2	Cold shock domain-containing protein C2	SeqId_12754_14	235	Colon	0.922595	0.812394	1.04774	0.214468	0.846319
IGSF9B	Q9UPX0	TUTLB	Protein turtle homolog B	SeqId_9060_27	235	Colon	1.0855	0.953592	1.23566	0.214558	0.846319
MYL3	P08590	Myosin light chain 1	Myosin light chain 3	SeqId_18376_19	235	Colon	0.919501	0.805344	1.04984	0.214652	0.846319
SPTLC2	O15270	LCB2	Serine palmitoyltransferase 2	SeqId_7267_2	235	Colon	1.08473	0.953839	1.23358	0.215104	0.846319
UBC	P0CG48	PolyUbiquitin K63	PolyUbiquitin K63-linked	SeqId_6647_55	235	Colon	1.08495	0.953634	1.23434	0.215455	0.846319
PPARGC1A	Q9UBK2	PRGC1	Peroxisome proliferator-activated receptor gamma coactivator 1-alpha	SeqId_11825_27	235	Colon	1.08352	0.954286	1.23025	0.215761	0.846319
SPACA3	Q8IXA5	SACA3	Sperm acrosome membrane-associated protein 3	SeqId_8076_4	235	Colon	1.08346	0.954309	1.23009	0.215782	0.846319
TCEA1	P23193	TCEA1	Transcription elongation factor A protein 1	SeqId_18204_1	235	Colon	0.919045	0.804017	1.05053	0.21592	0.846319
GOLM2	Q6P4E1	CASC4	Protein CASC4	SeqId_8838_10	235	Colon	1.08453	0.953722	1.23328	0.215929	0.846319
ELAVL1	Q15717	ELAV1	ELAV-like protein 1	SeqId_11592_1	235	Colon	1.08368	0.954091	1.23088	0.216173	0.846319
MDM2	Q00987	MDM2	E3 ubiquitin-protein ligase Mdm2	SeqId_13228_75	235	Colon	0.922402	0.811538	1.04841	0.216321	0.846319
GNAI3	P08754	GNAI3	Guanine nucleotide-binding protein G(k) subunit alpha	SeqId_12650_43	235	Colon	1.08416	0.953778	1.23237	0.216424	0.846319
DAG1	Q14118	DAG1	Dystroglycan	SeqId_8369_102	235	Colon	0.918566	0.802805	1.05102	0.216479	0.846319
RRBP1	Q9P2E9	RRBP1	Ribosome-binding protein 1	SeqId_9913_4	235	Colon	1.08334	0.954186	1.22998	0.216481	0.846319
APEX1	P27695	APEX1	DNA-(apurinic or apyrimidinic site) lyase	SeqId_9849_13	235	Colon	0.919877	0.805706	1.05023	0.216758	0.846319
DEFB108B	Q8NET1	D108B	Beta-defensin 108B	SeqId_5611_56	235	Colon	1.08574	0.952774	1.23725	0.217143	0.846319
TFPI2	P48307	TFPI -2	Tissue factor pathway inhibitor 2	SeqId_9233_71	235	Colon	1.08461	0.953355	1.23393	0.217151	0.846319
GRP	P07492	Gastrin-releasing peptide	Gastrin-releasing peptide	SeqId_8400_74	235	Colon	0.921076	0.808329	1.04955	0.217174	0.846319
GNRH2	O43555	GON2	Progonadoliberin-2	SeqId_10708_3	235	Colon	0.922241	0.810907	1.04886	0.217487	0.846319
ACTN1	P12814	ACTN1	Alpha-actinin-1	SeqId_9843_5	235	Colon	0.92163	0.809498	1.0493	0.217575	0.846319
HSP90B1	P14625	Endoplasmin	Endoplasmin	SeqId_6393_63	235	Colon	1.08387	0.953618	1.23191	0.217594	0.846319
SMIM10	Q96HG1	CX069	Small integral membrane protein 10	SeqId_9379_248	235	Colon	0.923441	0.813607	1.0481	0.217649	0.846319
NEGR1	Q7Z3B1	NEGR1	Neuronal growth regulator 1	SeqId_7050_5	235	Colon	1.08642	0.952237	1.23952	0.21781	0.846319
ASF1A	Q9Y294	ASF1A	Histone chaperone ASF1A	SeqId_18172_71	235	Colon	0.923035	0.812564	1.04852	0.218162	0.846319
NBL1	P41271	DAN	Neuroblastoma suppressor of tumorigenicity 1	SeqId_2944_66	235	Colon	0.920624	0.80707	1.05015	0.218182	0.846319
C2	P06681	C2	Complement C2	SeqId_3186_2	235	Colon	0.920595	0.806959	1.05023	0.218381	0.846319
LEP	P41159	Leptin	Leptin	SeqId_8484_24	235	Colon	0.877939	0.713518	1.08025	0.218546	0.846319
CP	P00450	Ceruloplasmin	Ceruloplasmin	SeqId_17453_34	235	Colon	0.92131	0.808527	1.04983	0.218631	0.846319
NA	NA	NA	NA	NA	235	Colon	0.92323	0.812847	1.0486	0.218891	0.846319
PEA15	Q15121	PEA15	Astrocytic phosphoprotein PEA-15	SeqId_18833_76	235	Colon	0.922589	0.811377	1.04905	0.218918	0.846319
DCP1B	Q8IZD4	DCP1B	mRNA-decapping enzyme 1B	SeqId_12715_30	235	Colon	1.08375	0.953317	1.23203	0.218961	0.846319
CCL18	P55774	PARC	C-C motif chemokine 18	SeqId_3044_3	235	Colon	0.921231	0.808245	1.05001	0.219076	0.846319
FCN2	Q15485	FCN2	Ficolin-2	SeqId_13717_15	235	Colon	0.923657	0.813735	1.04843	0.219277	0.846319
SFRP4	Q6FHJ7	SFRP4	Secreted frizzled-related protein 4	SeqId_17447_52	235	Colon	0.916572	0.79762	1.05326	0.219334	0.846319
TMEM9	Q9P0T7	TMEM9:CD	Transmembrane protein 9:Cytoplasmic domain	SeqId_8597_1	235	Colon	0.92318	0.812546	1.04888	0.219719	0.846319
TMEM132D	Q14C87	T132D	Transmembrane protein 132D	SeqId_13416_8	235	Colon	1.08601	0.951907	1.23901	0.219806	0.846319
PRDX5	P30044	Peroxiredoxin-5	Peroxiredoxin-5, mitochondrial	SeqId_5017_19	235	Colon	0.922504	0.810976	1.04937	0.219825	0.846319
NA	NA	NA	NA	NA	235	Colon	0.919488	0.80395	1.05163	0.2205	0.846319
MDGA1	Q8NFP4	MDGA1	MAM domain-containing glycosylphosphatidylinositol anchor protein 1	SeqId_16900_29	235	Colon	0.921859	0.80931	1.05006	0.220677	0.846319
ADAM30	Q9UKF2	ADA30	Disintegrin and metalloproteinase domain-containing protein 30	SeqId_8520_8	235	Colon	1.08368	0.952842	1.23248	0.220898	0.846319
FGF12	P61328	FGF-12	Fibroblast growth factor 12	SeqId_4392_54	235	Colon	0.922458	0.81061	1.04974	0.220984	0.846319
LPCAT2	Q7L5N7	PCAT2	Lysophosphatidylcholine acyltransferase 2	SeqId_11175_45	235	Colon	1.08356	0.952852	1.23219	0.221103	0.846319
C14orf93	Q9H972	CN093	Uncharacterized protein C14orf93	SeqId_6439_59	235	Colon	1.08409	0.952555	1.23379	0.221155	0.846319
PCSK1N	Q9UHG2	PCSK1	ProSAAS	SeqId_9391_60	235	Colon	0.923343	0.812594	1.04919	0.221164	0.846319
SLC6A9	P48067	SC6A9	Sodium- and chloride-dependent glycine transporter 1	SeqId_11653_69	235	Colon	1.0834	0.952905	1.23175	0.221223	0.846319
PRPSAP1	Q14558	KPRA	Phosphoribosyl pyrophosphate synthase-associated protein 1	SeqId_9478_69	235	Colon	0.922507	0.81064	1.04981	0.22134	0.846319
MDM4	O15151	MDM4	Protein Mdm4	SeqId_13229_20	235	Colon	1.08255	0.953306	1.22931	0.22141	0.846319
SEPTIN6	Q14141	Septin-6	Septin-6	SeqId_17693_2	235	Colon	1.0825	0.953311	1.2292	0.221484	0.846319
NDC80	O14777	KNTC2	Kinetochore protein NDC80 homolog	SeqId_12730_3	235	Colon	1.08337	0.952837	1.23179	0.221529	0.846319
LRRC3B	Q96PB8	LRC3B	Leucine-rich repeat-containing protein 3B	SeqId_18947_3	235	Colon	0.923134	0.811958	1.04953	0.221862	0.846938
SOX2	P48431	SOX2	Transcription factor SOX-2	SeqId_18294_26	235	Colon	1.08214	0.953213	1.2285	0.222596	0.847292
STC1	P52823	Stanniocalcin-1	Stanniocalcin-1	SeqId_4930_21	235	Colon	1.08496	0.951653	1.23695	0.222792	0.847292
ZNF34	Q8IZ26	ZNF34	Zinc finger protein 34	SeqId_18265_18	235	Colon	0.921823	0.808716	1.05075	0.222916	0.847292
DCTD	P32321	DCTD	Deoxycytidylate deaminase	SeqId_17756_69	235	Colon	0.924184	0.814102	1.04915	0.223045	0.847292
NRG1	Q02297	SMDF	Neuregulin-1, sensory and motor neuron-derived factor isoform	SeqId_15446_25	235	Colon	1.08269	0.952769	1.23033	0.223159	0.847292
UBE2J1	Q9Y385	UB2J1	Ubiquitin-conjugating enzyme E2 J1	SeqId_6900_30	235	Colon	1.08278	0.952676	1.23065	0.223333	0.847292
FAIM	Q9NVQ4	FAIM1	Fas apoptotic inhibitory molecule 1	SeqId_16594_44	235	Colon	1.0809	0.953683	1.22508	0.223349	0.847292
CSNK2B|CSNK2A2	P67870|P19784	CK2-A2:B	Casein kinase II 2-alpha':2-beta heterotetramer	SeqId_5226_36	235	Colon	0.923384	0.812182	1.04981	0.22341	0.847292
SURF1	Q15526	SURF1	Surfeit locus protein 1	SeqId_8009_121	235	Colon	0.924855	0.815489	1.04889	0.223744	0.847292
IL19	Q9UHD0	IL-19	Interleukin-19	SeqId_3035_80	235	Colon	0.923087	0.811392	1.05016	0.22389	0.847292
PRC1	O43663	PRC1	Protein regulator of cytokinesis 1	SeqId_11591_43	235	Colon	0.922738	0.810584	1.05041	0.223927	0.847292
C8G	P07360	CO8G	Complement component C8 gamma chain	SeqId_14708_59	235	Colon	1.08302	0.952371	1.23158	0.224007	0.847292
RAB4A	P20338	RAB4A	Ras-related protein Rab-4A	SeqId_16883_57	235	Colon	1.0813	0.953178	1.22663	0.224471	0.847676
CRKL	P46109	CRKL	Crk-like protein	SeqId_9877_28	235	Colon	1.08295	0.952262	1.23158	0.224551	0.847676
IGFBP4	P22692	IGFBP-4	Insulin-like growth factor-binding protein 4	SeqId_2950_57	235	Colon	1.08737	0.949863	1.24479	0.224621	0.847676
SPAG11A	Q6PDA7	SG11A	Sperm-associated antigen 11A	SeqId_5726_49	235	Colon	0.923684	0.81232	1.05032	0.225868	0.851116
PTCHD3	Q3KNS1	PTHD3	Patched domain-containing protein 3	SeqId_13517_3	235	Colon	1.08205	0.952402	1.22935	0.225876	0.851116
DDX19A	Q9NUU7	DD19A	ATP-dependent RNA helicase DDX19A	SeqId_18813_15	235	Colon	1.08177	0.952498	1.22859	0.226093	0.851248
YEATS4	O95619	YETS4	YEATS domain-containing protein 4	SeqId_17474_106	235	Colon	1.08166	0.952513	1.22833	0.226258	0.851248
CDHR5	Q9HBB8	MUCDL	Cadherin-related family member 5	SeqId_9962_1	235	Colon	0.923219	0.811122	1.05081	0.226427	0.851248
HBQ1	P09105	HBAT	Hemoglobin subunit theta-1	SeqId_18198_51	235	Colon	1.08235	0.952051	1.23048	0.226598	0.851248
RORB	Q92753	RORB	Nuclear receptor ROR-beta	SeqId_12483_62	235	Colon	1.08243	0.951829	1.23095	0.227275	0.853143
SLITRK6	Q9H5Y7	SLIK6	SLIT and NTRK-like protein 6	SeqId_16916_19	235	Colon	1.08346	0.95107	1.23428	0.227996	0.85411
AMN	Q9BXJ7	AMNLS	Protein amnionless	SeqId_4322_28	235	Colon	0.924103	0.812766	1.05069	0.228179	0.85411
NMU	P48645	NMU	Neuromedin-U	SeqId_8754_5	235	Colon	0.923589	0.811524	1.05113	0.228429	0.85411
CAMK2D	Q13557	CAMK2D	Calcium/calmodulin-dependent protein kinase type II subunit delta	SeqId_3419_49	235	Colon	1.08077	0.952378	1.22648	0.228659	0.85411
CUTC	Q9NTM9	CUTC	Copper homeostasis protein cutC homolog	SeqId_15315_64	235	Colon	1.08166	0.95187	1.22915	0.228725	0.85411
SIGLEC15	Q6ZMC9	SIG15	Sialic acid-binding Ig-like lectin 15	SeqId_10847_1	235	Colon	0.924857	0.814365	1.05034	0.228824	0.85411
DOK1	Q99704	DOK1	Docking protein 1	SeqId_16831_7	235	Colon	0.924974	0.814606	1.0503	0.228962	0.85411
CR2	P20023	Complement receptor type 2	Complement receptor type 2	SeqId_15570_99	235	Colon	0.921872	0.807426	1.05254	0.229029	0.85411
MREG	Q8N565	MREG	Melanoregulin	SeqId_19145_4	235	Colon	1.08199	0.951581	1.23028	0.229126	0.85411
MSMB	P08118	PSP-94	Beta-microseminoprotein	SeqId_10620_21	235	Colon	0.914074	0.789434	1.05839	0.229667	0.85411
PAPLN	O95428	PPN	Papilin	SeqId_11254_13	235	Colon	0.924566	0.813489	1.05081	0.22973	0.85411
SPARCL1	Q14515	SPARCL1	SPARC-like protein 1	SeqId_4467_49	235	Colon	0.922681	0.809081	1.05223	0.22995	0.85411
EPHA10	Q5JZY3	EPHAA	Ephrin type-A receptor 10	SeqId_6036_78	235	Colon	1.08187	0.951377	1.23027	0.230161	0.85411
ADPRH	P54922	ADPRH	[Protein ADP-ribosylarginine] hydrolase	SeqId_18395_5	235	Colon	0.925197	0.814835	1.05051	0.230256	0.85411
SPAG11B	Q08648	Sperm-associated antigen 11	Sperm-associated antigen 11B	SeqId_5762_35	235	Colon	0.924443	0.812995	1.05117	0.23067	0.85411
VAV1	P15498	VAV	Proto-oncogene vav	SeqId_5275_28	235	Colon	0.925175	0.814687	1.05065	0.230686	0.85411
PFKFB3	Q16875	F263	6-phosphofructo-2-kinase/fructose-2,6-bisphosphatase 3	SeqId_12456_5	235	Colon	0.924141	0.812288	1.0514	0.230704	0.85411
SLAMF6	Q96DU3	SLAF6	SLAM family member 6	SeqId_5128_53	235	Colon	1.08242	0.95085	1.23219	0.231003	0.85411
SRA1	Q9HD15	SRA1	Steroid receptor RNA activator 1	SeqId_18220_141	235	Colon	1.08063	0.951806	1.22689	0.231182	0.85411
LRRC37A2	A6NM11	L37A2	Leucine-rich repeat-containing protein 37A2	SeqId_8897_3	235	Colon	0.925073	0.814292	1.05093	0.231406	0.85411
TAFA1	Q7Z5A9	F19A1	Protein FAM19A1	SeqId_5753_21	235	Colon	0.92479	0.813605	1.05117	0.231537	0.85411
COPS7B	Q9H9Q2	CSN7B	COP9 signalosome complex subunit 7b	SeqId_12384_92	235	Colon	1.0821	0.95087	1.23143	0.231612	0.85411
ITGB5	P18084	ITB5	Integrin beta-5	SeqId_7755_37	235	Colon	1.08123	0.951346	1.22884	0.231662	0.85411
IDI1	Q13907	IDI1	Isopentenyl-diphosphate Delta-isomerase 1	SeqId_17712_7	235	Colon	0.924455	0.812644	1.05165	0.232354	0.85411
LINGO3	P0C6S8	LIGO3	Leucine-rich repeat and immunoglobulin-like domain-containing nogo receptor-interacting protein 3	SeqId_10827_67	235	Colon	0.924718	0.813247	1.05147	0.23239	0.85411
CDYL2	Q8N8U2	CDYL2	Chromodomain Y-like protein 2	SeqId_10752_8	235	Colon	0.925314	0.814616	1.05105	0.232464	0.85411
PGLYRP3	Q96LB9	PGRP-I-alpha	Peptidoglycan recognition protein 3	SeqId_10561_5	235	Colon	1.08061	0.951454	1.22729	0.232589	0.85411
TNFSF13B	Q9Y275	BAFF	Tumor necrosis factor ligand superfamily member 13B	SeqId_3059_50	235	Colon	0.922548	0.808163	1.05312	0.232623	0.85411
CSNK2B|CSNK2A1	P67870|P68400	CK2-A1:B	Casein kinase II 2-alpha:2-beta heterotetramer	SeqId_5225_50	235	Colon	0.924386	0.812403	1.0518	0.232716	0.85411
MYBPC1	Q00872	MYPC1	Myosin-binding protein C, slow-type	SeqId_7648_9	235	Colon	0.923058	0.809304	1.0528	0.2328	0.85411
OVCA2	Q8WZ82	OVCA2	Esterase OVCA2	SeqId_17697_2	235	Colon	0.924686	0.813016	1.05169	0.233088	0.85411
VARS1	P26640	SYVC	Valine--tRNA ligase	SeqId_13083_18	235	Colon	1.08086	0.951172	1.22823	0.233124	0.85411
TENM2	Q9NT68	TEN2	Teneurin-2	SeqId_11164_7	235	Colon	0.924957	0.813584	1.05158	0.233367	0.85411
MYL6B	P14649	MYL6B	Myosin light chain 6B	SeqId_14227_21	235	Colon	0.924991	0.813616	1.05161	0.233582	0.85411
TIMM8A	O60220	TIM8A	Mitochondrial import inner membrane translocase subunit Tim8 A	SeqId_19148_58	235	Colon	0.924807	0.813179	1.05176	0.233624	0.85411
PMVK	Q15126	PMVK	Phosphomevalonate kinase	SeqId_12450_42	235	Colon	1.08033	0.951316	1.22683	0.233738	0.85411
DEFB129	Q9H1M3	DB129	Beta-defensin 129	SeqId_8347_222	235	Colon	0.924147	0.811554	1.05236	0.234019	0.854505
GSS	P48637	GSHB	Glutathione synthetase	SeqId_15526_33	235	Colon	1.08381	0.949191	1.23751	0.234294	0.854879
ALDOC	P09972	aldolase C	Fructose-bisphosphate aldolase C	SeqId_9876_20	235	Colon	1.08619	0.947771	1.24482	0.234556	0.855206
CD163	Q86VB7	sCD163	Scavenger receptor cysteine-rich type 1 protein M130	SeqId_5028_59	235	Colon	1.08206	0.95004	1.23243	0.234832	0.855583
CNPY3	Q9BT09	CNPY3	Protein canopy homolog 3	SeqId_17327_3	235	Colon	1.08216	0.949841	1.23291	0.235375	0.856929
AKR1C3	P42330	Aldose reductase-like C3	Aldo-keto reductase family 1 member C3	SeqId_17377_1	235	Colon	1.08102	0.950378	1.22961	0.235828	0.85759
PRDX1	Q06830	Peroxiredoxin-1	Peroxiredoxin-1	SeqId_3855_56	235	Colon	1.08282	0.949321	1.2351	0.235902	0.85759
PPA2	Q9H2U2	PPase 2	Inorganic pyrophosphatase 2, mitochondrial	SeqId_18307_71	235	Colon	1.08095	0.950097	1.22982	0.237054	0.861144
AMY2A	P04746	Pancreatic alpha-amylase	Pancreatic alpha-amylase	SeqId_18917_53	235	Colon	1.08265	0.948987	1.23515	0.23752	0.861444
TPST2	O60704	TPST2	Protein-tyrosine sulfotransferase 2	SeqId_8024_64	235	Colon	1.081	0.949934	1.23015	0.237561	0.861444
ZNRF3	Q9ULT6	ZNRF3	E3 ubiquitin-protein ligase ZNRF3	SeqId_14122_132	235	Colon	0.924993	0.812665	1.05285	0.237851	0.861444
TNFSF18	Q9UNG2	TNFSF18	Tumor necrosis factor ligand superfamily member 18	SeqId_2708_54	235	Colon	1.07938	0.950757	1.22541	0.238004	0.861444
SGTB	Q96EQ0	SGTB	Small glutamine-rich tetratricopeptide repeat-containing protein beta	SeqId_18837_9	235	Colon	0.925948	0.814866	1.05217	0.238005	0.861444
SLC6A14	Q9UN76	S6A14	Sodium- and chloride-dependent neutral and basic amino acid transporter B(0+)	SeqId_13053_6	235	Colon	1.08011	0.950179	1.22782	0.238598	0.86296
HSD17B8	Q92506	DHB8	Estradiol 17-beta-dehydrogenase 8	SeqId_19491_11	235	Colon	0.925205	0.812944	1.05297	0.238822	0.86314
DRGX	A6NNA5	DRGX	Dorsal root ganglia homeobox protein	SeqId_8034_6	235	Colon	0.924861	0.811932	1.0535	0.239742	0.863761
PAK5	Q9P286	PAK7	Serine/threonine-protein kinase PAK 5	SeqId_3388_58	235	Colon	0.926068	0.814755	1.05259	0.239775	0.863761
AGA	P20933	ASPG	N(4)-(beta-N-acetylglucosaminyl)-L-asparaginase	SeqId_10435_2	235	Colon	0.924658	0.811338	1.05381	0.240268	0.863761
KIR2DL3	P43628	KI2L3	Killer cell immunoglobulin-like receptor 2DL3	SeqId_17153_46	235	Colon	0.925689	0.813711	1.05308	0.240466	0.863761
DCUN1D2	Q6PH85	DCNL2	DCN1-like protein 2	SeqId_19511_8	235	Colon	0.926509	0.815634	1.05246	0.240481	0.863761
TNC	P24821	Tenascin	Tenascin	SeqId_4155_3	235	Colon	1.07991	0.949752	1.22792	0.240691	0.863761
RSPO2	Q6UXX9	RSPO2	R-spondin-2	SeqId_4566_24	235	Colon	0.925927	0.814209	1.05297	0.240737	0.863761
GRAMD1C	Q8IYS0	GRM1C	GRAM domain-containing protein 1C	SeqId_8842_16	235	Colon	0.925729	0.813734	1.05314	0.240781	0.863761
NPTN	Q9Y639	NPTN	Neuroplastin	SeqId_7194_36	235	Colon	0.92422	0.810187	1.0543	0.240825	0.863761
ETV5	P41161	ETV5	ETS translocation variant 5	SeqId_13403_5	235	Colon	1.07961	0.949854	1.22708	0.241004	0.863761
NIT2	Q9NQR4	NIT2	Omega-amidase NIT2	SeqId_17808_37	235	Colon	0.926252	0.814902	1.05282	0.24106	0.863761
NDUFB8	O95169	NDUB8	NADH dehydrogenase [ubiquinone] 1 beta subcomplex subunit 8, mitochondrial	SeqId_9800_20	235	Colon	0.925998	0.814288	1.05303	0.24113	0.863761
GC	P02774	Gc-Globulin, Mixed Type	Vitamin D-binding protein	SeqId_15589_1	235	Colon	1.08151	0.948662	1.23297	0.24126	0.863761
NECTIN4	Q96NY8	nectin-4	Nectin-4	SeqId_5734_13	235	Colon	1.07946	0.949689	1.22696	0.241979	0.864796
ATF6	P18850	ATF6A	Cyclic AMP-dependent transcription factor ATF-6 alpha	SeqId_11277_23	235	Colon	0.920516	0.801262	1.05752	0.242016	0.864796
PDGFRA	P16234	PDGFRA	Platelet-derived growth factor receptor alpha	SeqId_10366_11	235	Colon	1.07953	0.949496	1.22737	0.242566	0.864796
PLA2G12B	Q9BX93	sPLA(2)-XIII	Group XIIB secretory phospholipase A2-like protein	SeqId_9380_2	235	Colon	0.924542	0.810483	1.05465	0.242842	0.864796
PTGDS	P41222	PGD2 synthase	Prostaglandin-H2 D-isomerase	SeqId_10514_5	235	Colon	0.923154	0.807219	1.05574	0.24288	0.864796
EFNB2	P52799	EFNB2:ECD	Ephrin-B2:Extracellular domain	SeqId_14131_37	235	Colon	0.922684	0.806041	1.05621	0.243227	0.864796
IL10RB	Q08334	IL-10 Rb	Interleukin-10 receptor subunit beta	SeqId_2631_50	235	Colon	0.925851	0.813474	1.05375	0.243232	0.864796
NDST1	P52848	NDST1	Bifunctional heparan sulfate N-deacetylase/N-sulfotransferase 1	SeqId_6927_7	235	Colon	1.08188	0.947915	1.23478	0.243247	0.864796
SYNE2	Q8WXH0	Nesprin-2	Nesprin-2	SeqId_9789_52	235	Colon	1.07975	0.949181	1.22827	0.243282	0.864796
ST6GAL1	P15907	SIAT1	Beta-galactoside alpha-2,6-sialyltransferase 1	SeqId_6035_2	235	Colon	1.08095	0.948355	1.23207	0.243696	0.864796
C3	P01024	C3adesArg	C3a anaphylatoxin des Arginine	SeqId_2755_8	235	Colon	1.08034	0.948629	1.23034	0.244036	0.864796
SERPINA5	P05154	PCI	Plasma serine protease inhibitor	SeqId_3389_7	235	Colon	1.08088	0.948299	1.232	0.24405	0.864796
PRKCQ	Q04759	KPCT	Protein kinase C theta type	SeqId_3817_18	235	Colon	0.927253	0.816567	1.05294	0.244195	0.864796
OSCAR	Q8IYS5	OSCAR	Osteoclast-associated immunoglobulin-like receptor	SeqId_7116_31	235	Colon	1.07933	0.949178	1.22734	0.244244	0.864796
CYCS	P99999	Cytochrome c	Cytochrome c	SeqId_2942_50	235	Colon	0.925285	0.811893	1.05451	0.244335	0.864796
PLAU	P00749	uPA	Urokinase-type plasminogen activator	SeqId_4158_54	235	Colon	0.925251	0.811773	1.05459	0.244513	0.864796
TXNDC15	Q96J42	TXD15	Thioredoxin domain-containing protein 15	SeqId_6366_38	235	Colon	1.07954	0.948982	1.22807	0.244517	0.864796
HMGN1	P05114	HMGN1	Non-histone chromosomal protein HMG-14	SeqId_9187_2	235	Colon	0.926153	0.813852	1.05395	0.244727	0.864922
NANOG	Q9H9S0	NANOG	Homeobox protein NANOG	SeqId_2732_58	235	Colon	0.927219	0.816317	1.05319	0.244967	0.865153
LRTM2	Q8N967	LRTM2	Leucine-rich repeat and transmembrane domain-containing protein 2	SeqId_8906_60	235	Colon	1.07779	0.949835	1.22297	0.245326	0.865804
STMP1	E0CX11	CG073	Uncharacterized protein C7orf73	SeqId_8927_6	235	Colon	1.07979	0.948552	1.22919	0.245599	0.866144
CA5A	P35218	Carbonic Anhydrase VA	Carbonic anhydrase 5A, mitochondrial	SeqId_8791_151	235	Colon	1.07729	0.949937	1.22173	0.246095	0.866144
PGRMC2	O15173	PGRC2:N-term	Membrane-associated progesterone receptor component 2:N-term, Isoform 2	SeqId_8681_93	235	Colon	1.07892	0.948872	1.22679	0.246397	0.866144
IL15RA	Q13261	IL-15 Ra	Interleukin-15 receptor subunit alpha	SeqId_14054_17	235	Colon	1.0796	0.948393	1.22896	0.246646	0.866144
RAF1	P04049	c-Raf	RAF proto-oncogene serine/threonine-protein kinase	SeqId_10001_7	235	Colon	1.07883	0.948822	1.22666	0.246801	0.866144
ERMAP	Q96PL5	ERMAP	Erythroid membrane-associated protein	SeqId_8631_13	235	Colon	1.079	0.948641	1.22728	0.2471	0.866144
AIMP1	Q12904	EMAP-2	Endothelial monocyte-activating polypeptide 2	SeqId_2714_78	235	Colon	0.926335	0.813713	1.05454	0.247279	0.866144
TREML1	Q86YW5	TRML1:ECD	Trem-like transcript 1 protein:Extracellular domain, Ig-like V-type domain	SeqId_9329_28	235	Colon	1.07787	0.949272	1.22388	0.24734	0.866144
MAGEA6	P43360	MAGE-6	Melanoma-associated antigen 6	SeqId_18205_123	235	Colon	0.927583	0.816653	1.05358	0.247357	0.866144
SPON2	Q9BUD6	SPON2	Spondin-2	SeqId_8099_42	235	Colon	1.0806	0.947525	1.23236	0.247648	0.866144
NPDC1	Q9NQX5	NPDC1	Neural proliferation differentiation and control protein 1	SeqId_10424_31	235	Colon	0.92633	0.81361	1.05467	0.24769	0.866144
ACLY	P53396	ACLY	ATP-citrate synthase	SeqId_12700_9	235	Colon	1.07835	0.948812	1.22558	0.247978	0.866144
PF4	P02776	PF-4	Platelet factor 4	SeqId_2697_7	235	Colon	1.08042	0.947409	1.2321	0.248506	0.866144
PRDX6	P30041	Peroxiredoxin-6	Peroxiredoxin-6	SeqId_5018_68	235	Colon	1.08095	0.947027	1.23382	0.248709	0.866144
G6PD	P11413	G6PD	Glucose-6-phosphate 1-dehydrogenase	SeqId_19297_4	235	Colon	1.08163	0.946529	1.23601	0.249029	0.866144
SELPLG	Q14242	SELPL:ECD	P-selectin glycoprotein ligand 1:Extracellular domain	SeqId_11266_8	235	Colon	0.926147	0.812868	1.05521	0.249069	0.866144
HS6ST1	O60243	H6ST1	Heparan-sulfate 6-O-sulfotransferase 1	SeqId_5465_32	235	Colon	1.08255	0.945956	1.23886	0.24907	0.866144
MPPED2	Q15777	MPPD2	Metallophosphoesterase MPPED2	SeqId_19153_53	235	Colon	0.927659	0.816436	1.05403	0.249155	0.866144
TFRC	P02786	TR:ECD	Transferrin receptor protein 1:Extracellular domain	SeqId_8795_48	235	Colon	1.08083	0.946979	1.2336	0.249179	0.866144
EPHB3	P54753	EPHB3	Ephrin type-B receptor 3	SeqId_9220_7	235	Colon	1.0777	0.948897	1.22399	0.249202	0.866144
HEXIM2	Q96MH2	HEXI2	Protein HEXIM2	SeqId_14205_6	235	Colon	1.07706	0.949257	1.22207	0.24935	0.866144
SOCS7	O14512	SOCS7	Suppressor of cytokine signaling 7	SeqId_11657_86	235	Colon	1.07836	0.948454	1.22606	0.249354	0.866144
HPX	P02790	Hemopexin	Hemopexin	SeqId_15347_12	235	Colon	1.07999	0.947428	1.23109	0.249442	0.866144
LDHC	P07864	LDHC	L-lactate dehydrogenase C chain	SeqId_9828_86	235	Colon	1.08098	0.94668	1.23433	0.249958	0.866424
RPIA	P49247	RPIA	Ribose-5-phosphate isomerase	SeqId_12333_87	235	Colon	1.08388	0.944757	1.2435	0.250462	0.866424
LRP1	Q07954	LRP1	Prolow-density lipoprotein receptor-related protein 1	SeqId_10699_52	235	Colon	0.926111	0.81243	1.0557	0.250635	0.866424
RAD23A	P54725	RD23A	UV excision repair protein RAD23 homolog A	SeqId_10058_1	235	Colon	0.927556	0.815856	1.05455	0.250676	0.866424
FUT8	Q9BYC5	FUT8	Alpha-(1,6)-fucosyltransferase	SeqId_8244_16	235	Colon	1.0773	0.948694	1.22333	0.250995	0.866424
EDA	Q92838	EDA	Ectodysplasin-A, secreted form	SeqId_2826_53	235	Colon	0.926704	0.81371	1.05539	0.251212	0.866424
CD69	Q07108	CD69	Early activation antigen CD69	SeqId_16618_7	235	Colon	1.07794	0.94823	1.22539	0.251237	0.866424
EIF4B	P23588	IF4B	Eukaryotic translation initiation factor 4B	SeqId_14675_20	235	Colon	1.07771	0.948351	1.22472	0.251314	0.866424
UCK2	Q9BZX2	UCK2	Uridine-cytidine kinase 2	SeqId_12515_45	235	Colon	1.07742	0.948504	1.22386	0.251427	0.866424
CARD17	Q5XLA6	CAR17	Caspase recruitment domain-containing protein 17	SeqId_18267_74	235	Colon	1.07804	0.948095	1.2258	0.251517	0.866424
PIN4	Q9Y237	PIN4	Peptidyl-prolyl cis-trans isomerase NIMA-interacting 4	SeqId_12718_43	235	Colon	1.07887	0.947574	1.22835	0.251538	0.866424
SPSB1	Q96BD6	SPSB1	SPRY domain-containing SOCS box protein 1	SeqId_13942_140	235	Colon	0.928451	0.817761	1.05412	0.251716	0.866424
FOLR3	P41439	FOLR3	Folate receptor gamma	SeqId_15495_9	235	Colon	1.07651	0.948984	1.22116	0.251796	0.866424
SGK3	Q96BR1	SGK3	Serine/threonine-protein kinase Sgk3	SeqId_10042_8	235	Colon	0.927222	0.814531	1.0555	0.253064	0.86821
HPRT1	P00492	HPRT	Hypoxanthine-guanine phosphoribosyltransferase	SeqId_19290_5	235	Colon	1.08004	0.946437	1.2325	0.253091	0.86821
GGA1	Q9UJY5	GGA1	ADP-ribosylation factor-binding protein GGA1	SeqId_13594_158	235	Colon	0.926684	0.813137	1.05609	0.253568	0.86821
COX7A2L	O14548	COX7R	Cytochrome c oxidase subunit 7A-related protein, mitochondrial	SeqId_9590_10	235	Colon	1.07611	0.948757	1.22056	0.253684	0.86821
HSP90AB1	P08238	HSP 90b	Heat shock protein HSP 90-beta	SeqId_5467_15	235	Colon	1.07841	0.947308	1.22765	0.253685	0.86821
TNR	Q92752	TENR	Tenascin-R	SeqId_11302_237	235	Colon	0.925107	0.809338	1.05744	0.253765	0.86821
SRP19	P09132	SRP19	Signal recognition particle 19 kDa protein	SeqId_18257_64	235	Colon	0.928181	0.816654	1.05494	0.253818	0.86821
ISLR2	Q6UXK2	ISLR2	Immunoglobulin superfamily containing leucine-rich repeat protein 2	SeqId_13124_20	235	Colon	0.925334	0.809854	1.05728	0.253873	0.86821
GNG11	P61952	GBG11	Guanine nucleotide-binding protein G(I)/G(S)/G(O) subunit gamma-11	SeqId_18282_1	235	Colon	1.07616	0.948639	1.22083	0.254016	0.86821
CCM2	Q9BSQ5	CCM2	Cerebral cavernous malformations 2 protein	SeqId_12347_29	235	Colon	1.07667	0.948308	1.2224	0.254068	0.86821
SPHK1	Q9NYA1	Sphingosine kinase 1	Sphingosine kinase 1	SeqId_4294_16	235	Colon	1.07735	0.947723	1.2247	0.254669	0.869164
MMEL1	Q495T6	MMEL2	Membrane metallo-endopeptidase-like 1	SeqId_3627_71	235	Colon	0.928594	0.81745	1.05485	0.254697	0.869164
SPEF1	Q9Y4P9	SPEF1	Sperm flagellar protein 1	SeqId_12876_39	235	Colon	1.07764	0.947448	1.22573	0.255016	0.869201
ULBP3	Q9BZM4	ULBP-3	NKG2D ligand 3	SeqId_2747_3	235	Colon	1.07762	0.947453	1.22566	0.255059	0.869201
AZU1	P20160	Azurocidin	Azurocidin	SeqId_14713_46	235	Colon	0.927519	0.814689	1.05598	0.255553	0.869706
LDHB	P07195	LDH-H 1	L-lactate dehydrogenase B chain	SeqId_3890_8	235	Colon	0.927473	0.81457	1.05602	0.255582	0.869706
HHIP	Q96QV1	HHIP	Hedgehog-interacting protein	SeqId_10833_64	235	Colon	0.927529	0.814671	1.05602	0.255734	0.869706
HNRNPM	P52272	HNRPM	Heterogeneous nuclear ribonucleoprotein M	SeqId_12783_29	235	Colon	1.07746	0.94723	1.2256	0.256313	0.870737
INHBC	P55103	INHBC	Inhibin beta C chain	SeqId_15686_49	235	Colon	0.927582	0.814652	1.05617	0.256388	0.870737
HSCB	Q8IWL3	HSC20	Iron-sulfur cluster co-chaperone protein HscB, mitochondrial	SeqId_19316_2	235	Colon	1.07679	0.947512	1.22371	0.256883	0.870793
NRP2	O60462	Neuropilin-2	Neuropilin-2	SeqId_15387_44	235	Colon	1.0783	0.946547	1.22839	0.256888	0.870793
CA7	P43166	Carbonic anhydrase VII	Carbonic anhydrase 7	SeqId_3356_50	235	Colon	0.928128	0.815818	1.0559	0.257033	0.870793
SPARC	P09486	ON	SPARC	SeqId_3043_49	235	Colon	1.07819	0.946559	1.22813	0.257108	0.870793
FRRS1L	Q9P0K9	FRS1L	DOMON domain-containing protein FRRS1L	SeqId_7976_19	235	Colon	0.928324	0.816087	1.056	0.257945	0.872217
THSD7A	Q9UPZ6	THS7A:TSP type-1 domain 6	Thrombospondin type-1 domain-containing protein 7A:Thrombospondin type-1 domain 6	SeqId_11174_8	235	Colon	1.07679	0.947231	1.22406	0.258001	0.872217
MCEE	Q96PE7	MCEE	Methylmalonyl-CoA epimerase, mitochondrial	SeqId_9388_18	235	Colon	0.929097	0.817922	1.05538	0.258057	0.872217
CETN3	O15182	CETN3	Centrin-3	SeqId_17410_5	235	Colon	1.07654	0.947186	1.22357	0.258793	0.872736
SAMHD1	Q9Y3Z3	SAMH1	Deoxynucleoside triphosphate triphosphohydrolase SAMHD1	SeqId_11303_7	235	Colon	1.07636	0.947302	1.22301	0.258799	0.872736
RAD23B	P54727	RD23B	UV excision repair protein RAD23 homolog B	SeqId_12522_6	235	Colon	0.928912	0.817283	1.05579	0.258937	0.872736
PTPN4	P29074	PTN4	Tyrosine-protein phosphatase non-receptor type 4	SeqId_14254_27	235	Colon	0.928344	0.815809	1.0564	0.259422	0.872736
TMED10	P49755	TMEDA	Transmembrane emp24 domain-containing protein 10	SeqId_6506_54	235	Colon	0.926391	0.811098	1.05807	0.259508	0.872736
PKDCC	Q504Y2	PKDCC	Extracellular tyrosine-protein kinase PKDCC	SeqId_8664_36	235	Colon	0.929006	0.817302	1.05598	0.259883	0.872736
PMEPA1	Q969W9	PMEPA	Protein TMEPAI	SeqId_6936_7	235	Colon	0.928333	0.815628	1.05661	0.260123	0.872736
MYB	P10242	MYB	Transcriptional activator Myb	SeqId_11618_83	235	Colon	1.07697	0.946506	1.22542	0.260368	0.872736
PHEX	P78562	PHEX	Phosphate-regulating neutral endopeptidase	SeqId_18921_30	235	Colon	1.07672	0.946575	1.22476	0.260745	0.872736
CHGA	P10645	CgA	Chromogranin-A	SeqId_8476_11	235	Colon	1.07669	0.946424	1.22488	0.261415	0.872736
TSN	Q15631	TSN	Translin	SeqId_12477_42	235	Colon	0.928202	0.815005	1.05712	0.261502	0.872736
TCP1	P17987	TCPA	T-complex protein 1 subunit alpha	SeqId_19265_9	235	Colon	1.07648	0.946509	1.2243	0.261607	0.872736
PSG6	Q00889	PSG6	Pregnancy-specific beta-1-glycoprotein 6	SeqId_6456_17	235	Colon	0.928761	0.816313	1.0567	0.261682	0.872736
DIPK1C	Q0P6D2	FA69C	Protein FAM69C	SeqId_14341_8	235	Colon	0.928384	0.81538	1.05705	0.261799	0.872736
SAT1	P21673	SSAT-1	Diamine acetyltransferase 1	SeqId_9859_180	235	Colon	1.07722	0.945931	1.22673	0.26197	0.872736
UBE2C	O00762	UBE2C	Ubiquitin-conjugating enzyme E2 C	SeqId_12556_7	235	Colon	0.928337	0.815206	1.05717	0.262065	0.872736
CCL28	Q9NRJ3	CCL28	C-C motif chemokine 28	SeqId_2890_59	235	Colon	1.07663	0.946158	1.2251	0.262594	0.872736
MYL7	Q01449	MLRA	Myosin regulatory light chain 2, atrial isoform	SeqId_19296_51	235	Colon	0.928923	0.8165	1.05683	0.26261	0.872736
COL6A3	P12111	Collagen alpha-3(VI):BPTI/Kunitz inhibitor	Collagen alpha-3(VI) chain:Bovine pancreatic trypsin inhibitor/Kunitz inhibitor domain, isoform 1	SeqId_11196_31	235	Colon	0.925249	0.807604	1.06003	0.262823	0.872736
CCL2	P13500	MCP-1	C-C motif chemokine 2	SeqId_2578_67	235	Colon	0.929846	0.818604	1.0562	0.263195	0.872736
HNRNPH1	P31943	HNRH1	Heterogeneous nuclear ribonucleoprotein H	SeqId_14309_8	235	Colon	1.07556	0.946647	1.22203	0.263458	0.872736
CES1	P23141	carboxylesterase, liver	Liver carboxylesterase 1	SeqId_15487_164	235	Colon	1.07663	0.945919	1.22541	0.263521	0.872736
TSSK1B	Q9BXA7	TSSK1	Testis-specific serine/threonine-protein kinase 1	SeqId_11179_7	235	Colon	0.930637	0.820446	1.05563	0.263558	0.872736
TGFBR3	Q03167	TGF-b R III	Transforming growth factor beta receptor type 3	SeqId_3009_3	235	Colon	1.07712	0.94555	1.227	0.263704	0.872736
SNRPG	P62308	RUXG	Small nuclear ribonucleoprotein G	SeqId_19276_124	235	Colon	0.927595	0.813005	1.05834	0.263901	0.872736
IMPA2	O14732	IMPA2	Inositol monophosphatase 2	SeqId_12581_39	235	Colon	1.07585	0.94632	1.2231	0.263994	0.872736
IFNB1	P01574	IFN-b	Interferon beta	SeqId_14127_240	235	Colon	0.9288	0.815881	1.05735	0.26407	0.872736
OSBPL9	Q96SU4	OSBL9	Oxysterol-binding protein-related protein 9	SeqId_16899_59	235	Colon	0.928986	0.816242	1.0573	0.264475	0.872736
HERC5	Q9UII4	HERC5	E3 ISG15--protein ligase HERC5	SeqId_12934_1	235	Colon	1.07518	0.946642	1.22117	0.264479	0.872736
LAYN	Q6UX15	Layilin	Layilin	SeqId_2635_61	235	Colon	0.928773	0.815715	1.0575	0.264524	0.872736
OSMR	Q99650	OSMR	Oncostatin-M-specific receptor subunit beta	SeqId_10892_8	235	Colon	0.929389	0.817159	1.05703	0.264741	0.872736
KLRK1	P26718	NKG2D	NKG2-D type II integral membrane protein	SeqId_14095_1	235	Colon	1.07675	0.945527	1.22618	0.264751	0.872736
HTR2A	P28223	5HT2A	5-hydroxytryptamine receptor 2A	SeqId_13556_28	235	Colon	1.0772	0.945208	1.22762	0.26483	0.872736
CD320	Q9NPF0	CD320	CD320 antigen	SeqId_16320_139	235	Colon	1.0752	0.946494	1.2214	0.265013	0.872736
DNAJA4	Q8WW22	DNJA4	DnaJ homolog subfamily A member 4	SeqId_9744_139	235	Colon	1.07707	0.945207	1.22732	0.265169	0.872736
CAV3	P56539	CAV3	Caveolin-3	SeqId_8690_25	235	Colon	1.07611	0.945802	1.22437	0.265343	0.872736
RAP1GAP	P47736	RPGP1	Rap1 GTPase-activating protein 1	SeqId_13735_1	235	Colon	0.929075	0.816235	1.05751	0.265477	0.872736
KRT19	P08727	Keratin 19	Keratin, type I cytoskeletal 19	SeqId_15606_19	235	Colon	0.929439	0.817096	1.05723	0.265581	0.872736
SYT8	Q8NBV8	SYT8	Synaptotagmin-8	SeqId_7932_23	235	Colon	0.928742	0.815342	1.05792	0.265868	0.872736
DNAJC4	Q9NNZ3	DNJC4:N-term	DnaJ homolog subfamily C member 4:N-term	SeqId_8016_19	235	Colon	1.07576	0.945827	1.22355	0.266151	0.872736
ACP7	Q6ZNF0	PAPL	Iron/zinc purple acid phosphatase-like protein	SeqId_8011_96	235	Colon	0.928407	0.814335	1.05846	0.26674	0.872736
STXBP6	Q8NFX7	STXB6	Syntaxin-binding protein 6	SeqId_18308_30	235	Colon	0.92943	0.816677	1.05775	0.267381	0.872736
LYPLAL1	Q5VWZ2	LYPL1	Lysophospholipase-like protein 1	SeqId_12428_2	235	Colon	0.929535	0.816903	1.0577	0.267517	0.872736
NME4	O00746	NDKM	Nucleoside diphosphate kinase, mitochondrial	SeqId_16809_1	235	Colon	1.07429	0.946476	1.21935	0.267521	0.872736
SNRPD3	P62318	SMD3	Small nuclear ribonucleoprotein Sm D3	SeqId_17774_38	235	Colon	0.929639	0.817151	1.05761	0.267538	0.872736
ALB	P02768	Albumin	Serum albumin	SeqId_18380_78	235	Colon	1.07989	0.942638	1.23713	0.267757	0.872736
PDGFC	Q9NRA1	PDGF-CC	Platelet-derived growth factor C	SeqId_13658_31	235	Colon	1.07554	0.945564	1.22338	0.267779	0.872736
G3BP1	Q13283	G3BP1	Ras GTPase-activating protein-binding protein 1	SeqId_19266_35	235	Colon	0.929649	0.817037	1.05778	0.268159	0.872736
LRRK2	Q5S007	LRRK2	Leucine-rich repeat serine/threonine-protein kinase 2	SeqId_10990_21	235	Colon	0.929414	0.81646	1.05799	0.268182	0.872736
KPNA6	O60684	IMA7	Importin subunit alpha-7	SeqId_13969_24	235	Colon	0.930376	0.818771	1.05719	0.268336	0.872736
NFKBIB	Q15653	IKB-beta	NF-kappa-B inhibitor beta	SeqId_17387_27	235	Colon	0.930359	0.818722	1.05722	0.268371	0.872736
RABEPK	Q7Z6M1	RABEK	Rab9 effector protein with kelch motifs	SeqId_13599_15	235	Colon	0.929147	0.815671	1.05841	0.268817	0.872736
SPAST	Q9UBP0	Spastin:CD	Spastin:Cytoplasmic domain	SeqId_8388_24	235	Colon	1.07593	0.945022	1.22496	0.268872	0.872736
COL9A1	P20849	CO9A1	Collagen alpha-1(IX) chain	SeqId_6631_17	235	Colon	0.929191	0.81576	1.05839	0.268892	0.872736
ITIH5	Q86UX2	ITIH5	Inter-alpha-trypsin inhibitor heavy chain H5	SeqId_8233_2	235	Colon	0.928284	0.813495	1.05927	0.26916	0.872736
NLGN4X	Q8N0W4	NLGNX	Neuroligin-4, X-linked	SeqId_5357_60	235	Colon	1.07449	0.945896	1.22056	0.269289	0.872736
IFNA6	P05013	IFNA6	Interferon alpha-6	SeqId_5714_88	235	Colon	1.07467	0.945751	1.22116	0.269366	0.872736
PABPC4	Q13310	PABP4	Polyadenylate-binding protein 4	SeqId_12603_87	235	Colon	1.0764	0.944474	1.22675	0.269751	0.872736
DYNLL2	Q96FJ2	DYL2	Dynein light chain 2, cytoplasmic	SeqId_11493_169	235	Colon	0.930406	0.818495	1.05762	0.269922	0.872736
CCL14	Q16627	HCC-1	C-C motif chemokine 14	SeqId_2900_53	235	Colon	1.07655	0.944267	1.22738	0.270146	0.872736
STX1B	P61266	STX1B	Syntaxin-1B	SeqId_6966_144	235	Colon	1.07467	0.945439	1.22157	0.270597	0.872736
GABARAPL2	P60520	GBRL2	Gamma-aminobutyric acid receptor-associated protein-like 2	SeqId_12494_99	235	Colon	1.07401	0.945878	1.21951	0.270644	0.872736
EGFLAM	Q63HQ2	EGFLA	Pikachurin	SeqId_12338_27	235	Colon	0.928846	0.814488	1.05926	0.270835	0.872736
EHF	Q9NZC4	EHF	ETS homologous factor	SeqId_13387_55	235	Colon	0.930478	0.81845	1.05784	0.270934	0.872736
LCK	P06239	LCK	Tyrosine-protein kinase Lck	SeqId_3452_17	235	Colon	0.930621	0.818785	1.05773	0.271009	0.872736
CHL1	O00533	CHL1	Neural cell adhesion molecule L1-like protein	SeqId_8958_51	235	Colon	0.929353	0.815337	1.05931	0.272577	0.872736
OPCML	Q14982	OBCAM	Opioid-binding protein/cell adhesion molecule	SeqId_15622_13	235	Colon	0.925076	0.804863	1.06324	0.272842	0.872736
ASH1L	Q9NR48	ASH1L	Histone-lysine N-methyltransferase ASH1L	SeqId_12622_96	235	Colon	0.930532	0.818157	1.05834	0.272875	0.872736
EPHA2	P29317	Epithelial cell kinase	Ephrin type-A receptor 2	SeqId_4834_61	235	Colon	1.07472	0.944716	1.22262	0.273314	0.872736
PLXNA1	Q9UIW2	PLXA1	Plexin-A1	SeqId_9005_16	235	Colon	0.929696	0.815966	1.05928	0.27352	0.872736
KLC1	Q07866	KLC1	Kinesin light chain 1	SeqId_12656_1	235	Colon	1.07344	0.94553	1.21865	0.273617	0.872736
INHBC|INHBA	P55103|P08476	Activin AC	Inhibin beta A chain:Inhibin beta C chain heterodimer	SeqId_18814_21	235	Colon	1.07426	0.944944	1.22127	0.273686	0.872736
PFKM	P08237	K6PF	ATP-dependent 6-phosphofructokinase, muscle type	SeqId_17384_110	235	Colon	0.930543	0.817999	1.05857	0.27372	0.872736
IGHD	P01880	IgD	Immunoglobulin D	SeqId_4916_2	235	Colon	0.929913	0.816444	1.05915	0.273761	0.872736
FGF17	O60258	FGF-17	Fibroblast growth factor 17	SeqId_3494_71	235	Colon	0.930658	0.818254	1.0585	0.273845	0.872736
MRPL55	Q7Z7F7	RM55	39S ribosomal protein L55, mitochondrial	SeqId_11135_5	235	Colon	0.931934	0.821367	1.05738	0.273939	0.872736
PECAM1	P16284	PECAM-1	Platelet endothelial cell adhesion molecule	SeqId_2695_25	235	Colon	0.930689	0.818248	1.05858	0.274211	0.872736
ADSS2	P30520	PURA2	Adenylosuccinate synthetase isozyme 2	SeqId_12644_63	235	Colon	0.930191	0.816972	1.0591	0.274465	0.872736
HSD17B10	Q99714	ERAB	3-hydroxyacyl-CoA dehydrogenase type-2	SeqId_4217_49	235	Colon	1.07512	0.944117	1.2243	0.27458	0.872736
LCN2	P80188	Lipocalin 2	Neutrophil gelatinase-associated lipocalin	SeqId_2836_68	235	Colon	0.929781	0.815923	1.05953	0.274655	0.872736
S100A11	P31949	S100A11	Protein S100-A11	SeqId_14011_17	235	Colon	0.930388	0.817388	1.05901	0.274759	0.872736
GHR	P10912	Growth hormone receptor	Growth hormone receptor	SeqId_2948_58	235	Colon	0.922796	0.798832	1.066	0.274984	0.872736
CCL3	P10147	MIP-1a	C-C motif chemokine 3	SeqId_3040_59	235	Colon	0.930459	0.817458	1.05908	0.275236	0.872736
SERF1A	O75920	SERF1	Small EDRK-rich factor 1	SeqId_7842_52	235	Colon	1.0741	0.944646	1.22129	0.27531	0.872736
RBM39	Q14498	RBM39	RNA-binding protein 39	SeqId_4284_18	235	Colon	0.93067	0.817936	1.05894	0.275417	0.872736
TNNT3	P45378	TNNT3	Troponin T, fast skeletal muscle	SeqId_16807_35	235	Colon	0.931245	0.819345	1.05843	0.275443	0.872736
LPO	P22079	PERL	Lactoperoxidase	SeqId_4801_13	235	Colon	1.07289	0.945371	1.2176	0.275803	0.872736
PPFIA1	Q13136	LIPA1	Liprin-alpha-1	SeqId_13975_56	235	Colon	1.07235	0.945696	1.21597	0.276016	0.872736
CMA1	P23946	Chymase	Chymase	SeqId_3423_59	235	Colon	0.930807	0.818057	1.0591	0.276407	0.872736
SEMA6C	Q9H3T2	SEM6C	Semaphorin-6C, cytoplasmic	SeqId_14597_5	235	Colon	0.93181	0.820515	1.0582	0.276468	0.872736
SDHAF2	Q9NX18	SDHF2	Succinate dehydrogenase assembly factor 2, mitochondrial	SeqId_6420_4	235	Colon	1.07542	0.943357	1.22598	0.276707	0.872736
EFS	O43281	EFS	Embryonal Fyn-associated substrate	SeqId_12572_236	235	Colon	1.07383	0.944337	1.22107	0.277287	0.872736
YME1L1	Q96TA2	YMEL1	ATP-dependent zinc metalloprotease YME1L1	SeqId_11190_129	235	Colon	0.931302	0.819074	1.05891	0.277322	0.872736
FGF16	O43320	FGF-16	Fibroblast growth factor 16	SeqId_4393_3	235	Colon	0.930332	0.816635	1.05986	0.277547	0.872736
TALDO1	P37837	Transaldolase	Transaldolase	SeqId_11347_9	235	Colon	0.931688	0.819947	1.05866	0.277687	0.872736
C1QTNF3	Q9BXJ4	C1QT3	Complement C1q tumor necrosis factor-related protein 3	SeqId_7251_64	235	Colon	1.07574	0.942865	1.22733	0.277766	0.872736
DEFB103A	P81534	HBD-3	Beta-defensin 103	SeqId_5679_16	235	Colon	0.931192	0.818676	1.05917	0.27791	0.872736
CD83	Q01151	CD83	CD83 antigen	SeqId_5065_8	235	Colon	1.07361	0.944255	1.22069	0.278209	0.872736
PPM1A	P35813	Protein phophatase 2Ca	Protein phosphatase 1A	SeqId_12619_14	235	Colon	1.0746	0.943514	1.22389	0.278382	0.872736
SYT7	O43581	SYT7	Synaptotagmin-7	SeqId_7121_2	235	Colon	1.07467	0.943432	1.22416	0.278502	0.872736
PFDN2	Q9UHV9	PFD2	Prefoldin subunit 2	SeqId_19243_2	235	Colon	0.930695	0.817266	1.05987	0.278741	0.872736
ACE2	Q9BYF1	ACE2	Angiotensin-converting enzyme 2	SeqId_2805_6	235	Colon	0.931087	0.818232	1.05951	0.278746	0.872736
PCDHGA12	O60330	PCDGC	Protocadherin gamma-A12	SeqId_6938_21	235	Colon	0.92924	0.813665	1.06123	0.278809	0.872736
APOA2	P02652	Apo A-II	Apolipoprotein A-II	SeqId_7127_3	235	Colon	1.07451	0.943453	1.22377	0.278861	0.872736
COMT	P21964	Catechol O-methyltransferase	Catechol O-methyltransferase	SeqId_18382_109	235	Colon	0.931736	0.819776	1.05899	0.279022	0.872736
DTX1	Q86Y01	DTX1	E3 ubiquitin-protein ligase DTX1	SeqId_11430_49	235	Colon	0.931427	0.818969	1.05933	0.27921	0.872736
MSRB3	Q8IXL7	MSRB3	Methionine-R-sulfoxide reductase B3	SeqId_7824_88	235	Colon	0.9309	0.817641	1.05985	0.27933	0.872736
LYN	P07948	LYNB	Tyrosine-protein kinase Lyn, isoform B	SeqId_3381_24	235	Colon	0.931663	0.819513	1.05916	0.279393	0.872736
PLCB1	Q9NQ66	Phospholipase C-beta-1	1-phosphatidylinositol 4,5-bisphosphate phosphodiesterase beta-1	SeqId_11354_21	235	Colon	0.931313	0.818641	1.05949	0.279422	0.872736
TKT	P29401	Transketolase	Transketolase	SeqId_4306_4	235	Colon	0.931199	0.818274	1.05971	0.279819	0.872736
PCNP	Q8WW12	PCNP	PEST proteolytic signal-containing nuclear protein	SeqId_17769_28	235	Colon	1.07263	0.944498	1.21815	0.280036	0.872736
IARS1	P41252	SYIC	Isoleucine--tRNA ligase, cytoplasmic	SeqId_12815_9	235	Colon	1.07307	0.944179	1.21956	0.280039	0.872736
GDF5	P43026	BMP-14	Growth/differentiation factor 5	SeqId_2752_62	235	Colon	0.932251	0.820807	1.05883	0.280135	0.872736
UCHL1	P09936	PGP9.5	Ubiquitin carboxyl-terminal hydrolase isozyme L1	SeqId_5019_16	235	Colon	1.07395	0.943527	1.22239	0.28015	0.872736
C5orf63	A6NC05	YD286	Glutaredoxin-like protein C5orf63	SeqId_13378_80	235	Colon	1.07246	0.944561	1.21768	0.280264	0.872736
MYOM3	Q5VTT5	MYOM3	Myomesin-3	SeqId_13966_30	235	Colon	0.930752	0.817067	1.06026	0.280278	0.872736
MPZL1	O95297	MPZL1	Myelin protein zero-like protein 1	SeqId_16845_15	235	Colon	1.07324	0.943961	1.22023	0.280431	0.872736
PLAT	P00750	tPA	Tissue-type plasminogen activator	SeqId_2212_69	235	Colon	0.930447	0.816275	1.06059	0.280446	0.872736
PLA2G5	P39877	GV	Calcium-dependent phospholipase A2	SeqId_2449_1	235	Colon	0.931388	0.818586	1.05973	0.280524	0.872736
TICAM2	Q86XR7	TIRP	TIR domain-containing adapter molecule 2	SeqId_17696_1	235	Colon	0.932195	0.82054	1.05904	0.280729	0.872736
LSM1	O15116	LSM1	U6 snRNA-associated Sm-like protein LSm1	SeqId_17795_176	235	Colon	0.930047	0.815216	1.06105	0.280767	0.872736
CSF1R	P07333	M-CSF R	Macrophage colony-stimulating factor 1 receptor	SeqId_13682_47	235	Colon	1.07569	0.942074	1.22826	0.280937	0.872736
YWHAG	P61981	14-3-3 protein gamma	14-3-3 protein gamma	SeqId_8901_40	235	Colon	0.930856	0.817165	1.06036	0.280995	0.872736
SNX1	Q13596	SNX1	Sorting nexin-1	SeqId_8807_13	235	Colon	1.07347	0.943629	1.22118	0.281087	0.872736
RAP1GDS1	P52306	GDP/GTP exchange protein	Rap1 GTPase-GDP dissociation stimulator 1	SeqId_14106_46	235	Colon	0.931674	0.819033	1.05981	0.281713	0.872736
ADI1	Q9BV57	MTND	1,2-dihydroxy-3-keto-5-methylthiopentene dioxygenase	SeqId_12457_10	235	Colon	1.07293	0.943826	1.2197	0.281855	0.872736
MED4	Q9NPJ6	MED4	Mediator of RNA polymerase II transcription subunit 4	SeqId_14021_81	235	Colon	1.0724	0.944201	1.21801	0.281874	0.872736
DCK	P27707	DCK	Deoxycytidine kinase	SeqId_9836_20	235	Colon	0.931927	0.819555	1.05971	0.282199	0.872736
FOXJ2	Q9P0K8	FOXJ2	Forkhead box protein J2	SeqId_14204_55	235	Colon	1.07303	0.943651	1.22015	0.282259	0.872736
MRE11	P49959	MRE11	Double-strand break repair protein MRE11	SeqId_11319_106	235	Colon	1.07276	0.943779	1.21937	0.282524	0.872736
ARID1A	O14497	ARI1A	AT-rich interactive domain-containing protein 1A	SeqId_9898_161	235	Colon	0.932011	0.819684	1.05973	0.282562	0.872736
MTHFD2	P13995	MTDC	Bifunctional methylenetetrahydrofolate dehydrogenase/cyclohydrolase, mitochondrial	SeqId_18321_38	235	Colon	1.07221	0.944122	1.21767	0.282767	0.872736
AKT1	P31749	PKB	RAC-alpha serine/threonine-protein kinase	SeqId_15627_83	235	Colon	1.07378	0.942864	1.22287	0.283232	0.872736
RLBP1	P12271	RLBP1	Retinaldehyde-binding protein 1	SeqId_12936_38	235	Colon	0.9322	0.819969	1.05979	0.283399	0.872736
CCDC126	Q96EE4	CC126	Coiled-coil domain-containing protein 126	SeqId_6388_21	235	Colon	1.07402	0.94264	1.22372	0.28341	0.872736
DYRK3	O43781	DYRK3	Dual specificity tyrosine-phosphorylation-regulated kinase 3	SeqId_4359_87	235	Colon	1.07231	0.943834	1.21828	0.283605	0.872736
TPI1	P60174	Triosephosphate isomerase	Triosephosphate isomerase	SeqId_4309_59	235	Colon	0.931989	0.819392	1.06006	0.283641	0.872736
EPHA5	P54756	EphA5	Ephrin type-A receptor 5	SeqId_3806_55	235	Colon	0.930779	0.816387	1.0612	0.283641	0.872736
RSRP1	Q9BUV0	CA063	Arginine/serine-rich protein 1	SeqId_9050_170	235	Colon	1.07396	0.942606	1.22363	0.283712	0.872736
KPNB1	Q14974	IMB1	Importin subunit beta-1	SeqId_3887_90	235	Colon	0.931889	0.81912	1.06018	0.283749	0.872736
EDDM3A	Q14507	EP3A	Epididymal secretory protein E3-alpha	SeqId_9536_16	235	Colon	0.929331	0.812765	1.06262	0.283803	0.872736
PARK7	Q99497	PARK7	Protein DJ-1	SeqId_19523_215	235	Colon	1.07322	0.943121	1.22127	0.283803	0.872736
TG	P01266	Thyroglobulin	Thyroglobulin	SeqId_18839_24	235	Colon	1.07162	0.944283	1.21613	0.28384	0.872736
ACSF2	Q96CM8	ACSF2	Acyl-CoA synthetase family member 2, mitochondrial	SeqId_17466_72	235	Colon	1.07207	0.943926	1.21762	0.28394	0.872736
XRCC4	Q13426	XRCC4	DNA repair protein XRCC4	SeqId_9886_28	235	Colon	1.07188	0.944034	1.21705	0.284062	0.872736
SPN	P16150	LEUK	Leukosialin	SeqId_12873_11	235	Colon	0.932226	0.819883	1.05996	0.284092	0.872736
ROS1	P08922	ROS1	Proto-oncogene tyrosine-protein kinase ROS	SeqId_9032_30	235	Colon	1.07308	0.943087	1.22099	0.284356	0.872736
PEAR1	Q5VY43	PEAR1:ECD	Platelet endothelial aggregation receptor 1:Extracellular domain	SeqId_8275_31	235	Colon	0.931492	0.817952	1.06079	0.284566	0.872736
CDH17	Q12864	CAD17	Cadherin-17	SeqId_16613_3	235	Colon	1.07353	0.942667	1.22255	0.284728	0.872736
ID2	Q02363	ID2	DNA-binding protein inhibitor ID-2	SeqId_15403_53	235	Colon	0.930806	0.816167	1.06155	0.284934	0.872736
KLK3	P07288	PSA	Prostate-specific antigen	SeqId_8468_19	235	Colon	0.891525	0.72231	1.10038	0.284966	0.872736
PNMT	P11086	PNMT	Phenylethanolamine N-methyltransferase	SeqId_17204_17	235	Colon	1.07135	0.944196	1.21563	0.284982	0.872736
RBL2	Q08999	p130	Retinoblastoma-like protein 2	SeqId_13565_2	235	Colon	1.0739	0.942166	1.22404	0.285632	0.873081
MZB1	Q8WU39	PACAP	Marginal zone B- and B1-cell-specific protein	SeqId_16322_10	235	Colon	1.07361	0.942363	1.22314	0.285676	0.873081
APBB2	Q92870	APBB2:PID 1	Amyloid beta A4 precursor protein-binding family B member 2:Phosphotyrosine Interaction Domain 1	SeqId_12753_6	235	Colon	1.07308	0.942655	1.22155	0.286068	0.873081
SULT1A3	P0DMM9	SULT 1A3	Sulfotransferase 1A3	SeqId_13944_3	235	Colon	1.07239	0.943144	1.21935	0.286136	0.873081
MLN	P12872	MOTI	Promotilin	SeqId_5631_83	235	Colon	1.0744	0.941562	1.22599	0.286529	0.873081
GLTPD2	A6NH11	GLTD2	Glycolipid transfer protein domain-containing protein 2	SeqId_7948_129	235	Colon	0.92757	0.807784	1.06512	0.286534	0.873081
HOPX	Q9BPY8	HOP	Homeodomain-only protein	SeqId_19196_73	235	Colon	0.932652	0.82033	1.06035	0.286909	0.873081
IL17RA	Q96F46	IL-17 sR	Interleukin-17 receptor A	SeqId_2992_59	235	Colon	0.934255	0.824314	1.05886	0.287036	0.873081
VAV3	Q9UKW4	VAV3	Guanine nucleotide exchange factor VAV3	SeqId_9830_109	235	Colon	1.0721	0.943118	1.21872	0.287094	0.873081
DNAJC19	Q96DA6	DnaJ homolog	Mitochondrial import inner membrane translocase subunit TIM14	SeqId_4545_53	235	Colon	0.932745	0.820522	1.06032	0.287098	0.873081
B4GALT1	P15291	B4GT1	Beta-1,4-galactosyltransferase 1	SeqId_13381_49	235	Colon	1.076	0.940207	1.23141	0.287216	0.873081
PSME3	P61289	PSME3	Proteasome activator complex subunit 3	SeqId_5204_13	235	Colon	0.932034	0.818649	1.06112	0.287531	0.873081
PDGFB	P01127	PDGF-BB	Platelet-derived growth factor subunit B	SeqId_4149_8	235	Colon	1.07184	0.943194	1.21803	0.287557	0.873081
FAM241A	Q8N8J7	CD032	Uncharacterized protein C4orf32	SeqId_9490_3	235	Colon	1.0718	0.943199	1.21793	0.287668	0.873081
CDH6	P55285	Cadherin-6	Cadherin-6	SeqId_16312_45	235	Colon	0.933149	0.821391	1.06011	0.287738	0.873081
DYNLRB2	Q8TF09	DLRB2	Dynein light chain roadblock-type 2	SeqId_17827_53	235	Colon	0.932109	0.818708	1.06122	0.288114	0.873688
GZMM	P51124	Granzyme M	Granzyme M	SeqId_5704_74	235	Colon	0.932087	0.818591	1.06132	0.288402	0.873839
DUSP15	Q9H1R2	DUS15	Dual specificity protein phosphatase 15	SeqId_12838_28	235	Colon	1.07251	0.942409	1.22056	0.28871	0.873839
SCARA3	Q6AZY7	SCAR3:region 2	Scavenger receptor class A member 3:region 2	SeqId_11292_13	235	Colon	0.933264	0.821443	1.06031	0.288836	0.873839
TPRKB	Q9Y3C4	TPRKB	EKC/KEOPS complex subunit TPRKB	SeqId_12417_46	235	Colon	1.07305	0.941936	1.22241	0.288984	0.873839
PSG8	Q9UQ74	PSG8	Pregnancy-specific beta-1-glycoprotein 8	SeqId_6238_55	235	Colon	1.07194	0.942745	1.21884	0.289046	0.873839
FGF20	Q9NP95	FGF-20	Fibroblast growth factor 20	SeqId_2763_66	235	Colon	0.932951	0.820523	1.06078	0.289454	0.87454
CRELD1	Q96HD1	CREL1	Cysteine-rich with EGF-like domain protein 1	SeqId_7628_40	235	Colon	1.07008	0.943973	1.21304	0.289699	0.874746
S100A5	P33763	S100A5	Protein S100-A5	SeqId_15303_63	235	Colon	0.933135	0.820754	1.0609	0.290513	0.8766
TPP1	O14773	TPP1	Tripeptidyl-peptidase 1	SeqId_17691_1	235	Colon	1.07255	0.941879	1.22136	0.290667	0.8766
DDX19B	Q9UMR2	DEAD-box protein 19B	ATP-dependent RNA helicase DDX19B	SeqId_5460_60	235	Colon	0.933916	0.822516	1.0604	0.291429	0.877237
ARHGAP25	P42331	RHG25	Rho GTPase-activating protein 25	SeqId_11333_82	235	Colon	0.932876	0.81989	1.06143	0.291478	0.877237
CNTN4	Q8IWV2	Contactin-4	Contactin-4	SeqId_3298_52	235	Colon	0.933378	0.821089	1.06102	0.291765	0.877237
NOTUM	Q6P988	NOTUM	Palmitoleoyl-protein carboxylesterase NOTUM	SeqId_8252_2	235	Colon	0.931967	0.817442	1.06254	0.292227	0.877237
TWSG1	Q9GZX9	TWSG1	Twisted gastrulation protein homolog 1	SeqId_9234_8	235	Colon	0.933006	0.820041	1.06153	0.292278	0.877237
MPIG6B	O95866	G6B:ECD	Protein G6b:Isoform A, Extracellular domain	SeqId_7065_1	235	Colon	0.933091	0.820226	1.06149	0.292411	0.877237
AHCYL1	O43865	SAHH2	Adenosylhomocysteinase 2	SeqId_12652_37	235	Colon	0.933495	0.821214	1.06113	0.292552	0.877237
GALNT13	Q8IUC8	GLT13	Polypeptide N-acetylgalactosaminyltransferase 13	SeqId_10908_2	235	Colon	0.933359	0.820748	1.06142	0.293113	0.877237
YES1	P07947	YES	Tyrosine-protein kinase Yes	SeqId_2878_66	235	Colon	0.933264	0.820503	1.06152	0.293135	0.877237
KLB	Q86Z14	KLOTB	Beta-klotho	SeqId_19557_3	235	Colon	0.932854	0.81943	1.06198	0.293331	0.877237
NUDC	Q9Y266	NUDC:CS	Nuclear migration protein nudC:CS domain	SeqId_8887_21	235	Colon	0.933915	0.822059	1.06099	0.293525	0.877237
C1orf115	Q9H7X2	CA115	Uncharacterized protein C1orf115	SeqId_8366_19	235	Colon	1.07158	0.941876	1.21915	0.293585	0.877237
IAPP	P10997	IAPP	Islet amyloid polypeptide	SeqId_19639_53	235	Colon	1.07317	0.940532	1.22452	0.294104	0.877237
TXNIP	Q9H3M7	TXNIP	Thioredoxin-interacting protein	SeqId_11682_7	235	Colon	1.07075	0.942343	1.21665	0.294251	0.877237
NR5A2	O00482	NR5A2	Nuclear receptor subfamily 5 group A member 2	SeqId_12444_39	235	Colon	0.933441	0.820701	1.06167	0.294265	0.877237
PEBP1	P30086	prostatic binding protein	Phosphatidylethanolamine-binding protein 1	SeqId_4276_10	235	Colon	0.932533	0.818413	1.06257	0.294268	0.877237
MDK	P21741	Midkine	Midkine	SeqId_2911_27	235	Colon	1.07164	0.941623	1.2196	0.294427	0.877237
FAAH2	Q6GMR7	FAAH2	Fatty-acid amide hydrolase 2	SeqId_8396_42	235	Colon	0.93299	0.819513	1.06218	0.294501	0.877237
ANXA3	P12429	Annexin III	Annexin A3	SeqId_17163_117	235	Colon	0.934422	0.823122	1.06077	0.294526	0.877237
TGFBR2	P37173	TGF-b R II	TGF-beta receptor type-2	SeqId_5133_17	235	Colon	0.934331	0.822879	1.06088	0.294583	0.877237
PRIM1	P49642	PRI1	DNA primase small subunit	SeqId_13591_31	235	Colon	1.07013	0.942719	1.21477	0.29464	0.877237
GFRAL	Q6UXV0	GFRAL	GDNF family receptor alpha-like	SeqId_6920_1	235	Colon	1.07309	0.940388	1.22452	0.294913	0.877237
UBE2V2	Q15819	UB2V2	Ubiquitin-conjugating enzyme E2 variant 2	SeqId_18165_181	235	Colon	0.93401	0.821982	1.06131	0.294987	0.877237
HEPACAM2	A8MVW5	HECA2:CD	HEPACAM family member 2:Isoform 1, Cytoplasmic domain	SeqId_9116_28	235	Colon	0.933087	0.819607	1.06228	0.295186	0.877237
NUDT12	Q9BQG2	NUD12	Peroxisomal NADH pyrophosphatase NUDT12	SeqId_13947_371	235	Colon	0.933765	0.821218	1.06174	0.295656	0.877237
SMYD2	Q9NRG4	SMYD2	N-lysine methyltransferase SMYD2	SeqId_12636_113	235	Colon	1.07058	0.942034	1.21666	0.296016	0.877237
IL2RB	P14784	IL-2 sRb	Interleukin-2 receptor subunit beta	SeqId_9343_16	235	Colon	0.928075	0.806821	1.06755	0.296063	0.877237
GUCA2B	Q16661	GUC2B	Guanylate cyclase activator 2B	SeqId_6223_5	235	Colon	1.07225	0.940729	1.22217	0.296079	0.877237
LEFTY2	O00292	Lefty-A	Left-right determination factor 2	SeqId_15503_20	235	Colon	0.934943	0.824057	1.06075	0.296307	0.877237
CUL1	Q13616	CUL1	Cullin-1	SeqId_17797_1	235	Colon	1.0733	0.939866	1.22568	0.296318	0.877237
TGFB2	P61812	TGF-b2	Transforming growth factor beta-2	SeqId_4156_74	235	Colon	0.933717	0.820909	1.06203	0.296512	0.877237
PCYOX1	Q9UHG3	PCYOX	Prenylcysteine oxidase 1	SeqId_6431_68	235	Colon	0.932835	0.818672	1.06292	0.296543	0.877237
ARHGAP1	Q07960	RHG01:CRAL-TRIO	Rho GTPase-activating protein 1:Cellular retinaldehyde-TRIO domain	SeqId_9815_5	235	Colon	1.07097	0.941551	1.21818	0.296743	0.877256
STAT5B	P51692	STA5B	Signal transducer and activator of transcription 5B	SeqId_16551_14	235	Colon	1.07116	0.94136	1.21886	0.296906	0.877256
HSPH1	Q92598	HS105	Heat shock protein 105 kDa	SeqId_17704_74	235	Colon	1.06986	0.942258	1.21474	0.297358	0.877256
SYN3	O14994	SYN3	Synapsin-3	SeqId_7199_3	235	Colon	0.934517	0.822721	1.06151	0.297497	0.877256
COX6C	P09669	COX6C	Cytochrome c oxidase subunit 6C	SeqId_8903_1	235	Colon	0.933538	0.820196	1.06254	0.29769	0.877256
GNPTG	Q9UJJ9	GNPTG	N-acetylglucosamine-1-phosphotransferase subunit gamma	SeqId_10666_7	235	Colon	1.07102	0.941215	1.21873	0.297923	0.877256
LHB|CGA	P01229|P01215	Luteinizing hormone	Luteinizing hormone	SeqId_2953_31	235	Colon	1.10097	0.918507	1.31969	0.298104	0.877256
DHX38	Q92620	PRP16	Pre-mRNA-splicing factor ATP-dependent RNA helicase PRP16	SeqId_13645_14	235	Colon	0.933575	0.820141	1.0627	0.29837	0.877256
MUC1	P15941	MUC1:region 2	Mucin-1:region 2	SeqId_9176_3	235	Colon	0.934575	0.822669	1.0617	0.298411	0.877256
CCN4	O95388	WISP-1	WNT1-inducible-signaling pathway protein 1	SeqId_3057_55	235	Colon	1.07126	0.940891	1.21968	0.298479	0.877256
GNAS	O95467	GNAS3	Neuroendocrine secretory protein 55	SeqId_5757_45	235	Colon	1.07028	0.941555	1.2166	0.298864	0.877256
ITGB1|ITGA1	P05556|P56199	Integrin a1b1	Integrin alpha-I: beta-1 complex	SeqId_3503_4	235	Colon	1.07027	0.941551	1.21659	0.298902	0.877256
NNAT	Q16517	NNAT	Neuronatin	SeqId_9374_24	235	Colon	0.935024	0.823684	1.06141	0.29899	0.877256
UBLCP1	Q8WVY7	UBCP1	Ubiquitin-like domain-containing CTD phosphatase 1	SeqId_19124_9	235	Colon	0.933505	0.819782	1.06301	0.2992	0.877256
SEZ6L	Q9BYH1	SEZ6L	Seizure 6-like protein	SeqId_19563_3	235	Colon	1.07378	0.938702	1.22829	0.299377	0.877256
COL3A1	P02461	Collagen Type III	Collagen Type III	SeqId_18880_81	235	Colon	1.07127	0.940574	1.22012	0.299695	0.877256
SPHK2	Q9NRA0	SPHK2	Sphingosine kinase 2	SeqId_4468_21	235	Colon	0.934958	0.823328	1.06172	0.299858	0.877256
GRP	P07492	Gastrin-releasing peptide	Gastrin-releasing peptide	SeqId_5897_58	235	Colon	1.07094	0.940757	1.21913	0.300004	0.877256
UBXN4	Q92575	UBXN4:CD 2	UBX domain-containing protein 4:Cytoplasmic domain 2	SeqId_9970_7	235	Colon	1.06987	0.941576	1.21565	0.300051	0.877256
ZNF264	O43296	ZN264	Zinc finger protein 264	SeqId_9993_11	235	Colon	1.07017	0.941336	1.21664	0.30009	0.877256
STAT1	P42224	STAT1	Signal transducer and activator of transcription 1-alpha/beta	SeqId_10370_21	235	Colon	1.07024	0.941213	1.21696	0.300357	0.87732
TNFRSF11B	O00300	OPG	Tumor necrosis factor receptor superfamily member 11B	SeqId_8304_50	235	Colon	1.07423	0.938063	1.23017	0.300466	0.87732
MYO6	Q9UM54	MYO6	Unconventional myosin-VI	SeqId_9894_13	235	Colon	1.07001	0.941272	1.21635	0.300861	0.877955
NPS	P0C0P6	NPS	Neuropeptide S	SeqId_6390_18	235	Colon	0.931247	0.81359	1.06592	0.301304	0.878226
CREBBP	Q92793	CREB-binding protein	CREB-binding protein	SeqId_13614_6	235	Colon	1.07026	0.940959	1.21733	0.301309	0.878226
PRKCI	P41743	KPCI	Protein kinase C iota type	SeqId_3379_29	235	Colon	0.934115	0.820767	1.06312	0.301758	0.878282
SSU72	Q9NP77	SSU72	RNA polymerase II subunit A C-terminal domain phosphatase SSU72	SeqId_13566_2	235	Colon	1.07047	0.940657	1.21819	0.301868	0.878282
FANK1	Q8TC84	FANK1	Fibronectin type 3 and ankyrin repeat domains protein 1	SeqId_15581_16	235	Colon	1.07063	0.9405	1.21876	0.30198	0.878282
MAGEA8	P43361	MAGA8	Melanoma-associated antigen 8	SeqId_18326_50	235	Colon	0.934519	0.821736	1.06278	0.302038	0.878282
ENOX2	Q16206	ENOX2	Ecto-NOX disulfide-thiol exchanger 2	SeqId_13422_66	235	Colon	0.935197	0.823411	1.06216	0.302295	0.878282
ODC1	P11926	Ornithine decarboxylase	Ornithine decarboxylase	SeqId_13689_2	235	Colon	1.06835	0.942205	1.21137	0.302391	0.878282
FOLR1	P15328	FOLR1	Folate receptor alpha	SeqId_17455_42	235	Colon	1.06941	0.941288	1.21497	0.302692	0.878415
DGKB	Q9Y6T7	DGKB	Diacylglycerol kinase beta	SeqId_12895_28	235	Colon	1.06966	0.941038	1.21585	0.302903	0.878415
HAAO	P46952	3HAO	3-hydroxyanthranilate 3,4-dioxygenase	SeqId_5861_78	235	Colon	1.07099	0.939959	1.22028	0.303002	0.878415
MGAT1	P26572	MGAT1	Alpha-1,3-mannosyl-glycoprotein 2-beta-N-acetylglucosaminyltransferase	SeqId_10571_14	235	Colon	1.06887	0.941602	1.21334	0.303146	0.878415
PSME1	Q06323	PSME1	Proteasome activator complex subunit 1	SeqId_5918_5	235	Colon	0.933968	0.819884	1.06393	0.304078	0.879177
UBE2D3	P61077	UB2D3	Ubiquitin-conjugating enzyme E2 D3	SeqId_19280_29	235	Colon	1.06973	0.940672	1.2165	0.304129	0.879177
KIT	P10721	SCF sR	Mast/stem cell growth factor receptor Kit	SeqId_2475_1	235	Colon	0.930917	0.812064	1.06717	0.304328	0.879177
RPL12	P30050	RL12	60S ribosomal protein L12	SeqId_19183_164	235	Colon	1.07012	0.94029	1.21787	0.304433	0.879177
CD33	P20138	Siglec-3	Myeloid cell surface antigen CD33	SeqId_3166_92	235	Colon	1.07058	0.939864	1.21947	0.304663	0.879177
MUC16	Q8WXI7	CA125	Mucin-16	SeqId_15565_102	235	Colon	1.06931	0.940751	1.21545	0.305151	0.879177
THTPA	Q9BU02	THTPA	Thiamine-triphosphatase	SeqId_13595_20	235	Colon	0.934113	0.819998	1.06411	0.305233	0.879177
PRKCB	P05771	PKC-B-II	Protein kinase C beta type (splice variant beta-II)	SeqId_5475_10	235	Colon	0.934158	0.820096	1.06408	0.305308	0.879177
PTK2B	Q14289	FAK2:FAT	Protein-tyrosine kinase 2-beta:Focal adhesion targeting domain	SeqId_8918_64	235	Colon	1.06972	0.940376	1.21686	0.305344	0.879177
BRD2	P25440	BRD2	Bromodomain-containing protein 2	SeqId_15372_43	235	Colon	0.934707	0.821458	1.06357	0.305501	0.879177
IL15	P40933	IL-15	Interleukin-15	SeqId_19568_17	235	Colon	1.06888	0.940874	1.2143	0.306067	0.879177
LTA4H	P09960	LKHA4	Leukotriene A-4 hydrolase	SeqId_3204_2	235	Colon	0.93129	0.812599	1.06732	0.30612	0.879177
NUTF2	P61970	NTF-2	Nuclear transport factor 2	SeqId_19219_71	235	Colon	0.934018	0.819454	1.0646	0.306589	0.879177
IL32	P24001	IL32	Interleukin-32	SeqId_9051_13	235	Colon	0.935245	0.822592	1.06333	0.306626	0.879177
RMI1	Q9H9A7	RMI1	RecQ-mediated genome instability protein 1	SeqId_13926_1	235	Colon	0.935137	0.822297	1.06346	0.306704	0.879177
FBLN5	Q9UBX5	fibulin 5	Fibulin-5	SeqId_15585_304	235	Colon	1.07103	0.938853	1.22181	0.307208	0.879177
KRTDAP	P60985	KTDAP	Keratinocyte differentiation-associated protein	SeqId_5739_75	235	Colon	1.06846	0.940926	1.21327	0.307233	0.879177
CSN2	P05814	Beta-casein	Beta-casein	SeqId_16587_1	235	Colon	1.06863	0.94075	1.21388	0.307388	0.879177
IER3	P46695	IEX1	Radiation-inducible immediate-early gene IEX-1	SeqId_9786_310	235	Colon	0.935209	0.822308	1.06361	0.307499	0.879177
NUDT9	Q9BW91	NUDT9	ADP-ribose pyrophosphatase, mitochondrial	SeqId_9482_110	235	Colon	0.935138	0.822124	1.06369	0.307503	0.879177
MYNN	Q9NPC7	MYNN	Myoneurin	SeqId_12455_48	235	Colon	0.935618	0.823308	1.06325	0.307724	0.879177
SIGLEC6	O43699	Siglec-6	Sialic acid-binding Ig-like lectin 6	SeqId_2741_22	235	Colon	0.93492	0.821486	1.06402	0.307866	0.879177
EIF4H	Q15056	eIF-4H	Eukaryotic translation initiation factor 4H	SeqId_5885_55	235	Colon	0.934913	0.821461	1.06403	0.307897	0.879177
ABHD14B	Q96IU4	ABHEB	Protein ABHD14B	SeqId_19325_21	235	Colon	1.06656	0.942236	1.2073	0.308164	0.879177
RBBP6	Q7Z6E9	RBBP6	E3 ubiquitin-protein ligase RBBP6	SeqId_9887_40	235	Colon	1.0688	0.940416	1.21471	0.308169	0.879177
SUMO3	P55854	SUMO3	Small ubiquitin-related modifier 3	SeqId_14623_26	235	Colon	1.07157	0.937992	1.22418	0.308844	0.879177
FUT5	Q11128	FUT5	Alpha-(1,3)-fucosyltransferase 5	SeqId_4549_78	235	Colon	1.07036	0.938926	1.22019	0.309045	0.879177
DHFR	P00374	DYR	Dihydrofolate reductase	SeqId_9823_2	235	Colon	1.06965	0.939472	1.21788	0.309156	0.879177
CDH11	P55287	Cadherin-11:CD	Cadherin-11:Cytoplasmic domain	SeqId_7763_25	235	Colon	0.935704	0.823211	1.06357	0.309189	0.879177
GSTK1	Q9Y2Q3	GSTK1	Glutathione S-transferase kappa 1	SeqId_13474_40	235	Colon	1.06802	0.940764	1.21248	0.309341	0.879177
RBBP4	Q09028	RBBP4	Histone-binding protein RBBP4	SeqId_15331_47	235	Colon	1.07078	0.93851	1.22169	0.309342	0.879177
GLO1	Q04760	Glyoxalase I	Lactoylglutathione lyase	SeqId_9883_29	235	Colon	0.933659	0.817898	1.0658	0.30945	0.879177
FAM171A2	A8MVW0	F1712	Protein FAM171A2	SeqId_13479_8	235	Colon	0.935438	0.822469	1.06392	0.309458	0.879177
HAO1	Q9UJM8	HAOX1	Hydroxyacid oxidase 1	SeqId_17768_50	235	Colon	1.06948	0.939518	1.21743	0.309527	0.879177
NETO1	Q8TDF5	NETO1	Neuropilin and tolloid-like protein 1	SeqId_5639_49	235	Colon	1.06896	0.939846	1.21582	0.309912	0.879177
ABL1	P00519	ABL1	Tyrosine-protein kinase ABL1	SeqId_3341_33	235	Colon	0.93591	0.823528	1.06363	0.310175	0.879177
TAFA4	Q96LR4	F19A4	Protein FAM19A4	SeqId_6511_17	235	Colon	1.06958	0.939218	1.21803	0.310415	0.879177
MXRA8	Q9BRK3	MXRA8:ECD	Matrix-remodeling-associated protein 8:Extracellular domain	SeqId_10521_10	235	Colon	0.935009	0.821127	1.06469	0.310535	0.879177
IRF4	Q15306	IRF4	Interferon regulatory factor 4	SeqId_19564_61	235	Colon	0.935387	0.822096	1.06429	0.31055	0.879177
TGFB1	P01137	TGF-b1	Transforming growth factor beta-1	SeqId_2333_72	235	Colon	0.936031	0.823754	1.06361	0.310563	0.879177
MCTS1	Q9ULC4	MCTS1	Malignant T-cell-amplified sequence 1	SeqId_12488_9	235	Colon	1.06962	0.939086	1.2183	0.310796	0.879177
NODAL	Q96S42	NODAL	Nodal homolog	SeqId_15692_300	235	Colon	0.936342	0.824458	1.06341	0.311024	0.879177
EVL	Q9UI08	EVL	Ena/VASP-like protein	SeqId_11656_110	235	Colon	0.934597	0.819955	1.06527	0.311039	0.879177
PIK3R1	P27986	P85A	Phosphatidylinositol 3-kinase regulatory subunit alpha	SeqId_8863_3	235	Colon	0.93466	0.820058	1.06528	0.311306	0.87943
ASPH	Q12797	HAAH	Aspartyl/asparaginyl beta-hydroxylase	SeqId_6998_106	235	Colon	0.935212	0.821245	1.06499	0.312373	0.880869
VEGFA	P15692	L-VEGF165	Isoform L-VEGF165	SeqId_19437_61	235	Colon	0.936679	0.825007	1.06347	0.31252	0.880869
IGFBP7	Q16270	IGFBP-7	Insulin-like growth factor-binding protein 7	SeqId_3320_49	235	Colon	0.933575	0.816984	1.0668	0.312551	0.880869
NPPB	P16860	BNP-32	Brain natriuretic peptide 32	SeqId_3723_1	235	Colon	1.06866	0.939425	1.21568	0.31258	0.880869
GREM1	O60565	GREM1	Gremlin-1	SeqId_18878_15	235	Colon	1.06781	0.940099	1.21288	0.312704	0.880869
DEFA5	Q01523	HD-5	Defensin-5	SeqId_16785_45	235	Colon	0.934241	0.818548	1.06629	0.313233	0.881397
NEDD9	Q14511	CASL	Enhancer of filamentation 1	SeqId_12862_14	235	Colon	1.06881	0.939138	1.21639	0.313247	0.881397
FADD	Q13158	FADD	FAS-associated death domain protein	SeqId_16593_3	235	Colon	0.936227	0.823617	1.06424	0.313532	0.881483
PGAM1	P18669	Phosphoglycerate mutase 1	Phosphoglycerate mutase 1	SeqId_3896_5	235	Colon	1.06742	0.940194	1.21187	0.313634	0.881483
SULT1B1	O43704	ST1B1	Sulfotransferase family cytosolic 1B member 1	SeqId_12671_35	235	Colon	0.936283	0.823644	1.06433	0.31407	0.881719
TREML2	Q5T2D2	TRML2	Trem-like transcript 2 protein	SeqId_5736_1	235	Colon	0.932228	0.813152	1.06874	0.314172	0.881719
TOM1L1	O75674	TM1L1	TOM1-like protein 1	SeqId_13652_2	235	Colon	0.934325	0.818537	1.06649	0.314251	0.881719
FAM3B	P58499	FAM3B	Protein FAM3B	SeqId_5618_50	235	Colon	1.06733	0.939955	1.21197	0.314908	0.882459
CREB3L4	Q8TEY5	CR3L4	Cyclic AMP-responsive element-binding protein 3-like protein 4	SeqId_11308_8	235	Colon	0.935107	0.82033	1.06594	0.315276	0.882459
GCKR	Q14397	GCKR	Glucokinase regulatory protein	SeqId_5223_59	235	Colon	1.06849	0.938885	1.21598	0.31532	0.882459
PLEKHA4	Q9H4M7	PKHA4	Pleckstrin homology domain-containing family A member 4	SeqId_10939_16	235	Colon	0.937181	0.825675	1.06375	0.315452	0.882459
CRABP2	P29373	RABP2	Cellular retinoic acid-binding protein 2	SeqId_11696_7	235	Colon	0.932228	0.81279	1.06922	0.315751	0.882459
PDGFRB	P09619	PDGF Rb	Platelet-derived growth factor receptor beta	SeqId_3459_49	235	Colon	0.936524	0.823899	1.06454	0.315758	0.882459
NQO1	P15559	NAD(P)H dehydrogenase	NAD(P)H dehydrogenase [quinone] 1	SeqId_9837_60	235	Colon	0.935909	0.822253	1.06528	0.315989	0.882459
STOML2	Q9UJZ1	Stomatin-like protein 2	Stomatin-like protein 2, mitochondrial	SeqId_6555_58	235	Colon	0.936655	0.824151	1.06452	0.316173	0.882459
CRYAA	P02489	Alpha crystallin A chain	Alpha-crystallin A chain	SeqId_10087_10	235	Colon	1.06889	0.938304	1.21764	0.316299	0.882459
PATE4	P0C8F1	PATE4	Prostate and testis expressed protein 4	SeqId_8065_245	235	Colon	0.933851	0.816803	1.06767	0.31651	0.882459
HS3ST3B1	Q9Y662	HS3SB	Heparan sulfate glucosamine 3-O-sulfotransferase 3B1	SeqId_6986_17	235	Colon	1.06786	0.939091	1.2143	0.316589	0.882459
IDE	P14735	IDE	Insulin-degrading enzyme	SeqId_3197_70	235	Colon	0.936718	0.82418	1.06462	0.316788	0.882459
LY6G6C	O95867	LY66C	Lymphocyte antigen 6 complex locus protein G6c	SeqId_6256_9	235	Colon	1.06802	0.938898	1.21491	0.31683	0.882459
CLEC11A	Q9Y240	SCGF-alpha	Stem cell growth factor-alpha	SeqId_4500_50	235	Colon	0.936446	0.823408	1.065	0.317081	0.88266
HIPK3	Q9H422	HIPK3	Homeodomain-interacting protein kinase 3	SeqId_19329_31	235	Colon	0.935617	0.821158	1.06603	0.31751	0.882999
IL5	P05113	IL-5	Interleukin-5	SeqId_11071_1	235	Colon	1.06777	0.93893	1.21428	0.317559	0.882999
PGK1	P00558	phosphoglycerate kinase 1	Phosphoglycerate kinase 1	SeqId_5020_50	235	Colon	1.0672	0.939281	1.21253	0.318102	0.88363
ARHGAP1	Q07960	RHG01:Rho-GAP	Rho GTPase-activating protein 1:Rho-GTPase activating protein domain	SeqId_11955_1	235	Colon	1.06755	0.938939	1.21378	0.318271	0.88363
FN1	P02751	FN1.3	Fibronectin Fragment 3	SeqId_3434_34	235	Colon	0.936324	0.822818	1.06549	0.318321	0.88363
TNNI3	P19429	Troponin I	Troponin I, cardiac muscle	SeqId_5441_67	235	Colon	0.936996	0.824415	1.06495	0.319033	0.885078
ANGPT2	O15123	Angiopoietin-2	Angiopoietin-2	SeqId_2602_2	235	Colon	1.07314	0.933974	1.23304	0.3192	0.885078
SIRT3	Q9NTG7	SIR3	NAD-dependent protein deacetylase sirtuin-3, mitochondrial	SeqId_17495_141	235	Colon	1.06824	0.938071	1.21647	0.319393	0.885118
SPOCK1	Q08629	Testican-1	Testican-1	SeqId_5490_53	235	Colon	1.06703	0.939006	1.2125	0.319784	0.885241
PRRG1	O14668	TMG1:Pro-form, ECD	Transmembrane gamma-carboxyglutamic acid protein 1:Pro-form, Extracellular domain	SeqId_9008_6	235	Colon	0.936858	0.82378	1.06546	0.320297	0.885241
SLCO5A1	Q9H2Y9	SO5A1	Solute carrier organic anion transporter family member 5A1	SeqId_11669_39	235	Colon	1.06816	0.937811	1.21663	0.32069	0.885241
KCNA10	Q16322	KCA10	Potassium voltage-gated channel subfamily A member 10	SeqId_13042_7	235	Colon	1.06763	0.938218	1.21489	0.320882	0.885241
MX1	P20591	Mx1	Interferon-induced GTP-binding protein Mx1	SeqId_17460_51	235	Colon	0.937265	0.824702	1.06519	0.320943	0.885241
GDF7	Q7Z4P5	GDF7	Growth/differentiation factor 7	SeqId_16756_30	235	Colon	1.06723	0.938538	1.21356	0.32098	0.885241
ANKRD54	Q6NXT1	ANR54	Ankyrin repeat domain-containing protein 54	SeqId_18404_22	235	Colon	1.0669	0.938621	1.21271	0.321779	0.885241
C5	P01031	C5a	C5a anaphylatoxin	SeqId_2851_63	235	Colon	1.06711	0.938337	1.21356	0.322188	0.885241
VWC2L	B2RUY7	VWC2L	von Willebrand factor C domain-containing protein 2-like	SeqId_7995_16	235	Colon	0.937508	0.825034	1.06531	0.32234	0.885241
CRISP2	P16562	CRIS2	Cysteine-rich secretory protein 2	SeqId_9282_12	235	Colon	1.0768	0.929982	1.2468	0.322473	0.885241
GPNMB	Q14956	GPNMB:ECD	Transmembrane glycoprotein NMB:Extracellular domain	SeqId_8289_8	235	Colon	0.936002	0.821044	1.06706	0.322555	0.885241
GDF10	P55107	BMP-3b	Growth/differentiation factor 10	SeqId_16749_79	235	Colon	0.936774	0.823053	1.06621	0.322603	0.885241
SECTM1	Q8WVN6	SECTM1	Secreted and transmembrane protein 1	SeqId_13093_6	235	Colon	1.0681	0.937352	1.21708	0.32272	0.885241
ZPBP	Q9BS86	ZPBP1	Zona pellucida-binding protein 1	SeqId_8635_283	235	Colon	1.06622	0.938931	1.21077	0.322881	0.885241
U2AF2	P26368	U2AF2	Splicing factor U2AF 65 kDa subunit	SeqId_13577_25	235	Colon	1.06605	0.939068	1.21021	0.322921	0.885241
SCGB3A1	Q96QR1	Secretoglobin family 3A member 1	Secretoglobin family 3A member 1	SeqId_6252_62	235	Colon	1.0745	0.931781	1.23909	0.323022	0.885241
UBE2V1	Q13404	UB2V1	Ubiquitin-conjugating enzyme E2 variant 1	SeqId_11626_7	235	Colon	1.06852	0.936855	1.21869	0.323235	0.885241
METTL1	Q9UBP6	METTL1	tRNA (guanine-N(7)-)-methyltransferase	SeqId_12514_16	235	Colon	0.936607	0.822312	1.06679	0.323975	0.885241
VEGFA	P15692	VEGF121	Vascular endothelial growth factor A, isoform 121	SeqId_4867_15	235	Colon	0.936896	0.823053	1.06649	0.324056	0.885241
RFNG	Q9Y644	RFNG	Beta-1,3-N-acetylglucosaminyltransferase radical fringe	SeqId_7203_125	235	Colon	1.06594	0.938885	1.21019	0.324072	0.885241
TIMP4	Q99727	TIMP-4	Metalloproteinase inhibitor 4	SeqId_6462_12	235	Colon	1.07038	0.935033	1.22531	0.324098	0.885241
PSMA7	O14818	PSA7	Proteasome subunit alpha type-7	SeqId_12460_18	235	Colon	1.06956	0.935728	1.22253	0.324138	0.885241
KYNU	Q16719	KYNU	Kynureninase	SeqId_4559_64	235	Colon	1.06919	0.936007	1.22133	0.324281	0.885241
AP4M1	O00189	AP4M1	AP-4 complex subunit mu-1	SeqId_10076_1	235	Colon	1.06741	0.937546	1.21526	0.32431	0.885241
MAPKAPK2	P49137	MAPK2	MAP kinase-activated protein kinase 2	SeqId_3820_68	235	Colon	1.06597	0.938657	1.21056	0.324879	0.885241
TBC1D5	Q92609	TBCD5	TBC1 domain family member 5	SeqId_9960_2	235	Colon	0.937745	0.82503	1.06586	0.325213	0.885241
ZNF334	Q9HCZ1	ZN334	Zinc finger protein 334	SeqId_12763_69	235	Colon	1.06737	0.937269	1.21553	0.325545	0.885241
NAGPA	Q9UK23	NAGPA	N-acetylglucosamine-1-phosphodiester alpha-N-acetylglucosaminidase	SeqId_11208_15	235	Colon	1.0675	0.937105	1.21604	0.325756	0.885241
MNX1	P50219	MNX1	Motor neuron and pancreas homeobox protein 1	SeqId_9576_58	235	Colon	1.06722	0.937335	1.2151	0.325811	0.885241
VNN2	O95498	VNN2	Vascular non-inflammatory molecule 2	SeqId_15480_2	235	Colon	0.93643	0.821426	1.06754	0.325882	0.885241
ST3GAL1	Q11201	SIA4A	CMP-N-acetylneuraminate-beta-galactosamide-alpha-2,3-sialyltransferase 1	SeqId_5657_28	235	Colon	1.06615	0.938245	1.2115	0.325907	0.885241
C6	P13671	C6	Complement component C6	SeqId_4127_75	235	Colon	1.06948	0.935305	1.2229	0.326041	0.885241
NEGR1	Q7Z3B1	NEGR1	Neuronal growth regulator 1	SeqId_13109_82	235	Colon	0.936371	0.821221	1.06767	0.326098	0.885241
TRAF4	Q9BUZ4	TRAF4	TNF receptor-associated factor 4	SeqId_13041_47	235	Colon	1.06679	0.93759	1.21378	0.32631	0.885241
ADAMTS4	O75173	ADAMTS-4	A disintegrin and metalloproteinase with thrombospondin motifs 4	SeqId_2809_25	235	Colon	1.06649	0.937846	1.21277	0.326334	0.885241
JAM3	Q9BX67	JAM-C	Junctional adhesion molecule C	SeqId_2998_53	235	Colon	0.936723	0.822074	1.06736	0.326426	0.885241
MBTPS1	Q14703	MBTP1	Membrane-bound transcription factor site-1 protease	SeqId_7240_2	235	Colon	0.936704	0.821977	1.06745	0.326646	0.885241
ZFP91	Q96JP5	ZFP91	E3 ubiquitin-protein ligase ZFP91	SeqId_13651_54	235	Colon	0.937705	0.82456	1.06638	0.326885	0.885241
ANP32B	Q92688	AN32B	Acidic leucine-rich nuclear phosphoprotein 32 family member B	SeqId_4194_26	235	Colon	1.0667	0.937225	1.21407	0.328056	0.885241
HNRNPR	O43390	HNRPR	Heterogeneous nuclear ribonucleoprotein R	SeqId_13512_28	235	Colon	0.937331	0.823298	1.06716	0.328131	0.885241
FUT2	Q10981	FUT2	Galactoside 2-alpha-L-fucosyltransferase 2	SeqId_9121_28	235	Colon	1.06604	0.937774	1.21186	0.328193	0.885241
BNIP3	Q12983	BNIP3	BCL2/adenovirus E1B 19 kDa protein-interacting protein 3	SeqId_7045_4	235	Colon	1.06553	0.9382	1.21013	0.328316	0.885241
LONP1	P36776	LONM	Lon protease homolog, mitochondrial	SeqId_6398_12	235	Colon	1.06566	0.938013	1.21068	0.328591	0.885241
SQSTM1	Q13501	SQSTM	Sequestosome-1	SeqId_15448_47	235	Colon	1.06601	0.937645	1.21195	0.32882	0.885241
KLRG2	A4D1S0	KLRG2:C-term	Killer cell lectin-like receptor subfamily G member 2:C-term	SeqId_10693_43	235	Colon	1.06516	0.938384	1.20906	0.328893	0.885241
KISS1	Q15726	KISS1	Metastasis-suppressor KiSS-1	SeqId_6606_61	235	Colon	1.071	0.933048	1.22935	0.329572	0.885241
SPACA1	Q9HBV2	sperm acrosome associated 1	Sperm acrosome membrane-associated protein 1	SeqId_6228_58	235	Colon	0.938055	0.824763	1.06691	0.330172	0.885241
AKR7A3	O95154	ARK73	Aflatoxin B1 aldehyde reductase member 3	SeqId_18173_11	235	Colon	1.06681	0.936492	1.21527	0.330577	0.885241
GSR	P00390	Glutathione reductase	Glutathione reductase, mitochondrial	SeqId_19273_3	235	Colon	1.06719	0.936139	1.2166	0.330638	0.885241
SEC61B	P60468	SC61B	Protein transport protein Sec61 subunit beta	SeqId_7878_2	235	Colon	0.938239	0.825117	1.06687	0.330781	0.885241
CD55	P08174	DAF	Complement decay-accelerating factor	SeqId_5069_9	235	Colon	0.936423	0.820244	1.06906	0.331084	0.885241
SYT4	Q9H2B2	SYT4	Synaptotagmin-4	SeqId_17355_56	235	Colon	1.06538	0.937595	1.21058	0.331297	0.885241
GJD2	Q9UKL4	CXD2	Gap junction delta-2 protein	SeqId_11678_105	235	Colon	0.938343	0.825258	1.06692	0.331397	0.885241
LGI3	Q8N145	LGI3	Leucine-rich repeat LGI family member 3	SeqId_8003_57	235	Colon	0.937428	0.822812	1.06801	0.331482	0.885241
P2RX6	O15547	P2RX6	P2X purinoceptor 6	SeqId_7233_73	235	Colon	1.06583	0.937065	1.21229	0.331791	0.885241
GPR101	Q96P66	GP101	Probable G-protein coupled receptor 101	SeqId_11371_1	235	Colon	0.938139	0.824517	1.06742	0.332308	0.885241
CSDE1	O75534	CSDE1	Cold shock domain-containing protein E1	SeqId_12735_39	235	Colon	1.06592	0.936775	1.21287	0.332631	0.885241
TNFAIP3	P21580	TNFAIP3	Tumor necrosis factor alpha-induced protein 3	SeqId_14009_65	235	Colon	0.937986	0.82401	1.06773	0.332761	0.885241
EIF5A2	Q9GZV4	IF5A2	Eukaryotic translation initiation factor 5A-2	SeqId_11355_10	235	Colon	1.06436	0.938045	1.20769	0.333174	0.885241
WFDC10B	Q8IUB3	WF10B	Protein WFDC10B	SeqId_10695_12	235	Colon	1.06483	0.93762	1.2093	0.333195	0.885241
TBL2	Q9Y4P3	TBL2	Transducin beta-like protein 2	SeqId_11227_31	235	Colon	0.938702	0.825817	1.06702	0.333206	0.885241
ZFAND5	O76080	ZFAN5	AN1-type zinc finger protein 5	SeqId_18317_111	235	Colon	1.06591	0.936625	1.21304	0.333273	0.885241
EFEMP1	Q12805	FBLN3	EGF-containing fibulin-like extracellular matrix protein 1	SeqId_8480_29	235	Colon	0.936708	0.820459	1.06943	0.333485	0.885241
SPON1	Q9HCB6	Spondin-1	Spondin-1	SeqId_4297_62	235	Colon	1.06879	0.933922	1.22313	0.333711	0.885241
EGLN1	Q9GZT9	EGLN1	Egl nine homolog 1	SeqId_9901_28	235	Colon	1.0654	0.936963	1.21143	0.333774	0.885241
PGAM2	P15259	PGAM2	Phosphoglycerate mutase 2	SeqId_15524_30	235	Colon	1.06515	0.937183	1.21058	0.333798	0.885241
FN1	P02751	FN1.4	Fibronectin Fragment 4	SeqId_3435_53	235	Colon	0.937879	0.823433	1.06823	0.334086	0.885241
IGHG1	P01857	IgG	Immunoglobulin G	SeqId_2744_57	235	Colon	1.06658	0.935783	1.21565	0.334229	0.885241
NET1	Q7Z628	ARHG8	Neuroepithelial cell-transforming gene 1 protein	SeqId_14260_112	235	Colon	0.939223	0.826852	1.06686	0.334819	0.885241
EPHA4	P54764	EPHA4	Ephrin type-A receptor 4	SeqId_16288_17	235	Colon	1.06751	0.934732	1.21916	0.335021	0.885241
PURB	Q96QR8	PURB	Transcriptional activator protein Pur-beta	SeqId_18300_39	235	Colon	0.937313	0.821579	1.06935	0.335655	0.885241
NOTCH3	Q9UM47	Notch-3	Neurogenic locus notch homolog protein 3	SeqId_5108_72	235	Colon	1.06673	0.935243	1.21671	0.335792	0.885241
STX7	O15400	Syntaxin-7	Syntaxin-7	SeqId_8274_64	235	Colon	1.06431	0.937407	1.20838	0.335984	0.885241
LRRTM2	O43300	LRRT2	Leucine-rich repeat transmembrane neuronal protein 2	SeqId_6904_14	235	Colon	1.06828	0.933785	1.22215	0.336003	0.885241
STIM1	Q13586	STIM1:ECD	Stromal interaction molecule 1:Extracellular domain	SeqId_9271_101	235	Colon	1.06508	0.936694	1.21106	0.336007	0.885241
CAT	P04040	Catalase	Catalase	SeqId_3488_64	235	Colon	1.06857	0.933511	1.22317	0.336052	0.885241
SPATA20	Q8TB22	SPT20	Spermatogenesis-associated protein 20	SeqId_11117_2	235	Colon	1.06374	0.937852	1.20653	0.336269	0.885241
SLIT1	O75093	SLIT1	Slit homolog 1 protein	SeqId_15634_139	235	Colon	1.06552	0.936224	1.21267	0.336282	0.885241
DCUN1D1	Q96GG9	DCNL1	DCN1-like protein 1	SeqId_17366_6	235	Colon	1.06616	0.935601	1.21494	0.336432	0.885241
NOTCH1	P46531	Notch 1	Neurogenic locus notch homolog protein 1	SeqId_5107_7	235	Colon	0.938285	0.823972	1.06846	0.336531	0.885241
SERPINA7	P05543	Thyroxine-Binding Globulin	Thyroxine-binding globulin	SeqId_2706_69	235	Colon	1.06783	0.934032	1.2208	0.336629	0.885241
ELF5	Q9UKW6	ELF5	ETS-related transcription factor Elf-5	SeqId_13457_33	235	Colon	0.938694	0.824956	1.06811	0.337025	0.885241
HMGB2	P26583	HMG-2	High mobility group protein B2	SeqId_6913_189	235	Colon	0.938263	0.823769	1.06867	0.337186	0.885241
LRRC24	Q50LG9	LRC24	Leucine-rich repeat-containing protein 24	SeqId_9989_12	235	Colon	0.938473	0.824302	1.06846	0.337319	0.885241
CAPNS1|CAPN1	P04632|P07384	Calpain I	Calpain I	SeqId_2668_70	235	Colon	1.06541	0.936061	1.21262	0.337351	0.885241
CXCL14	O95715	BRAK	C-X-C motif chemokine 14	SeqId_5730_60	235	Colon	0.937814	0.822527	1.06926	0.337379	0.885241
ECI1	P42126	D3D2	Enoyl-CoA delta isomerase 1, mitochondrial	SeqId_19367_34	235	Colon	1.06521	0.936219	1.21198	0.337424	0.885241
DDX39B	Q13838	BAT1	Spliceosome RNA helicase DDX39B	SeqId_9742_59	235	Colon	0.93767	0.822127	1.06945	0.337447	0.885241
LGALS3BP	Q08380	LG3BP	Galectin-3-binding protein	SeqId_5000_52	235	Colon	1.06608	0.935395	1.21502	0.337547	0.885241
ARL3	P36405	ARL3	ADP-ribosylation factor-like protein 3	SeqId_12571_14	235	Colon	0.938643	0.824672	1.06836	0.337691	0.885241
CYTH4	Q9UIA0	CYH4	Cytohesin-4	SeqId_12746_4	235	Colon	1.06487	0.936462	1.21089	0.337712	0.885241
TXNRD1	Q16881	Thioredoxin reductase 1	Thioredoxin reductase 1, cytoplasmic	SeqId_13967_14	235	Colon	0.936262	0.8183	1.07123	0.337782	0.885241
WBP1L	Q9NX94	WBP1L	WW domain binding protein 1-like	SeqId_9532_5	235	Colon	1.06453	0.936725	1.20978	0.337905	0.885241
IL31RA	Q8NI17	IL31R	Interleukin-31 receptor subunit alpha	SeqId_8273_84	235	Colon	1.06447	0.936774	1.20958	0.33793	0.885241
FGL1	Q08830	FGL1	Fibrinogen-like protein 1	SeqId_5581_28	235	Colon	1.07064	0.931102	1.23108	0.338055	0.885241
RAD51D	O75771	RA51D	DNA repair protein RAD51 homolog 4	SeqId_12554_10	235	Colon	1.06822	0.933229	1.22274	0.338344	0.885241
UBE2T	Q9NPD8	UBE2T	Ubiquitin-conjugating enzyme E2 T	SeqId_12400_25	235	Colon	1.06456	0.936572	1.21005	0.338402	0.885241
PHGDH	O43175	SERA	D-3-phosphoglycerate dehydrogenase	SeqId_15548_35	235	Colon	0.939837	0.827629	1.06726	0.338795	0.885241
PCSK2	P16519	NEC2	Neuroendocrine convertase 2	SeqId_15440_57	235	Colon	0.937741	0.821998	1.06978	0.33887	0.885241
HAPLN1	P10915	HPLN1	Hyaluronan and proteoglycan link protein 1	SeqId_3196_6	235	Colon	1.06537	0.935669	1.21305	0.339037	0.885241
OLFM2	O95897	NOE2	Noelin-2	SeqId_19377_14	235	Colon	1.0655	0.935516	1.21355	0.33916	0.885241
DOK2	O60496	DOK2	Docking protein 2	SeqId_14246_50	235	Colon	1.06488	0.936043	1.21145	0.339357	0.885241
CSRP3	P50461	CSRP3	Cysteine and glycine-rich protein 3	SeqId_9171_11	235	Colon	1.0658	0.935153	1.2147	0.339524	0.885241
RBBP9	O75884	RBBP9	Putative hydrolase RBBP9	SeqId_10064_12	235	Colon	0.93778	0.821908	1.06999	0.339743	0.885241
PRPSAP2	O60256	KPRB	Phosphoribosyl pyrophosphate synthase-associated protein 2	SeqId_19150_20	235	Colon	1.06454	0.936248	1.21042	0.339787	0.885241
ENPP6	Q6UWR7	ENPP6	Ectonucleotide pyrophosphatase/phosphodiesterase family member 6	SeqId_15579_26	235	Colon	1.06431	0.936453	1.20963	0.339817	0.885241
TARBP2	Q15633	TRBP2	RISC-loading complex subunit TARBP2	SeqId_12781_2	235	Colon	1.06453	0.93624	1.2104	0.339863	0.885241
TMED2	Q15363	TMED2	Transmembrane emp24 domain-containing protein 2	SeqId_10761_5	235	Colon	1.06462	0.936141	1.21072	0.339946	0.885241
ADM2	Q7Z4H4	ADM2	ADM2	SeqId_8100_15	235	Colon	1.06345	0.937187	1.20673	0.340068	0.885241
OGN	P20774	MIME	Mimecan	SeqId_17224_12	235	Colon	1.06499	0.935721	1.21213	0.340217	0.885241
GUCA1A	P43080	GUC1A	Guanylyl cyclase-activating protein 1	SeqId_10008_43	235	Colon	1.06503	0.93562	1.21233	0.340505	0.885241
SH3BGRL	O75368	SH3L1	SH3 domain-binding glutamic acid-rich-like protein	SeqId_12693_2	235	Colon	0.939029	0.825066	1.06873	0.340592	0.885241
ADAM7	Q9H2U9	ADAM7	Disintegrin and metalloproteinase domain-containing protein 7	SeqId_10753_31	235	Colon	0.94018	0.828143	1.06737	0.340677	0.885241
BMP8B	P34820	BMP-8	Bone morphogenetic protein 8B	SeqId_15668_19	235	Colon	1.06401	0.936437	1.20897	0.341004	0.885241
JCHAIN	P01591	IgJ	Immunoglobulin J chain	SeqId_15306_20	235	Colon	1.06529	0.935171	1.21352	0.341306	0.885241
CD4	P01730	sCD4	T-cell surface glycoprotein CD4	SeqId_3143_3	235	Colon	0.939356	0.825775	1.06856	0.341357	0.885241
USB1	Q9BQ65	USB1	U6 snRNA phosphodiesterase	SeqId_11328_9	235	Colon	1.06473	0.935656	1.21162	0.341447	0.885241
HNRNPD	Q14103	HNRPD	Heterogeneous nuclear ribonucleoprotein D0	SeqId_18348_89	235	Colon	1.06446	0.935905	1.21068	0.341455	0.885241
DUSP28	Q4G0W2	DUS28	Dual specificity phosphatase 28	SeqId_9940_35	235	Colon	0.93916	0.825176	1.06889	0.341689	0.885241
RBP7	Q96R05	RET7	Retinoid-binding protein 7	SeqId_14208_3	235	Colon	0.936677	0.818424	1.07202	0.342082	0.885241
BTN2A1	Q7KYR7	BT2A1	Butyrophilin subfamily 2 member A1	SeqId_8869_5	235	Colon	1.06494	0.935303	1.21255	0.342087	0.885241
CD99L2	Q8TCZ2	C99L2	CD99 antigen-like protein 2	SeqId_10539_30	235	Colon	0.939947	0.827203	1.06806	0.342106	0.885241
ITGAL	P20701	LFA-1 alpha-L chain	Integrin alpha-L	SeqId_11617_1	235	Colon	0.940445	0.828547	1.06746	0.342109	0.885241
RSPO3	Q9BXY4	RSPO3	R-spondin-3	SeqId_13094_75	235	Colon	1.06477	0.935395	1.21203	0.342363	0.885241
RALB	P11234	RALB	Ras-related protein Ral-B	SeqId_18432_32	235	Colon	1.06387	0.936186	1.20897	0.342552	0.885241
TAC4	Q86UU9	TKN4	Tachykinin-4	SeqId_6468_37	235	Colon	0.939291	0.825309	1.06901	0.342674	0.885241
MSRA	Q9UJ68	MSRA	Mitochondrial peptide methionine sulfoxide reductase	SeqId_7137_8	235	Colon	0.939571	0.826059	1.06868	0.342704	0.885241
EIF5A	P63241	eIF-5A-1	Eukaryotic translation initiation factor 5A-1	SeqId_5888_29	235	Colon	0.93973	0.82645	1.06854	0.342873	0.885241
SUSD3	Q96L08	SUSD3	Sushi domain-containing protein 3	SeqId_5752_63	235	Colon	0.93944	0.825635	1.06893	0.343028	0.885241
ZYX	Q15942	Zyxin	Zyxin	SeqId_13632_10	235	Colon	1.0636	0.936305	1.20821	0.343085	0.885241
B3GALT6	Q96L58	B3GT6	Beta-1,3-galactosyltransferase 6	SeqId_7981_230	235	Colon	0.939565	0.825947	1.06881	0.343135	0.885241
TPM1	P09493	Tropomyosin 1 alpha chain	Tropomyosin alpha-1 chain	SeqId_5033_27	235	Colon	1.06427	0.9356	1.21064	0.343399	0.885241
CYB5D2	Q8WUJ1	NEUFC	Neuferricin	SeqId_10924_258	235	Colon	0.939725	0.826306	1.06871	0.343467	0.885241
SRP14	P37108	SRP14	Signal recognition particle 14 kDa protein	SeqId_17510_7	235	Colon	1.064	0.935827	1.20972	0.343517	0.885241
IFI16	Q16666	IP16:HIN 1	Gamma-interferon-inducible protein 16:Isoform 2, Hematopoietic expression, interferon-inducible nature, and nuclear localization 1	SeqId_13940_19	235	Colon	0.938052	0.821779	1.07078	0.343556	0.885241
ROBO3	Q96MS0	ROBO3	Roundabout homolog 3	SeqId_5117_14	235	Colon	1.06385	0.935737	1.2095	0.344453	0.886227
TOMM20L	Q6UXN7	TO20L	TOMM20-like protein 1	SeqId_10817_26	235	Colon	1.06385	0.935714	1.20953	0.344534	0.886227
SULT4A1	Q9BR01	ST4A1	Sulfotransferase 4A1	SeqId_8357_43	235	Colon	0.939802	0.826263	1.06894	0.344607	0.886227
CDH8	P55286	Cadherin-8	Cadherin-8	SeqId_16021_30	235	Colon	1.06394	0.935567	1.20993	0.344779	0.886227
MACO1	Q8N5G2	MACOI	Macoilin	SeqId_12367_52	235	Colon	1.06371	0.935569	1.2094	0.34565	0.886227
PNLIPRP1	P54315	LIPR1	Inactive pancreatic lipase-related protein 1	SeqId_6627_25	235	Colon	0.939524	0.825275	1.06959	0.345673	0.886227
SIGLEC9	Q9Y336	Siglec-9	Sialic acid-binding Ig-like lectin 9	SeqId_3007_7	235	Colon	1.06522	0.933978	1.21491	0.34626	0.886227
KEL	P23276	KELL	Kell blood group glycoprotein	SeqId_7070_25	235	Colon	1.06374	0.935383	1.2097	0.346289	0.886227
EIF2B1	Q14232	EI2BA	Translation initiation factor eIF-2B subunit alpha	SeqId_10080_9	235	Colon	1.06462	0.934523	1.21283	0.346375	0.886227
ADH1A	P07327	ADH1A	Alcohol dehydrogenase 1A	SeqId_17396_23	235	Colon	0.939154	0.824117	1.07025	0.346377	0.886227
CD22	P20273	CD22	B-cell receptor CD22	SeqId_2891_1	235	Colon	0.939938	0.826227	1.0693	0.346428	0.886227
CDHR1	Q96JP9	CDHR1	Cadherin-related family member 1	SeqId_8372_29	235	Colon	0.939536	0.82513	1.06981	0.346477	0.886227
IDH1	O75874	IDH	Isocitrate dehydrogenase [NADP] cytoplasmic	SeqId_18338_26	235	Colon	1.0641	0.934987	1.21105	0.346484	0.886227
TEX29	Q8N6K0	TEX29	Testis-expressed sequence 29 protein	SeqId_10557_6	235	Colon	1.06348	0.93555	1.2089	0.346596	0.886227
VOPP1	Q96AW1	ECOP	Vesicular, overexpressed in cancer, prosurvival protein 1	SeqId_14618_26	235	Colon	1.06459	0.934409	1.21291	0.346941	0.886227
CCL8	P80075	MCP-2	C-C motif chemokine 8	SeqId_13748_4	235	Colon	0.940363	0.827259	1.06893	0.346976	0.886227
HBZ	P02008	HBAZ	Hemoglobin subunit zeta	SeqId_6919_3	235	Colon	0.940757	0.828328	1.06845	0.346979	0.886227
PGP	A6NDG6	PGP	Glycerol-3-phosphate phosphatase	SeqId_18235_16	235	Colon	0.939871	0.825839	1.06965	0.347364	0.886569
KCTD5	Q9NXV2	KCTD5	BTB/POZ domain-containing protein KCTD5	SeqId_12473_48	235	Colon	1.06421	0.934639	1.21174	0.347471	0.886569
MAP2K3	P46734	MP2K3	Dual specificity mitogen-activated protein kinase kinase 3	SeqId_6151_18	235	Colon	1.06399	0.934742	1.2111	0.347905	0.88691
STIM1	Q13586	STIM1:CD	Stromal interaction molecule 1:Cytoplasmic domain	SeqId_8916_32	235	Colon	0.940628	0.827763	1.06888	0.347962	0.88691
CAMP	P49913	LL-37	Antibacterial protein LL-37	SeqId_15481_45	235	Colon	0.940224	0.826502	1.06959	0.348698	0.888014
SMAP1	Q8IYB5	SMAP1	Stromal membrane-associated protein 1	SeqId_11649_3	235	Colon	0.94129	0.829362	1.06832	0.348886	0.888014
GPX7	Q96SL4	GPX7	Glutathione peroxidase 7	SeqId_8345_27	235	Colon	1.06253	0.935809	1.20641	0.349224	0.888014
PLA2G2D	Q9UNK4	sPLA(2)-IID	Group IID secretory phospholipase A2	SeqId_16298_84	235	Colon	1.064	0.934395	1.21158	0.349225	0.888014
RB1	P06400	Rb	Retinoblastoma-associated protein	SeqId_5024_67	235	Colon	1.06299	0.935284	1.20814	0.349553	0.888014
PSMD9	O00233	PSMD9	26S proteasome non-ATPase regulatory subunit 9	SeqId_13931_22	235	Colon	0.940167	0.826065	1.07003	0.349973	0.888014
MAPKAPK5	Q8IW41	MAPK5	MAP kinase-activated protein kinase 5	SeqId_8382_47	235	Colon	0.941024	0.828384	1.06898	0.350038	0.888014
CBR1	P16152	CBR1	Carbonyl reductase [NADPH] 1	SeqId_12381_26	235	Colon	1.06297	0.935182	1.20822	0.350052	0.888014
MIOX	Q9UGB7	MIOX	Inositol oxygenase	SeqId_13498_1	235	Colon	1.06233	0.935788	1.20599	0.350085	0.888014
GRIA4	P48058	GRIA4	Glutamate receptor 4	SeqId_10760_107	235	Colon	1.06344	0.934674	1.20995	0.350262	0.888014
OAZ1	P54368	Ornithine decarboxylase antizyme	Ornithine decarboxylase antizyme 1	SeqId_9893_27	235	Colon	0.940094	0.82578	1.07023	0.350367	0.888014
MDH1	P40925	MDHC	Malate dehydrogenase, cytoplasmic	SeqId_3853_56	235	Colon	0.939532	0.824191	1.07101	0.350629	0.888225
EPHB2	P29323	EPHB2	Ephrin type-B receptor 2	SeqId_8225_86	235	Colon	1.06656	0.931311	1.22146	0.351623	0.890287
PPID	Q08752	PPID	Peptidyl-prolyl cis-trans isomerase D	SeqId_5202_4	235	Colon	0.941606	0.8295	1.06886	0.352203	0.891299
LILRB1	Q8NHL6	ILT-2	Leukocyte immunoglobulin-like receptor subfamily B member 1	SeqId_5090_49	235	Colon	1.06374	0.933726	1.21185	0.352883	0.892563
DCAF5	Q96JK2	DCAF5	DDB1- and CUL4-associated factor 5	SeqId_11283_13	235	Colon	0.941296	0.828436	1.06953	0.353192	0.892563
EDA2R	Q9HAV5	XEDAR	Tumor necrosis factor receptor superfamily member 27	SeqId_3083_71	235	Colon	1.06257	0.934735	1.2079	0.35339	0.892563
LRIG3	Q6UXM1	LRIG3	Leucine-rich repeats and immunoglobulin-like domains protein 3	SeqId_3322_52	235	Colon	0.939854	0.824442	1.07142	0.353423	0.892563
PTPRD	P23468	PTPRD	Receptor-type tyrosine-protein phosphatase delta	SeqId_9296_15	235	Colon	0.937968	0.819179	1.07398	0.353972	0.892975
RRM2B	Q7LG56	RIR2B	Ribonucleoside-diphosphate reductase subunit M2 B	SeqId_8925_25	235	Colon	1.0635	0.933671	1.21138	0.354026	0.892975
KIR2DL4	Q99706	KI2L4	Killer cell immunoglobulin-like receptor 2DL4	SeqId_5095_21	235	Colon	1.0638	0.933288	1.21257	0.354361	0.892975
LGALS3	P17931	Galectin-3	Galectin-3	SeqId_3066_12	235	Colon	0.938986	0.821848	1.07282	0.35442	0.892975
CTSZ	Q9UBR2	CATZ	Cathepsin Z	SeqId_4971_1	235	Colon	1.06304	0.934009	1.20989	0.354487	0.892975
LILRA5	A6NI73	LIRA5	Leukocyte immunoglobulin-like receptor subfamily A member 5	SeqId_7787_25	235	Colon	0.94198	0.829984	1.06909	0.354688	0.893028
SHC1	P29353	SHC1:SH2	SHC-transforming protein 1:Src Homology domain	SeqId_5272_55	235	Colon	0.942425	0.831118	1.06864	0.355097	0.893252
HDGFL3	Q9Y3E1	HDGR3	Hepatoma-derived growth factor-related protein 3	SeqId_18899_82	235	Colon	1.06271	0.934109	1.20901	0.355376	0.893252
APOL1	O14791	Apo L1	Apolipoprotein L1	SeqId_9506_10	235	Colon	0.941114	0.827341	1.07053	0.355896	0.893252
TYK2	P29597	TYK2	Non-receptor tyrosine-protein kinase TYK2	SeqId_5260_80	235	Colon	0.941596	0.82863	1.06996	0.356051	0.893252
EPOR	P19235	EPO-R	Erythropoietin receptor	SeqId_19575_4	235	Colon	0.940488	0.825556	1.07142	0.356199	0.893252
CCL27	Q9Y4X3	CTACK	C-C motif chemokine 27	SeqId_2192_63	235	Colon	0.94078	0.826324	1.07109	0.356343	0.893252
UBE2L3	P68036	UB2L3	Ubiquitin-conjugating enzyme E2 L3	SeqId_3874_8	235	Colon	0.940634	0.825914	1.07129	0.356384	0.893252
CLEC4G	Q6UXB4	CLC4G	C-type lectin domain family 4 member G	SeqId_10781_19	235	Colon	0.940682	0.82602	1.07126	0.356502	0.893252
NT5E	P21589	5'-Nucleotidase	5'-Nucleotidase	SeqId_15452_5	235	Colon	1.06338	0.933125	1.21182	0.35664	0.893252
IGF2	P01344	IGF-II:Mature	Insulin-like growth factor II:Mature	SeqId_15295_81	235	Colon	1.06491	0.931582	1.21732	0.356769	0.893252
ABRAXAS1	Q6UWZ7	F175A	BRCA1-A complex subunit Abraxas	SeqId_8784_7	235	Colon	1.06226	0.934152	1.20793	0.356991	0.893252
PLXNA4	Q9HCM2	PLXA4	Plexin-A4	SeqId_19560_23	235	Colon	1.06357	0.932827	1.21263	0.357098	0.893252
RHOC	P08134	RHOC	Rho-related GTP-binding protein RhoC	SeqId_17764_108	235	Colon	1.06184	0.934531	1.2065	0.357121	0.893252
RNPC3	Q96LT9	RBM40	RNA-binding protein 40	SeqId_12814_17	235	Colon	1.06334	0.932981	1.21191	0.357369	0.893423
DNAJB9	Q9UBS3	DNJB9	DnaJ homolog subfamily B member 9	SeqId_11214_40	235	Colon	0.937807	0.817908	1.07528	0.357561	0.893451
FAM210A	Q96ND0	F210A	Protein FAM210A	SeqId_14593_152	235	Colon	0.941795	0.828772	1.07023	0.357889	0.89382
CRK	P46108	CRK	Adapter molecule crk	SeqId_4976_57	235	Colon	0.938056	0.818449	1.07514	0.358164	0.894056
UBE2K	P61086	UBE2K	Ubiquitin-conjugating enzyme E2 K	SeqId_17380_2	235	Colon	0.941411	0.827514	1.07098	0.358794	0.895178
DENR	O43583	DENR	Density-regulated protein	SeqId_19287_59	235	Colon	0.94219	0.829571	1.0701	0.359219	0.895461
NTN1	O95631	NET1	Netrin-1	SeqId_6649_51	235	Colon	0.938923	0.820567	1.07435	0.359269	0.895461
CCL4L1	Q8NHW4	LAG-1	C-C motif chemokine 4-like	SeqId_2781_63	235	Colon	0.941263	0.826946	1.07138	0.35951	0.895611
ANGPT1	Q15389	Angiopoietin-1	Angiopoietin-1	SeqId_2811_27	235	Colon	0.941502	0.827546	1.07115	0.359781	0.895749
TSPEAR	Q8WU66	TSEAR	Thrombospondin-type laminin G domain and EAR repeat-containing protein	SeqId_10546_2	235	Colon	0.943019	0.831635	1.06932	0.360262	0.895749
BCAR3	O75815	BCAR3:Ras-GEF	Breast cancer anti-estrogen resistance protein 3:Guanine Nucleotide Exchange Factor Domain	SeqId_12634_79	235	Colon	0.942361	0.829811	1.07018	0.360279	0.895749
AZGP1	P25311	AZGP1	Zinc-alpha-2-glycoprotein	SeqId_9312_8	235	Colon	1.06508	0.9305	1.21912	0.360288	0.895749
CDH7	Q9ULB5	CADH7	Cadherin-7	SeqId_7959_34	235	Colon	0.941353	0.826967	1.07156	0.360536	0.895915
CSGALNACT2	Q8N6G5	CGAT2	Chondroitin sulfate N-acetylgalactosaminyltransferase 2	SeqId_10772_21	235	Colon	1.06159	0.933862	1.20678	0.360826	0.895927
RGS7	P49802	RGS7	Regulator of G-protein signaling 7	SeqId_12538_19	235	Colon	1.0612	0.934213	1.20544	0.360997	0.895927
BRAF	P15056	BRAF1	Serine/threonine-protein kinase B-raf	SeqId_15669_7	235	Colon	1.06188	0.933433	1.20801	0.36135	0.895927
HS3ST4	Q9Y661	HS3S4	Heparan sulfate glucosamine 3-O-sulfotransferase 4	SeqId_19370_30	235	Colon	0.94219	0.829064	1.07075	0.361517	0.895927
RAB3B	P20337	RAB3B	Ras-related protein Rab-3B	SeqId_16847_39	235	Colon	1.0617	0.933567	1.20741	0.361562	0.895927
IGDCC3	Q8IVU1	IGDC3:ECD	Immunoglobulin superfamily DCC subclass member 3:Extracellular domain	SeqId_7118_24	235	Colon	1.06188	0.933373	1.20807	0.361626	0.895927
SCMH1	Q96GD3	SCMH1	Polycomb protein SCMH1	SeqId_12604_16	235	Colon	1.06158	0.933615	1.20709	0.361844	0.896021
CCL13	Q99616	MCP-4	C-C motif chemokine 13	SeqId_4144_13	235	Colon	0.942128	0.828681	1.07111	0.36247	0.897122
PLXDC2	Q6UX71	PXDC2:CD	Plexin domain-containing protein 2:Cytoplasmic domain	SeqId_11342_59	235	Colon	0.941405	0.826573	1.07219	0.362938	0.897833
PTS	Q03393	PTPS	6-pyruvoyl tetrahydrobiopterin synthase	SeqId_12014_19	235	Colon	0.942276	0.828837	1.07124	0.36362	0.899072
C17orf78	Q8N4C9	CQ078:N-term	Uncharacterized protein C17orf78:N-term	SeqId_6571_75	235	Colon	1.06079	0.933808	1.20504	0.364303	0.899703
DPY30	Q9C005	DPY30	Protein dpy-30 homolog	SeqId_13943_38	235	Colon	1.06151	0.933047	1.20765	0.364412	0.899703
EMILIN3	Q9NT22	EMIL3:region 1	EMILIN-3:region 1	SeqId_8773_172	235	Colon	0.940306	0.823197	1.07408	0.36442	0.899703
PDLIM1	O00151	PDLI1	PDZ and LIM domain protein 1	SeqId_11428_31	235	Colon	0.941458	0.826313	1.07265	0.364759	0.900074
CDH12	P55289	Cadherin-12:ECD	Cadherin-12:Extracellular domain	SeqId_19388_2	235	Colon	0.943606	0.832251	1.06986	0.364934	0.900074
COMMD9	Q9P000	COMD9	COMM domain-containing protein 9	SeqId_17683_2	235	Colon	1.06119	0.933119	1.20684	0.365417	0.900817
TMEM25	Q86YD3	TMM25	Transmembrane protein 25	SeqId_9014_18	235	Colon	1.06087	0.933356	1.2058	0.365787	0.901112
PVRIG	Q6DKI7	PVRIG	Transmembrane protein PVRIG	SeqId_6464_40	235	Colon	0.942504	0.828965	1.07159	0.365901	0.901112
SCIMP	Q6UWF3	SCIMP	SLP adapter and CSK-interacting membrane protein	SeqId_10510_62	235	Colon	1.06045	0.93369	1.20441	0.366194	0.901386
PPME1	Q9Y570	PPME1	Protein phosphatase methylesterase 1	SeqId_17852_5	235	Colon	1.06296	0.931044	1.21356	0.366461	0.901596
CFC1	P0CG37	CFC1	Cryptic protein	SeqId_3294_55	235	Colon	1.06013	0.933849	1.20348	0.366873	0.901891
DTX3L	Q8TDB6	DTX3L	E3 ubiquitin-protein ligase DTX3L	SeqId_11643_73	235	Colon	1.06107	0.93286	1.2069	0.366945	0.901891
ZNF843	Q8N446	ZN843	Zinc finger protein 843	SeqId_8321_27	235	Colon	0.94241	0.828394	1.07212	0.36729	0.902291
RGS3	P49796	RGS3	Regulator of G-protein signaling 3	SeqId_12827_37	235	Colon	1.06093	0.932794	1.20666	0.367801	0.902428
GPI	P06744	PHI	Glucose-6-phosphate isomerase	SeqId_4272_46	235	Colon	1.06314	0.930499	1.21468	0.367853	0.902428
PRLH	P81277	PRRP	Prolactin-releasing peptide	SeqId_6543_182	235	Colon	0.942376	0.828128	1.07239	0.368055	0.902428
BTNL3	Q6UXE8	BTNL3	Butyrophilin-like protein 3	SeqId_10848_137	235	Colon	1.06081	0.932842	1.20634	0.368074	0.902428
BCAR3	O75815	BCAR3:SH2	Breast cancer anti-estrogen resistance protein 3:Src Homology domain	SeqId_5262_57	235	Colon	1.06048	0.933087	1.20528	0.36846	0.902928
KNG1	P01042	Kininogen, HMW, Two Chain	Kininogen, HMW, Two Chain	SeqId_15343_337	235	Colon	1.05997	0.933544	1.20352	0.368766	0.903231
GRAP	Q13588	GRAP	GRB2-related adapter protein	SeqId_12820_1	235	Colon	0.942681	0.828777	1.07224	0.368973	0.90329
PODXL2	Q9NZ53	PDXL2	Podocalyxin-like protein 2	SeqId_10616_67	235	Colon	1.06006	0.933306	1.20403	0.369342	0.903747
PDE11A	Q9HCR9	PDE11	Dual 3',5'-cyclic-AMP and -GMP phosphodiesterase 11A	SeqId_5252_33	235	Colon	1.06054	0.932724	1.20587	0.369686	0.904143
ADH4	P08319	ADH4	Alcohol dehydrogenase 4	SeqId_8325_37	235	Colon	1.06238	0.930529	1.21291	0.370785	0.905573
C10orf105	Q8TEF2	CJ105	Uncharacterized protein C10orf105	SeqId_11220_53	235	Colon	0.943244	0.82993	1.07203	0.370873	0.905573
SPATA9	Q9BWV2	SPAT9	Spermatogenesis-associated protein 9	SeqId_7809_22	235	Colon	0.942841	0.828799	1.07257	0.370879	0.905573
OLFML1	Q6UWY5	OLFL1	Olfactomedin-like protein 1	SeqId_8815_1	235	Colon	1.06094	0.931972	1.20776	0.371002	0.905573
CDC25A	P30304	MPIP1	M-phase inducer phosphatase 1	SeqId_11548_84	235	Colon	1.06042	0.932387	1.20602	0.371548	0.905848
LYN	P07948	LYN	Tyrosine-protein kinase Lyn	SeqId_3453_87	235	Colon	0.943576	0.830708	1.07178	0.371578	0.905848
SSB	P05455	LA:HTH	Lupus La protein:HTH La-type RNA-binding domain	SeqId_13625_19	235	Colon	0.942728	0.828276	1.07299	0.371798	0.905848
VEGFD	O43915	VEGF-D	Vascular endothelial growth factor D	SeqId_13098_93	235	Colon	1.06188	0.930735	1.21151	0.371995	0.905848
ADCYAP1	P18509	PACAP-27	Pituitary adenylate cyclase-activating polypeptide 27	SeqId_8446_4	235	Colon	0.942382	0.827202	1.0736	0.372253	0.905848
THG1L	Q9NWX6	THG1	Probable tRNA(His) guanylyltransferase	SeqId_18215_5	235	Colon	0.942439	0.827347	1.07354	0.372332	0.905848
CEACAM8	P31997	CEAM8	Carcinoembryonic antigen-related cell adhesion molecule 8	SeqId_18873_8	235	Colon	0.943346	0.829881	1.07233	0.372394	0.905848
MEMO1	Q9Y316	MEMO1	Protein MEMO1	SeqId_19110_6	235	Colon	1.05975	0.932738	1.20405	0.372965	0.906031
ABCC6	O95255	MRP6	Multidrug resistance-associated protein 6	SeqId_8935_22	235	Colon	1.06007	0.932389	1.20523	0.373009	0.906031
AHSG	P02765	a2-HS-Glycoprotein	Alpha-2-HS-glycoprotein	SeqId_3581_53	235	Colon	0.942709	0.827949	1.07338	0.373018	0.906031
SLC26A5	P58743	S26A5	Prestin	SeqId_9127_4	235	Colon	1.0604	0.931903	1.20662	0.373536	0.906151
ACTN2	P35609	ACTN2	Alpha-actinin-2	SeqId_9844_138	235	Colon	0.941214	0.823577	1.07566	0.373797	0.906151
AREG	P15514	AREG	Amphiregulin	SeqId_2970_60	235	Colon	0.942819	0.828	1.07356	0.374172	0.906151
CEACAM7	Q14002	CEAM7	Carcinoembryonic antigen-related cell adhesion molecule 7	SeqId_7184_13	235	Colon	1.06003	0.932121	1.2055	0.374217	0.906151
EEF1D	P29692	EF1D	Elongation factor 1-delta	SeqId_17826_341	235	Colon	0.944005	0.831314	1.07197	0.374295	0.906151
DNER	Q8NFT8	DNER:CD	Delta and Notch-like epidermal growth factor-related receptor:Cytoplasmic domain	SeqId_11442_1	235	Colon	1.06014	0.931961	1.20596	0.37438	0.906151
PTN	P21246	PTN	Pleiotrophin	SeqId_3045_72	235	Colon	1.0669	0.924833	1.2308	0.374418	0.906151
ACADM	P11310	ACADM	Medium-chain specific acyl-CoA dehydrogenase, mitochondrial	SeqId_17333_20	235	Colon	1.0588	0.933304	1.20117	0.374729	0.906151
TANK	Q92844	TANK	TRAF family member-associated NF-kappa-B activator	SeqId_14013_11	235	Colon	0.944189	0.83172	1.07187	0.374819	0.906151
EDA	Q92838	EDA	Ectodysplasin-A, secreted form	SeqId_14024_196	235	Colon	0.94352	0.829813	1.07281	0.374896	0.906151
EMC1	Q8N766	EMC1	ER membrane protein complex subunit 1	SeqId_11989_35	235	Colon	1.05932	0.932524	1.20337	0.37562	0.906851
TRAPPC4	Q9Y296	TRAPPC4	Trafficking protein particle complex subunit 4	SeqId_7007_24	235	Colon	0.943037	0.828272	1.0737	0.375695	0.906851
NXF1	Q9UBU9	NXF1	Nuclear RNA export factor 1	SeqId_12453_161	235	Colon	0.943517	0.829584	1.0731	0.375878	0.906851
NFATC1	O95644	NF-ATc1	Nuclear factor of activated T-cells, cytoplasmic 1	SeqId_14286_2	235	Colon	0.943853	0.83043	1.07277	0.376343	0.906851
SH3BGRL3	Q9H299	SH3BGRL3-like protein	SH3 domain-binding glutamic acid-rich-like protein 3	SeqId_17490_4	235	Colon	0.943439	0.829259	1.07334	0.37635	0.906851
BLNK	Q8WV28	BLNK	B-cell linker protein	SeqId_19225_11	235	Colon	1.0595	0.932114	1.2043	0.376503	0.906851
CTRB2	Q6GPI1	CTRB2	Chymotrypsinogen B2	SeqId_5648_28	235	Colon	0.943364	0.828933	1.07359	0.376859	0.906851
PSG11	Q9UQ72	PSG11	Pregnancy-specific beta-1-glycoprotein 11	SeqId_7846_44	235	Colon	1.05913	0.932404	1.20308	0.376932	0.906851
SPOCK2	Q92563	Testican-2	Testican-2	SeqId_5491_12	235	Colon	0.943099	0.82816	1.07399	0.376958	0.906851
C4BPB	P20851	C4b-binding protein beta chain	C4b-binding protein beta chain	SeqId_7155_46	235	Colon	0.94331	0.828722	1.07374	0.377114	0.906851
HPCAL1	P37235	HPCL1	Hippocalcin-like protein 1	SeqId_17791_25	235	Colon	0.943409	0.828899	1.07374	0.37758	0.906851
UBASH3B	Q8TF42	UBS3B	Ubiquitin-associated and SH3 domain-containing protein B	SeqId_12558_3	235	Colon	1.05858	0.932704	1.20145	0.378097	0.906851
NAB1	Q13506	NAB1	NGFI-A-binding protein 1	SeqId_13933_276	235	Colon	1.06013	0.930927	1.20726	0.378547	0.906851
RPS5	P46782	RS5	40S ribosomal protein S5	SeqId_19195_85	235	Colon	0.943728	0.829571	1.0736	0.378612	0.906851
CST8	O60676	CST8	Cystatin-8	SeqId_10572_65	235	Colon	1.05707	0.934208	1.19609	0.378627	0.906851
PTPN9	P43378	PTN9	Tyrosine-protein phosphatase non-receptor type 9	SeqId_12633_3	235	Colon	1.05982	0.93124	1.20615	0.378628	0.906851
MRRF	Q96E11	RRFM	Ribosome-recycling factor, mitochondrial	SeqId_12355_223	235	Colon	0.944385	0.831375	1.07276	0.378878	0.906851
VAMP2	P63027	VAMP2	Vesicle-associated membrane protein 2	SeqId_17335_18	235	Colon	1.05948	0.931498	1.20505	0.379041	0.906851
ISG15	P05161	UCRP	Ubiquitin-like protein ISG15	SeqId_14151_4	235	Colon	1.0586	0.932435	1.20183	0.379116	0.906851
FAM234B	A2RU67	K1467:N-term	Protein FAM234B:N-term	SeqId_7892_132	235	Colon	0.9442	0.830793	1.07309	0.379128	0.906851
IGFBP5	P24593	IGFBP-5	Insulin-like growth factor-binding protein 5	SeqId_19581_15	235	Colon	1.06045	0.930343	1.20876	0.379466	0.906851
TGFBI	Q15582	BGH3	Transforming growth factor-beta-induced protein ig-h3	SeqId_3283_21	235	Colon	0.941809	0.823851	1.07666	0.37986	0.906851
PRDX3	P30048	Peroxiredoxin-3	Thioredoxin-dependent peroxide reductase, mitochondrial	SeqId_8358_30	235	Colon	1.06069	0.92994	1.20982	0.38005	0.906851
HSPA1L	P34931	HS71L	Heat shock 70 kDa protein 1-like	SeqId_12041_33	235	Colon	0.944617	0.831765	1.07278	0.380092	0.906851
NAIF1	Q69YI7	NAIF1	Nuclear apoptosis-inducing factor 1	SeqId_18301_10	235	Colon	1.05938	0.931319	1.20505	0.380194	0.906851
BDNF	P23560	BDNF	Brain-derived neurotrophic factor	SeqId_14047_78	235	Colon	1.05946	0.931175	1.20542	0.380409	0.906851
SUN5	Q8TC36	SPA4L	SUN domain-containing protein 5	SeqId_11260_47	235	Colon	0.944176	0.830427	1.07351	0.380468	0.906851
H2BU1	Q8N257	H2B3B	Histone H2B type 3-B	SeqId_18823_52	235	Colon	0.943552	0.828623	1.07442	0.380601	0.906851
OLFM3	Q96PB7	NOE3:C-term	Noelin-3:Isoform 2, C-term	SeqId_10643_16	235	Colon	0.944856	0.832314	1.07261	0.380684	0.906851
F13B	P05160	coagulation factor XIII B	Coagulation factor XIII B chain	SeqId_5658_64	235	Colon	0.943931	0.829668	1.07393	0.380741	0.906851
FCAMR	Q8WWV6	FCAMR	High affinity immunoglobulin alpha and immunoglobulin mu Fc receptor	SeqId_9568_289	235	Colon	1.05927	0.931207	1.20495	0.381098	0.906851
ISM1	B1AKI9	ISM1	Isthmin-1	SeqId_8355_80	235	Colon	1.05905	0.931416	1.20418	0.381222	0.906851
MFAP1	P55081	MFAP1	Microfibrillar-associated protein 1	SeqId_5606_24	235	Colon	0.94407	0.829905	1.07394	0.38145	0.906851
SLC22A16	Q86VW1	S22AG	Solute carrier family 22 member 16	SeqId_9969_8	235	Colon	0.94381	0.829147	1.07433	0.381523	0.906851
ADGRF5	Q8IZF2	GP116	Adhesion G protein-coupled receptor F5	SeqId_6409_57	235	Colon	0.946075	0.835597	1.07116	0.381591	0.906851
REPIN1	Q9BWE0	REPI1	Replication initiator 1	SeqId_13554_78	235	Colon	1.05856	0.931726	1.20266	0.382124	0.907334
BTLA	Q7Z6A9	BTLA	B- and T-lymphocyte attenuator	SeqId_16308_14	235	Colon	0.94486	0.83195	1.0731	0.382385	0.907334
EIF4A2	Q14240	IF4A2	Eukaryotic initiation factor 4A-II	SeqId_18824_7	235	Colon	1.05922	0.930772	1.2054	0.383042	0.907334
GLYAT	Q6IB77	GLYAT	Glycine N-acyltransferase	SeqId_19506_6	235	Colon	1.05855	0.931471	1.20297	0.383192	0.907334
NT5DC3	Q86UY8	NT5D3	5'-nucleotidase domain-containing protein 3	SeqId_9126_171	235	Colon	1.05819	0.931846	1.20167	0.383265	0.907334
STOML1	Q9UBI4	STML1	Stomatin-like protein 1	SeqId_17344_23	235	Colon	0.944493	0.830649	1.07394	0.383515	0.907334
ATP2A3	Q93084	AT2A3	Sarcoplasmic/endoplasmic reticulum calcium ATPase 3	SeqId_13510_7	235	Colon	1.05804	0.931915	1.20123	0.38366	0.907334
SYNCRIP	O60506	HNRPQ	Heterogeneous nuclear ribonucleoprotein Q	SeqId_4224_7	235	Colon	1.0591	0.930734	1.20517	0.383725	0.907334
CCNB1IP1	Q9NPC3	CIP1	E3 ubiquitin-protein ligase CCNB1IP1	SeqId_9728_4	235	Colon	0.943199	0.826906	1.07585	0.383731	0.907334
DEFB135	Q30KP9	DB135	Beta-defensin 135	SeqId_6411_58	235	Colon	0.944049	0.829291	1.07469	0.383911	0.907334
TNFRSF9	Q07011	4-1BB	Tumor necrosis factor receptor superfamily member 9	SeqId_14025_18	235	Colon	1.05856	0.93126	1.20327	0.383981	0.907334
PPM1D	O15297	PPM1D	Protein phosphatase 1D	SeqId_11315_148	235	Colon	0.944445	0.830403	1.07415	0.383992	0.907334
LCN1	P31025	LCN1	Lipocalin-1	SeqId_11708_2	235	Colon	0.944173	0.829517	1.07468	0.38447	0.907741
CRADD	P78560	CRADD	Death domain-containing protein CRADD	SeqId_15322_35	235	Colon	1.05927	0.930248	1.20619	0.384891	0.907741
FGFR3	P22607	FGFR-3:CD	Fibroblast growth factor receptor 3:Cytoplasmic domain	SeqId_3809_1	235	Colon	0.94506	0.831849	1.07368	0.385394	0.907741
FBXL4	Q9UKA2	FBXL4:LRR4 and LRR5	F-box/LRR-repeat protein 4:Leucine-rich repeats 4 and 5	SeqId_11416_23	235	Colon	1.05835	0.931134	1.20294	0.385426	0.907741
HNRNPA2B1	P22626	hnRNP A2/B1	Heterogeneous nuclear ribonucleoproteins A2/B1	SeqId_5351_52	235	Colon	1.06014	0.929148	1.2096	0.385452	0.907741
DNPH1	O43598	RCL	2'-deoxynucleoside 5'-phosphate N-hydrolase 1	SeqId_17785_11	235	Colon	0.944259	0.829537	1.07485	0.385472	0.907741
CYP3A4	P08684	Cytochrome P450 3A4	Cytochrome P450 3A4	SeqId_2943_5	235	Colon	0.944955	0.831529	1.07385	0.38549	0.907741
BAG5	Q9UL15	BAG5	BAG family molecular chaperone regulator 5	SeqId_12743_18	235	Colon	1.0583	0.931033	1.20296	0.38605	0.907741
BATF3	Q9NR55	BATF3	Basic leucine zipper transcriptional factor ATF-like 3	SeqId_8858_21	235	Colon	0.944916	0.831168	1.07423	0.386588	0.907741
ADAM12	O43184	ADAM12	Disintegrin and metalloproteinase domain-containing protein 12	SeqId_4420_7	235	Colon	0.945262	0.832098	1.07382	0.386879	0.907741
TMED4	Q7Z7H5	TMED4	Transmembrane emp24 domain-containing protein 4	SeqId_9319_59	235	Colon	1.05895	0.92993	1.20587	0.387543	0.907741
OSM	P13725	OSM	Oncostatin-M	SeqId_2693_20	235	Colon	0.945044	0.831307	1.07434	0.387615	0.907741
ADGRE5	P48960	CD97	CD97 antigen	SeqId_18881_7	235	Colon	0.942729	0.824601	1.07778	0.387906	0.907741
CAMK1	Q14012	CAMK1	Calcium/calmodulin-dependent protein kinase type 1	SeqId_3592_4	235	Colon	1.05889	0.929863	1.20581	0.388087	0.907741
UBE2D4	Q9Y2X8	UB2D4	Ubiquitin-conjugating enzyme E2 D4	SeqId_13475_10	235	Colon	0.94565	0.832934	1.07362	0.388142	0.907741
TENM4	Q6N022	TEN4	Teneurin-4	SeqId_11365_17	235	Colon	1.05831	0.930482	1.20369	0.388188	0.907741
CBL	P22681	CBL	E3 ubiquitin-protein ligase CBL	SeqId_12016_60	235	Colon	0.94548	0.832425	1.07389	0.388227	0.907741
RNF41	Q9H4P4	RNF41	E3 ubiquitin-protein ligase NRDP1	SeqId_13411_21	235	Colon	0.945005	0.830978	1.07468	0.388572	0.907741
KIF3A	Q9Y496	KIF3A	Kinesin-like protein KIF3A	SeqId_13961_18	235	Colon	1.05775	0.930994	1.20177	0.388629	0.907741
DEFB113	Q30KQ7	DB113	Beta-defensin 113	SeqId_13374_4	235	Colon	0.946117	0.834162	1.0731	0.388669	0.907741
NDUFB11	Q9NX14	NDUBB	NADH dehydrogenase [ubiquinone] 1 beta subcomplex subunit 11, mitochondrial	SeqId_7747_47	235	Colon	1.05781	0.9309	1.20202	0.388756	0.907741
PLD3	Q8IV08	PLD3	Phospholipase D3	SeqId_10948_14	235	Colon	1.05778	0.930865	1.202	0.389019	0.907741
TMEM59L	Q9UK28	TM59L	Transmembrane protein 59-like	SeqId_9959_60	235	Colon	0.945592	0.832545	1.07399	0.38913	0.907741
AHSA1	O95433	AHSA1	Activator of 90 kDa heat shock protein ATPase homolog 1	SeqId_11633_89	235	Colon	1.05778	0.930828	1.20204	0.38918	0.907741
AHSP	Q9NZD4	AHSP	Alpha-hemoglobin-stabilizing protein	SeqId_9025_5	235	Colon	1.05764	0.930904	1.20163	0.389491	0.907741
ARSA	P15289	Arylsulfatase A	Arylsulfatase A	SeqId_3583_54	235	Colon	1.057	0.931506	1.1994	0.389975	0.907741
P4HA1	P13674	P4HA1	Prolyl 4-hydroxylase subunit alpha-1	SeqId_11645_9	235	Colon	1.05797	0.930349	1.20309	0.390238	0.907741
APOD	P05090	Apo D	Apolipoprotein D	SeqId_4712_28	235	Colon	0.9449	0.830251	1.07538	0.390459	0.907741
CD177	Q8N6Q3	CD177	CD177 antigen	SeqId_13116_25	235	Colon	1.05821	0.929975	1.20412	0.390639	0.907741
FAM20A	Q96MK3	FA20A	Pseudokinase FAM20A	SeqId_6433_57	235	Colon	0.944523	0.829102	1.07601	0.390732	0.907741
SEMA4A	Q9H3S1	SEM4A	Semaphorin-4A	SeqId_16915_153	235	Colon	1.06006	0.927864	1.21109	0.390735	0.907741
CXCL9	Q07325	MIG	C-X-C motif chemokine 9	SeqId_11593_21	235	Colon	1.05846	0.929623	1.20514	0.390926	0.907741
CDCP1	Q9H5V8	CDCP1	CUB domain-containing protein 1	SeqId_8589_13	235	Colon	1.05821	0.929873	1.20426	0.391027	0.907741
ADAM17	P78536	ADAM 17:ECD	Disintegrin and metalloproteinase domain-containing protein 17:Extracellular domain	SeqId_8959_61	235	Colon	0.945204	0.830994	1.07511	0.391053	0.907741
CSMD1	Q96PZ7	CSMD1	CUB and sushi domain-containing protein 1	SeqId_9598_23	235	Colon	1.05769	0.930453	1.20233	0.391063	0.907741
TIMM21	Q9BVV7	TIM21	Mitochondrial import inner membrane translocase subunit Tim21	SeqId_9058_1	235	Colon	1.05814	0.929946	1.204	0.391065	0.907741
GALNT11	Q8NCW6	GLT11	Polypeptide N-acetylgalactosaminyltransferase 11	SeqId_8700_325	235	Colon	0.945759	0.832524	1.07439	0.391374	0.907741
MTHFD1	P11586	C1TC	C-1-tetrahydrofolate synthase, cytoplasmic	SeqId_12575_30	235	Colon	1.05864	0.929284	1.20601	0.391434	0.907741
VIM	P08670	Vimentin	Vimentin	SeqId_15540_6	235	Colon	1.05871	0.929189	1.20628	0.391508	0.907741
FAM174A	Q8TBP5	TM157	Membrane protein FAM174A	SeqId_6597_24	235	Colon	1.05771	0.93026	1.20261	0.391759	0.907741
SEMA6C	Q9H3T2	SEMA6C	Semaphorin-6C	SeqId_7202_107	235	Colon	0.945094	0.830513	1.07548	0.391773	0.907741
SFXN5	Q8TD22	SFXN5	Sideroflexin-5	SeqId_13729_26	235	Colon	1.05678	0.931239	1.19925	0.392041	0.907741
BRAT1	Q6PJG6	BRAT1	BRCA1-associated ATM activator 1	SeqId_10876_300	235	Colon	0.944204	0.827882	1.07687	0.392042	0.907741
CBARP	Q8N350	DOS	Protein Dos	SeqId_9123_18	235	Colon	1.05767	0.930151	1.20267	0.392359	0.908052
CD96	P40200	TACT	T-cell surface protein tactile	SeqId_9735_44	235	Colon	1.05598	0.931971	1.19649	0.392778	0.908342
PTEN	P60484	pTEN	Phosphatidylinositol 3,4,5-trisphosphate 3-phosphatase and dual-specificity protein phosphatase PTEN	SeqId_3831_21	235	Colon	1.05784	0.929836	1.20346	0.392851	0.908342
FAM189A2	Q15884	CI061	Protein FAM189A2	SeqId_5719_66	235	Colon	0.945104	0.830208	1.0759	0.393246	0.908831
GPR68	Q15743	SPR1	Ovarian cancer G-protein coupled receptor 1	SeqId_12503_5	235	Colon	1.05705	0.930533	1.20077	0.393624	0.908935
LCP1	P13796	L-plastin	Plastin-2	SeqId_17231_1	235	Colon	0.943428	0.825268	1.07851	0.393658	0.908935
BGLAP	P02818	Osteocalcin	Osteocalcin	SeqId_11067_13	235	Colon	1.05768	0.929747	1.20322	0.393899	0.909052
JMJD6	Q6NYC1	JMJD6	Bifunctional arginine demethylase and lysyl-hydroxylase JMJD6	SeqId_18322_15	235	Colon	0.945466	0.83105	1.07564	0.39416	0.909052
TST	Q16762	THTR	Thiosulfate sulfurtransferase	SeqId_12663_1	235	Colon	1.0579	0.929392	1.20418	0.394307	0.909052
HGFAC	Q04756	HGFA	Hepatocyte growth factor activator	SeqId_3617_80	235	Colon	0.94538	0.830735	1.07585	0.394443	0.909052
GZMH	P20718	Granzyme H	Granzyme H	SeqId_3373_5	235	Colon	0.945982	0.83243	1.07502	0.394678	0.909052
IL18RAP	O95256	IL-18 Rb	Interleukin-18 receptor accessory protein	SeqId_2993_1	235	Colon	1.05778	0.9294	1.2039	0.394809	0.909052
UGDH	O60701	UGDH	UDP-glucose 6-dehydrogenase	SeqId_17755_5	235	Colon	1.05729	0.929862	1.20219	0.395193	0.909513
CD200	P41217	OX2G	OX-2 membrane glycoprotein	SeqId_5112_73	235	Colon	1.05726	0.929851	1.20213	0.395385	0.909531
PBK	Q96KB5	TOPK	Lymphokine-activated killer T-cell-originated protein kinase	SeqId_17475_18	235	Colon	1.05661	0.930416	1.19992	0.396115	0.910789
SDSL	Q96GA7	SDSL	Serine dehydratase-like	SeqId_17777_31	235	Colon	1.0575	0.92924	1.20346	0.396727	0.911575
CTSE	P14091	CATE	Cathepsin E	SeqId_15376_134	235	Colon	1.05704	0.929741	1.20177	0.396825	0.911575
APBB3	O95704	APBB3:PID 2	Amyloid beta A4 precursor protein-binding family B member 3:Phosphotyrosine Interaction Domain 2, Isoform IV	SeqId_13589_10	235	Colon	1.05726	0.92939	1.20272	0.397223	0.911766
MAP2K6	P52564	MP2K6	Dual specificity mitogen-activated protein kinase kinase 6	SeqId_17175_5	235	Colon	1.05663	0.930108	1.20035	0.397276	0.911766
AS3MT	Q9HBK9	AS3MT	Arsenite methyltransferase	SeqId_18417_3	235	Colon	1.05694	0.92958	1.20175	0.39792	0.912776
RNASE13	Q5GAN3	RNS13	Probable inactive ribonuclease-like protein 13	SeqId_6424_2	235	Colon	0.946073	0.831925	1.07588	0.398085	0.912776
GREM2	Q9H772	GREM2	Gremlin-2	SeqId_5598_3	235	Colon	0.945334	0.829596	1.07722	0.398848	0.914103
LGALS2	P05162	Galectin-2	Galectin-2	SeqId_3033_57	235	Colon	1.05624	0.930036	1.19958	0.399335	0.914797
NFASC	O94856	NFASC	Neurofascin	SeqId_7179_69	235	Colon	1.05756	0.928408	1.20469	0.399676	0.915154
GDI1	P31150	RhoGDI	Rab GDP dissociation inhibitor alpha	SeqId_16810_3	235	Colon	0.946527	0.832815	1.07577	0.400021	0.915319
MAGEB10	Q96LZ2	MAGBA	Melanoma-associated antigen B10	SeqId_11456_2	235	Colon	0.946753	0.833386	1.07554	0.400423	0.915319
CDH3	P22223	P-Cadherin	Cadherin-3	SeqId_2643_57	235	Colon	0.946095	0.831443	1.07656	0.400491	0.915319
ERP29	P30040	ERP29	Endoplasmic reticulum resident protein 29	SeqId_13728_19	235	Colon	1.05598	0.930036	1.19898	0.400563	0.915319
BARD1	Q99728	BARD1	BRCA1-associated RING domain protein 1	SeqId_13977_28	235	Colon	1.05654	0.929289	1.20122	0.400906	0.915319
PSG7	Q13046	PSG7	Putative pregnancy-specific beta-1-glycoprotein 7	SeqId_5651_50	235	Colon	1.05689	0.928831	1.20261	0.401094	0.915319
UGT1A6	P19224	UGT 1A6	UDP-glucuronosyltransferase 1-6	SeqId_7891_45	235	Colon	0.945109	0.828374	1.07829	0.401291	0.915319
INHBC	P55103	INHBC	Inhibin beta C chain	SeqId_6408_2	235	Colon	1.06019	0.924918	1.21525	0.401315	0.915319
CILP2	Q8IUL8	CILP2	Cartilage intermediate layer protein 2	SeqId_8841_65	235	Colon	0.94372	0.82427	1.08048	0.401499	0.915319
FLT4	P35916	VEGF sR3	Vascular endothelial growth factor receptor 3	SeqId_16035_8	235	Colon	1.05683	0.928778	1.20254	0.401595	0.915319
VCL	P18206	Vinculin	Vinculin	SeqId_8750_46	235	Colon	1.05437	0.931418	1.19354	0.402667	0.916285
SMAD4	Q13485	SMAD4	Mothers against decapentaplegic homolog 4	SeqId_12022_12	235	Colon	0.946742	0.832817	1.07625	0.402792	0.916285
TIAL1	Q01085	TIAR	Nucleolysin TIAR	SeqId_19131_184	235	Colon	1.05597	0.929418	1.19976	0.403051	0.916285
PF4V1	P10720	PF4V	Platelet factor 4 variant	SeqId_5663_18	235	Colon	1.05713	0.928037	1.20419	0.403085	0.916285
FABP2	P12104	FABP2	Fatty acid-binding protein, intestinal	SeqId_15385_116	235	Colon	1.05603	0.929303	1.20005	0.403215	0.916285
MOCS3	O95396	MOCS3	Adenylyltransferase and sulfurtransferase MOCS3	SeqId_14229_5	235	Colon	0.946777	0.832783	1.07637	0.403393	0.916285
ACE	P12821	ACE	Angiotensin-converting enzyme	SeqId_10714_7	235	Colon	0.946931	0.833213	1.07617	0.403498	0.916285
MOB1A	Q9H8S9	MOL1B	MOB kinase activator 1A	SeqId_12426_19	235	Colon	0.946679	0.832451	1.07658	0.403584	0.916285
KITLG	P21583	SCF	Kit ligand	SeqId_9377_25	235	Colon	1.05849	0.926284	1.20956	0.403683	0.916285
SEMA3A	Q14563	Semaphorin 3A	Semaphorin-3A	SeqId_3222_11	235	Colon	0.947359	0.834324	1.07571	0.404169	0.916695
TES	Q9UGI8	TES	Testin	SeqId_17419_17	235	Colon	1.05639	0.928624	1.20174	0.404234	0.916695
FOXRED1	Q96CU9	FXRD1	FAD-dependent oxidoreductase domain-containing protein 1	SeqId_8017_23	235	Colon	1.05599	0.92897	1.20037	0.404759	0.917006
CNEP1R1	Q8N9A8	NEPR1	Nuclear envelope phosphatase-regulatory subunit 1	SeqId_13532_25	235	Colon	0.946757	0.832386	1.07684	0.404883	0.917006
PAFAH1B3	Q15102	PA1B3	Platelet-activating factor acetylhydrolase IB subunit gamma	SeqId_12374_8	235	Colon	0.946808	0.83252	1.07679	0.404962	0.917006
IGHG2	P01859	IgG2, Kappa	Ig gamma-2, Kappa	SeqId_13230_174	235	Colon	1.05529	0.929689	1.19787	0.40518	0.917006
SEC13	P55735	SEC13	Protein SEC13 homolog	SeqId_14689_3	235	Colon	1.05627	0.928492	1.20164	0.405296	0.917006
C1orf198	Q9H425	CA198	Uncharacterized protein C1orf198	SeqId_8035_6	235	Colon	1.05578	0.929026	1.19984	0.405498	0.917043
SPINT1	O43278	HAI-1	Kunitz-type protease inhibitor 1	SeqId_2828_82	235	Colon	0.947817	0.835161	1.07567	0.406463	0.918806
KDSR	Q06136	KDSR	3-ketodihydrosphingosine reductase	SeqId_19483_16	235	Colon	1.05491	0.929765	1.1969	0.406714	0.918955
RAB26	Q9ULW5	RAB26	Ras-related protein Rab-26	SeqId_6997_32	235	Colon	0.946557	0.831181	1.07795	0.407568	0.919493
HPSE	Q9Y251	HPSE	Heparanase	SeqId_5604_30	235	Colon	1.05567	0.928454	1.20032	0.408277	0.919493
FOLR2	P14207	FOLR2	Folate receptor beta	SeqId_15587_20	235	Colon	1.05854	0.924973	1.21138	0.408431	0.919493
TP53	P04637	p53	Cellular tumor antigen p53	SeqId_6123_69	235	Colon	1.05591	0.928104	1.20131	0.408531	0.919493
RNF148	Q8N7C7	RN148:region 2	RING finger protein 148:region 2	SeqId_9955_40	235	Colon	0.947157	0.832664	1.07739	0.408845	0.919493
TREX2	Q9BQ50	TREX2	Three prime repair exonuclease 2	SeqId_17829_2	235	Colon	0.946844	0.831705	1.07792	0.408977	0.919493
THSD1	Q9NS62	THSD1	Thrombospondin type-1 domain-containing protein 1	SeqId_5621_64	235	Colon	1.05652	0.927209	1.20388	0.409123	0.919493
TMEM237	Q96Q45	TM237	Transmembrane protein 237	SeqId_12856_14	235	Colon	0.94787	0.834624	1.07648	0.40953	0.919493
SERPINB5	P36952	Maspin	Serpin B5	SeqId_15417_3	235	Colon	1.0598	0.923154	1.21668	0.409544	0.919493
KLRC3	Q07444	NKG2E:CD	NKG2-E type II integral membrane protein:Isoform H, Cytoplasmic domain	SeqId_7795_14	235	Colon	1.05327	0.931038	1.19156	0.409563	0.919493
HMGA1	P17096	HMGA1	High mobility group protein HMG-I/HMG-Y	SeqId_16536_3	235	Colon	1.05518	0.928706	1.19887	0.409647	0.919493
UCN3	Q969E3	UCN3	Urocortin-3	SeqId_10756_34	235	Colon	1.05643	0.927145	1.20375	0.409797	0.919493
CBX1	P83916	CBX1	Chromobox protein homolog 1	SeqId_18817_50	235	Colon	0.947485	0.833408	1.07718	0.40985	0.919493
ADM	P35318	Adrenomedullin	Adrenomedullin	SeqId_7922_5	235	Colon	0.946392	0.8301	1.07898	0.41012	0.919493
NAMPT	P43490	PBEF	Nicotinamide phosphoribosyltransferase	SeqId_5011_11	235	Colon	1.05606	0.927496	1.20246	0.410164	0.919493
SLITRK5	O94991	SLIK5	SLIT and NTRK-like protein 5	SeqId_4568_17	235	Colon	0.945091	0.826235	1.08104	0.41018	0.919493
KRT17	Q04695	Keratin 17	Keratin, type I cytoskeletal 17	SeqId_12923_51	235	Colon	1.05514	0.928584	1.19893	0.410321	0.919493
ADAMTSL1	Q8N6G6	ATL1	ADAMTS-like protein 1	SeqId_16890_37	235	Colon	1.05986	0.922826	1.21725	0.410489	0.919493
HSD17B14	Q9BPX1	DHB14	17-beta-hydroxysteroid dehydrogenase 14	SeqId_13972_4	235	Colon	1.05569	0.927862	1.20113	0.410501	0.919493
CXCL5	P42830	ENA-78	C-X-C motif chemokine 5	SeqId_2979_8	235	Colon	1.05501	0.928573	1.19865	0.410985	0.919493
RPN1	P04843	RPN1:CD	Dolichyl-diphosphooligosaccharide--protein glycosyltransferase subunit 1:Cytoplasmic domain	SeqId_10490_3	235	Colon	1.05498	0.928608	1.19854	0.410996	0.919493
NDRG1	Q92597	NDRG1	Protein NDRG1	SeqId_19215_7	235	Colon	1.05504	0.92852	1.1988	0.411035	0.919493
LILRB2	Q8N423	ILT-4	Leukocyte immunoglobulin-like receptor subfamily B member 2	SeqId_5091_28	235	Colon	0.94722	0.832253	1.07807	0.411438	0.919711
SFRP2	Q96HF1	SARP-1	Secreted frizzled-related protein 2	SeqId_7751_121	235	Colon	0.947634	0.833473	1.07743	0.411503	0.919711
GP1BA	P07359	GP1BA	Platelet glycoprotein Ib alpha chain	SeqId_4990_87	235	Colon	0.94684	0.831035	1.07878	0.41183	0.919807
MSN	P26038	Moesin	Moesin	SeqId_5009_11	235	Colon	0.948051	0.834622	1.0769	0.411918	0.919807
RAB32	Q13637	RAB32	Ras-related protein Rab-32	SeqId_17778_19	235	Colon	1.05456	0.928746	1.19741	0.412478	0.920032
COX6A2	Q02221	CX6A2	Cytochrome c oxidase subunit 6A2, mitochondrial	SeqId_10535_25	235	Colon	0.94821	0.834941	1.07684	0.412593	0.920032
TTC1	Q99614	TTC1	Tetratricopeptide repeat protein 1	SeqId_9864_38	235	Colon	1.05444	0.928828	1.19704	0.412711	0.920032
CHIT1	Q13231	Chitotriosidase-1	Chitotriosidase-1	SeqId_3600_2	235	Colon	0.947426	0.832562	1.07814	0.412761	0.920032
APBB3	O95704	APBB3:PID 1	Amyloid beta A4 precursor protein-binding family B member 3:Phosphotyrosine Interaction Domain 1,Isoform II	SeqId_12784_10	235	Colon	1.05527	0.927651	1.20044	0.413344	0.920918
PKD2	Q13563	PKD2:CD 1	Polycystin-2:Cytoplasmic domain 1	SeqId_13486_9	235	Colon	0.94541	0.826383	1.08158	0.413541	0.920942
CPA2	P48052	CBPA2	Carboxypeptidase A2	SeqId_9276_7	235	Colon	1.05447	0.928324	1.19777	0.414546	0.92239
MICB	Q29980	MICB	MHC class I polypeptide-related sequence B	SeqId_5102_55	235	Colon	1.05505	0.927554	1.20006	0.414797	0.92239
MMRN2	Q9H8L6	EMILIN-3	Multimerin-2	SeqId_9723_105	235	Colon	0.948266	0.834584	1.07743	0.414902	0.92239
CFHR4	Q92496	FHR4	Complement factor H-related protein 4	SeqId_6471_53	235	Colon	0.947747	0.833022	1.07827	0.414936	0.92239
TPK1	Q9H3S4	TPK1	Thiamin pyrophosphokinase 1	SeqId_12018_84	235	Colon	1.05406	0.928634	1.19644	0.415319	0.922828
GFAP	P14136	GFAP	Glial fibrillary acidic protein	SeqId_3034_1	235	Colon	1.0542	0.928391	1.19707	0.415594	0.922992
ITPKC	Q96DU7	IP3KC	Inositol-trisphosphate 3-kinase C	SeqId_12507_16	235	Colon	0.947897	0.833278	1.07828	0.415774	0.922992
PLXNC1	O60486	PLXC1	Plexin-C1	SeqId_4564_2	235	Colon	1.05444	0.928011	1.19809	0.415952	0.922992
DTD2	Q96FN9	DTD2	Putative D-tyrosyl-tRNA(Tyr) deacylase 2	SeqId_18280_29	235	Colon	0.948451	0.834814	1.07756	0.416314	0.923071
PARP1	P09874	PARP:BRCT domain	Poly [ADP-ribose] polymerase 1:BRCA1 C-terminal:BRCA1 C-terminus domian	SeqId_10534_40	235	Colon	0.947305	0.831351	1.07943	0.41644	0.923071
CD300E	Q496F6	CLM2	CMRF35-like molecule 2	SeqId_10798_4	235	Colon	0.948285	0.834231	1.07793	0.416693	0.923071
CFH	P08603	Factor H	Complement factor H	SeqId_4159_130	235	Colon	0.947172	0.830873	1.07975	0.416775	0.923071
ATF6B	Q99941	ATF6B	Cyclic AMP-dependent transcription factor ATF-6 beta	SeqId_11387_3	235	Colon	0.946075	0.827559	1.08156	0.416919	0.923071
EDF1	O60869	EDF1	Endothelial differentiation-related factor 1	SeqId_12415_122	235	Colon	0.948589	0.83499	1.07764	0.417366	0.923319
LY6G6D	O95868	LY66D	Lymphocyte antigen 6 complex locus protein G6d	SeqId_6469_62	235	Colon	0.947707	0.832088	1.07939	0.418446	0.923319
CARD18	P57730	ICBR	Caspase recruitment domain-containing protein 18	SeqId_18190_15	235	Colon	1.05363	0.928369	1.1958	0.418503	0.923319
NTF4	P34130	Neurotrophin-5	Neurotrophin-4	SeqId_4146_58	235	Colon	1.05425	0.927585	1.19821	0.418539	0.923319
LAP3	P28838	LAP	Cytosol aminopeptidase	SeqId_15610_72	235	Colon	1.05498	0.9266	1.20114	0.418839	0.923319
SLC5A5	Q92911	SC5A5	Sodium/iodide cotransporter	SeqId_12826_5	235	Colon	1.05449	0.927189	1.19927	0.418908	0.923319
PIAS3	Q9Y6X2	PIAS3	E3 SUMO-protein ligase PIAS3	SeqId_13513_174	235	Colon	0.948687	0.834931	1.07794	0.41891	0.923319
RACGAP1	Q9H0H5	RGAP1	Rac GTPase-activating protein 1	SeqId_13587_10	235	Colon	1.05436	0.927354	1.19876	0.418916	0.923319
RTN4IP1	Q8WWV3	RT4I1	Reticulon-4-interacting protein 1, mitochondrial	SeqId_18180_58	235	Colon	1.05401	0.927526	1.19773	0.419973	0.923319
SORBS3	O60504	Vinexin b	Vinexin b	SeqId_12976_49	235	Colon	0.948495	0.834023	1.07868	0.420341	0.923319
LRRC15	Q8TF66	LRC15	Leucine-rich repeat-containing protein 15	SeqId_6557_50	235	Colon	1.05596	0.924967	1.2055	0.420372	0.923319
EBI3|IL27	Q14213|Q8NEV9	IL-27	Interleukin-27	SeqId_2829_19	235	Colon	0.94786	0.83209	1.07974	0.420423	0.923319
ASMTL	O95671	ASML	N-acetylserotonin O-methyltransferase-like protein	SeqId_10089_7	235	Colon	0.947494	0.83098	1.08034	0.42045	0.923319
PDCD1LG2	Q9BQ51	PD-L2	Programmed cell death 1 ligand 2	SeqId_3004_67	235	Colon	1.05363	0.927841	1.19646	0.420622	0.923319
GDI2	P50395	Rab GDP dissociation inhibitor beta	Rab GDP dissociation inhibitor beta	SeqId_2647_66	235	Colon	0.947725	0.831633	1.08002	0.420634	0.923319
TNFRSF13C	Q96RJ3	BAFF Receptor	Tumor necrosis factor receptor superfamily member 13C	SeqId_5383_14	235	Colon	1.05398	0.927387	1.19785	0.420663	0.923319
CEACAM4	O75871	CEAM4	Carcinoembryonic antigen-related cell adhesion molecule 4	SeqId_10910_6	235	Colon	1.05379	0.927573	1.19718	0.420855	0.923319
UFD1	Q92890	UFD1	Ubiquitin recognition factor in ER-associated degradation protein 1	SeqId_17411_55	235	Colon	0.948915	0.83513	1.0782	0.42104	0.923319
HSD17B7	P56937	DHB7:ECD	3-keto-steroid reductase:Extracellular domain (partial)	SeqId_9929_16	235	Colon	0.949091	0.835647	1.07794	0.421111	0.923319
BET1L	Q9NYM9	BET1L	BET1-like protein	SeqId_10959_125	235	Colon	0.948298	0.833215	1.07928	0.421257	0.923319
DHX9	Q08211	DHX9	ATP-dependent RNA helicase A	SeqId_10527_22	235	Colon	1.05344	0.927912	1.19595	0.421273	0.923319
IDH3G	P51553	IDH3G	Isocitrate dehydrogenase [NAD] subunit gamma, mitochondrial	SeqId_19275_68	235	Colon	0.94669	0.828345	1.08194	0.42136	0.923319
ADK	P55263	ADK	Adenosine kinase	SeqId_19207_119	235	Colon	0.948552	0.833948	1.07891	0.421413	0.923319
LRIT3	Q3SXY7	LRIT3	Leucine-rich repeat, immunoglobulin-like domain and transmembrane domain-containing protein 3	SeqId_11534_6	235	Colon	1.05508	0.925783	1.20243	0.421503	0.923319
OLA1	Q9NTK5	GTPB9	Obg-like ATPase 1	SeqId_12659_13	235	Colon	1.05598	0.924508	1.20615	0.422001	0.923802
LYSMD3	Q7Z3D4	LYSM3	LysM and putative peptidoglycan-binding domain-containing protein 3	SeqId_10563_13	235	Colon	0.9492	0.835714	1.0781	0.422253	0.923802
MARCO	Q9UEW3	MARCO	Macrophage receptor MARCO	SeqId_9003_99	235	Colon	1.05376	0.927083	1.19774	0.422935	0.923802
IBSP	P21815	BSP	Bone sialoprotein 2	SeqId_3415_61	235	Colon	1.05392	0.926832	1.19844	0.423108	0.923802
PTPRS	Q13332	PTPRS	Receptor-type tyrosine-protein phosphatase S	SeqId_6049_64	235	Colon	0.946223	0.826482	1.08331	0.423267	0.923802
IL2RA	P01589	IL-2 sRa	Interleukin-2 receptor subunit alpha	SeqId_3151_6	235	Colon	1.05281	0.928139	1.19423	0.423528	0.923802
SPINT3	P49223	SPIT3	Kunitz-type protease inhibitor 3	SeqId_7926_13	235	Colon	0.936375	0.797121	1.09996	0.423559	0.923802
DLX4	Q92988	DLX4	Homeobox protein DLX-4	SeqId_11910_27	235	Colon	0.949534	0.836421	1.07794	0.423594	0.923802
CCT5	P48643	TCP-1-epsilon	T-complex protein 1 subunit epsilon	SeqId_12569_25	235	Colon	1.05329	0.927499	1.19615	0.423625	0.923802
BAG1	Q99933	BAG-1	BAG family molecular chaperone regulator 1	SeqId_17195_43	235	Colon	0.948149	0.83218	1.08028	0.42377	0.923802
CASP2	P42575	Caspase-2	Caspase-2	SeqId_4904_7	235	Colon	0.949365	0.835867	1.07827	0.423774	0.923802
UPP1	Q16831	UPP1	Uridine phosphorylase 1	SeqId_19448_104	235	Colon	0.949597	0.836468	1.07803	0.424233	0.924396
MAZ	P56270	MAZ	Myc-associated zinc finger protein	SeqId_13436_54	235	Colon	1.05401	0.926144	1.19953	0.42533	0.926366
PRKCG	P05129	PKC-G	Protein kinase C gamma type	SeqId_5476_66	235	Colon	1.05305	0.927336	1.1958	0.425511	0.926366
JAK2	O60674	JAK2	Tyrosine-protein kinase JAK2	SeqId_11816_84	235	Colon	0.950114	0.837622	1.07771	0.426068	0.926549
IK	Q13123	RED	Protein Red	SeqId_7207_4	235	Colon	1.05418	0.925532	1.20071	0.426854	0.926549
PECR	Q9BY49	PECR	Peroxisomal trans-2-enoyl-CoA reductase	SeqId_17776_15	235	Colon	0.949304	0.834934	1.07934	0.427016	0.926549
ACAP2	Q15057	CENB2	Arf-GAP with coiled-coil, ANK repeat and PH domain-containing protein 2	SeqId_12343_14	235	Colon	1.05329	0.926608	1.19728	0.427145	0.926549
AMPD2	Q01433	AMPD2	AMP deaminase 2	SeqId_18403_25	235	Colon	1.05318	0.926662	1.19697	0.427471	0.926549
PIM1	P11309	PIM1	Serine/threonine-protein kinase pim-1	SeqId_5359_65	235	Colon	0.948835	0.833311	1.08037	0.427842	0.926549
LEFTY2	O00292	Lefty-A	Left-right determination factor 2	SeqId_15503_15	235	Colon	1.05381	0.925728	1.19962	0.427917	0.926549
ITGB2	P05107	LFA-1 beta-2	Integrin beta-2	SeqId_12750_9	235	Colon	1.05286	0.926961	1.19586	0.427923	0.926549
PAWR	Q96IZ0	PAWR	PRKC apoptosis WT1 regulator protein	SeqId_9565_6	235	Colon	0.950586	0.838601	1.07753	0.428111	0.926549
DEFB128	Q7Z7B8	DB128	Beta-defensin 128	SeqId_6360_7	235	Colon	0.949773	0.836083	1.07892	0.428232	0.926549
SRI	P30626	Sorcin	Sorcin	SeqId_12356_65	235	Colon	1.05375	0.925595	1.19964	0.428759	0.926549
TMEM106B	Q9NUM4	T106B	Transmembrane protein 106B	SeqId_8687_26	235	Colon	0.949267	0.834399	1.07995	0.428833	0.926549
BPNT1	O95861	BPNT1	3'(2'),5'-bisphosphate nucleotidase 1	SeqId_17814_8	235	Colon	1.0543	0.924826	1.2019	0.428971	0.926549
FCRL3	Q96P31	FCRL3	Fc receptor-like protein 3	SeqId_4440_15	235	Colon	1.05384	0.9254	1.20011	0.429039	0.926549
SYK	P43405	KSYK:Protein Kinase	Tyrosine-protein kinase SYK:Protein kinase domain	SeqId_10722_13	235	Colon	0.949194	0.834099	1.08017	0.429155	0.926549
LAIR2	Q6ISS4	LAIR2	Leukocyte-associated immunoglobulin-like receptor 2	SeqId_7130_4	235	Colon	1.05335	0.925909	1.19833	0.429548	0.926549
GZMK	P49863	Granzyme K	Granzyme K	SeqId_9545_156	235	Colon	1.05296	0.926402	1.19681	0.429589	0.926549
CABLES2	Q9BTV7	CABL2	CDK5 and ABL1 enzyme substrate 2	SeqId_7105_7	235	Colon	1.0527	0.926749	1.19576	0.429591	0.926549
INPP5B	P32019	I5P2	Type II inositol 1,4,5-trisphosphate 5-phosphatase	SeqId_12641_3	235	Colon	0.949478	0.834867	1.07982	0.429594	0.926549
MASP1	P48740	MASP3:Light	Mannan-binding lectin serine protease 1:Mannan-binding lectin serine protease 1 light chain	SeqId_3605_77	235	Colon	0.949538	0.835002	1.07978	0.429796	0.926549
PIK3C2A	O00443	P3C2A	Phosphatidylinositol 4-phosphate 3-kinase C2 domain-containing subunit alpha	SeqId_14028_22	235	Colon	1.05322	0.925956	1.19798	0.43001	0.926549
SEMA3G	Q9NS98	SEM3G	Semaphorin-3G	SeqId_5628_21	235	Colon	1.05441	0.924378	1.20273	0.43012	0.926549
ZPBP2	Q6X784	ZPBP2	Zona pellucida-binding protein 2	SeqId_10710_23	235	Colon	1.05234	0.92696	1.19469	0.430561	0.926549
RHOG	P84095	RHOG	Rho-related GTP-binding protein RhoG	SeqId_12540_25	235	Colon	0.948948	0.833009	1.08102	0.430598	0.926549
SH2D3C	Q8N5H7	SH2D3	SH2 domain-containing protein 3C	SeqId_12704_26	235	Colon	0.948849	0.832694	1.08121	0.430643	0.926549
PLBD2	Q8NHP8	LAML2	Putative phospholipase B-like 2	SeqId_6536_54	235	Colon	1.05268	0.926368	1.19623	0.431129	0.926549
NFKBIA	P25963	IKB-alpha	NF-kappa-B inhibitor alpha	SeqId_19209_6	235	Colon	1.05286	0.926106	1.19695	0.431274	0.926549
DYNLRB1	Q9NP97	DLRB1	Dynein light chain roadblock-type 1	SeqId_3845_51	235	Colon	0.950855	0.838606	1.07813	0.431711	0.926549
HNF4A	P41235	HNF4A	Hepatocyte nuclear factor 4-alpha	SeqId_10041_3	235	Colon	1.0531	0.92566	1.19808	0.431763	0.926549
DECR2	Q9NUI1	DECR2	Peroxisomal 2,4-dienoyl-CoA reductase	SeqId_18343_10	235	Colon	0.950397	0.837102	1.07903	0.432117	0.926549
INSL6	Q9Y581	INSL6	Insulin-like peptide INSL6	SeqId_5754_76	235	Colon	1.05313	0.925433	1.19844	0.432492	0.926549
LYVE1	Q9Y5Y7	LYVE1	Lymphatic vessel endothelial hyaluronic acid receptor 1	SeqId_3206_4	235	Colon	1.05541	0.92243	1.20756	0.43254	0.926549
LYZL2	Q7Z4W2	LYZL2	Lysozyme-like protein 2	SeqId_6377_54	235	Colon	1.0523	0.926498	1.19519	0.432575	0.926549
TXLNA	P40222	TXLNA	Alpha-taxilin	SeqId_15698_6	235	Colon	1.0529	0.925704	1.19757	0.432602	0.926549
EIF5	P55010	eIF-5	Eukaryotic translation initiation factor 5	SeqId_2612_5	235	Colon	0.950056	0.835939	1.07975	0.432612	0.926549
PCDHB7	Q9Y5E2	PCDB7	Protocadherin beta-7	SeqId_8071_114	235	Colon	1.05301	0.925554	1.19801	0.432638	0.926549
ALDH5A1	P51649	SSDH	Succinate-semialdehyde dehydrogenase, mitochondrial	SeqId_17792_158	235	Colon	1.05371	0.924598	1.20086	0.43275	0.926549
ERBB2	P04626	ERBB2	Receptor tyrosine-protein kinase erbB-2	SeqId_2616_23	235	Colon	0.950422	0.837011	1.0792	0.432841	0.926549
DNAJC11	Q9NVH1	DJC11	DnaJ homolog subfamily C member 11	SeqId_9783_75	235	Colon	0.949661	0.834657	1.08051	0.432888	0.926549
GDF2	Q9UK05	GDF2	Growth/differentiation factor 2	SeqId_4880_21	235	Colon	1.05359	0.924659	1.2005	0.433127	0.926613
MSR1	P21757	Macrophage scavenger receptor:CD	Macrophage scavenger receptor types I and II:Cytoplasmic domain	SeqId_11207_3	235	Colon	1.05291	0.925461	1.19792	0.433473	0.926613
ADAMTS15	Q8TE58	ATS15	A disintegrin and metalloproteinase with thrombospondin motifs 15	SeqId_4533_76	235	Colon	1.05286	0.925536	1.19769	0.433479	0.926613
LRP1	Q07954	sLRP1:ECD	Low-density lipoprotein receptor-related protein 1, soluble:Extracellular domain, LDL receptor class A domains 11-20	SeqId_9182_3	235	Colon	0.949103	0.832747	1.08172	0.433719	0.926726
GOLM1	Q8NBJ4	GOLM1	Golgi membrane protein 1	SeqId_8983_7	235	Colon	0.949977	0.835392	1.08028	0.433914	0.926744
CLEC10A	Q8IUN9	CLC10	C-type lectin domain family 10 member A	SeqId_10955_4	235	Colon	0.950038	0.835496	1.08028	0.434274	0.926875
RTF1	Q92541	RTF1	RNA polymerase-associated protein RTF1 homolog	SeqId_7741_111	235	Colon	1.05348	0.924471	1.20049	0.434392	0.926875
C11orf94	C9JXX5	CK094	Uncharacterized protein C11orf94	SeqId_8383_20	235	Colon	0.949399	0.833464	1.08146	0.434537	0.926875
PMM1	Q92871	PMM1	Phosphomannomutase 1	SeqId_17408_2	235	Colon	0.950247	0.835898	1.08024	0.43531	0.928123
NDRG4	Q9ULP0	NDRG4	Protein NDRG4	SeqId_7934_11	235	Colon	0.950415	0.836348	1.08004	0.43561	0.928243
FGF22	Q9HCT0	FGF22	Fibroblast growth factor 22	SeqId_9513_9	235	Colon	1.05217	0.925862	1.19571	0.43574	0.928243
CALB1	P05937	Calbindin D28	Calbindin	SeqId_9918_23	235	Colon	1.05204	0.92591	1.19535	0.436229	0.928648
LIN7C	Q9NUP9	LIN7C	Protein lin-7 homolog C	SeqId_12986_12	235	Colon	0.950508	0.836442	1.08013	0.436436	0.928648
RGS18	Q9NS28	RGS18	Regulator of G-protein signaling 18	SeqId_13982_33	235	Colon	1.05223	0.92537	1.19647	0.437352	0.928648
TMEM230	Q96A57	TM230	Transmembrane protein 230	SeqId_11542_11	235	Colon	0.950064	0.834831	1.0812	0.437449	0.928648
PTPRH	Q9HD43	PTPRH	Receptor-type tyrosine-protein phosphatase H	SeqId_11988_24	235	Colon	0.950861	0.837282	1.07985	0.43753	0.928648
PDCD6IP	Q8WUM4	PDC6I	Programmed cell death 6-interacting protein	SeqId_18174_79	235	Colon	1.05324	0.923954	1.20062	0.437568	0.928648
FEN1	P39748	FLAP endonuclease-1	Flap endonuclease 1	SeqId_12577_100	235	Colon	1.05148	0.926303	1.19357	0.43762	0.928648
KLRB1	Q12918	KLRB1	Killer cell lectin-like receptor subfamily B member 1	SeqId_10809_14	235	Colon	0.950098	0.834883	1.08121	0.437677	0.928648
FSTL1	Q12841	FSTL1	Follistatin-related protein 1	SeqId_13112_179	235	Colon	1.05406	0.922813	1.20396	0.437766	0.928648
HIF1AN	Q9NWT6	HIF1N	Hypoxia-inducible factor 1-alpha inhibitor	SeqId_17199_43	235	Colon	0.950783	0.836976	1.08006	0.437805	0.928648
EIF4A3	P38919	IF4A3	Eukaryotic initiation factor 4A-III	SeqId_4997_19	235	Colon	1.05248	0.924722	1.19789	0.438527	0.9295
RPS6KA6	Q9UK32	KS6A6	Ribosomal protein S6 kinase alpha-6	SeqId_12688_115	235	Colon	0.950095	0.834622	1.08154	0.438746	0.9295
FABP12	A6NFH5	FBP12	Fatty acid-binding protein 12	SeqId_18888_37	235	Colon	1.05276	0.92428	1.1991	0.438769	0.9295
CRIP1	P50238	CRIP1	Cysteine-rich protein 1	SeqId_18275_5	235	Colon	0.950368	0.835326	1.08125	0.439345	0.930195
RCVRN	P35243	RECO	Recoverin	SeqId_14334_3	235	Colon	1.05121	0.926191	1.1931	0.439472	0.930195
MPL	P40238	Thrombopoietin Receptor	Thrombopoietin Receptor	SeqId_3473_78	235	Colon	0.950805	0.836553	1.08066	0.439907	0.930567
ANKRD46	Q86W74	ANR46	Ankyrin repeat domain-containing protein 46	SeqId_7851_30	235	Colon	1.05182	0.925218	1.19575	0.440024	0.930567
S100A12	P80511	S100A12	Protein S100-A12	SeqId_5852_6	235	Colon	0.95026	0.834784	1.08171	0.440217	0.930578
SH3GL2	Q99962	SH3G2	Endophilin-A1	SeqId_12499_108	235	Colon	0.950233	0.834613	1.08187	0.440596	0.930942
AK5	Q9Y6K8	Adenylate kinase isoenzyme 5	Adenylate kinase isoenzyme 5	SeqId_13613_23	235	Colon	1.05161	0.925301	1.19515	0.440838	0.930942
CARS1	P49589	SYCC	Cysteine--tRNA ligase, cytoplasmic	SeqId_14098_28	235	Colon	1.05206	0.924606	1.19709	0.441116	0.930942
MUL1	Q969V5	MUL1:MIMD	Mitochondrial ubiquitin ligase activator of NFKB 1:Mitochindrial intermembrane domain	SeqId_9315_16	235	Colon	0.950875	0.836482	1.08091	0.441141	0.930942
OPTC	Q9UBM4	OPT	Opticin	SeqId_15430_165	235	Colon	0.950714	0.83589	1.08131	0.441521	0.931349
PGRMC1	O00264	PGRC1	Membrane-associated progesterone receptor component 1	SeqId_7863_50	235	Colon	0.946318	0.822108	1.08929	0.442133	0.931398
PTX3	P26022	PTX3	Pentraxin-related protein PTX3	SeqId_6447_73	235	Colon	1.05139	0.925184	1.19482	0.4424	0.931398
NLGN2	Q8NFZ4	NLGN2:ECD	Neuroligin-2:Extracellular domain	SeqId_9772_153	235	Colon	1.05247	0.923687	1.19921	0.442512	0.931398
GRB14	Q14449	GRB14	Growth factor receptor-bound protein 14	SeqId_13628_58	235	Colon	0.950274	0.834268	1.08241	0.442587	0.931398
ADAM32	Q8TC27	ADA32	Disintegrin and metalloproteinase domain-containing protein 32	SeqId_7827_20	235	Colon	1.05163	0.924811	1.19583	0.442613	0.931398
SNAP29	O95721	SNP29	Synaptosomal-associated protein 29	SeqId_12357_41	235	Colon	1.05154	0.924807	1.19565	0.443065	0.931398
TACO1	Q9BSH4	TACO1	Translational activator of cytochrome c oxidase 1	SeqId_9257_14	235	Colon	0.95147	0.837879	1.08046	0.443118	0.931398
TMPRSS15	P98073	Enterokinase	Enteropeptidase	SeqId_3189_61	235	Colon	0.950866	0.835922	1.08161	0.443398	0.931398
ALK	Q9UM73	ALK	ALK tyrosine kinase receptor	SeqId_8249_124	235	Colon	1.05197	0.924098	1.19754	0.443553	0.931398
ERP44	Q9BS26	TXNDC4	Endoplasmic reticulum resident protein 44	SeqId_6064_4	235	Colon	1.05203	0.923934	1.19789	0.443857	0.931398
PNPO	Q9NVS9	PNPO	Pyridoxine-5'-phosphate oxidase	SeqId_17804_102	235	Colon	0.951044	0.836353	1.08146	0.443933	0.931398
SMIM24	O75264	CS077	Small integral membrane protein 24	SeqId_7108_7	235	Colon	0.950969	0.836109	1.08161	0.44398	0.931398
PTPRR	Q15256	PTPRR	Receptor-type tyrosine-protein phosphatase R	SeqId_6361_49	235	Colon	0.950973	0.83612	1.0816	0.443988	0.931398
HSD17B11	Q8NBQ5	DHB11	Estradiol 17-beta-dehydrogenase 11	SeqId_17397_8	235	Colon	0.951214	0.836775	1.0813	0.444402	0.93144
MINAR1	Q9UPX6	K1024	UPF0258 protein KIAA1024	SeqId_9075_121	235	Colon	0.951179	0.836528	1.08154	0.444989	0.93144
ADGRG5	Q8IZF4	GP114	Adhesion G-protein coupled receptor G5	SeqId_4551_72	235	Colon	0.951527	0.837572	1.08099	0.445188	0.93144
CARD19	Q96LW7	BINCA	Caspase recruitment domain-containing protein 19	SeqId_7778_104	235	Colon	0.951054	0.836063	1.08186	0.445292	0.93144
MUCL1	Q96DR8	MUCL1	Mucin-like protein 1	SeqId_10975_59	235	Colon	1.05074	0.925318	1.19317	0.445346	0.93144
ATG5	Q9H1Y0	Autophagy protein 5	Autophagy protein 5	SeqId_12597_68	235	Colon	1.04991	0.926428	1.18986	0.445489	0.93144
CXCL16	Q9H2A7	CXCL16, soluble	C-X-C motif chemokine 16	SeqId_2436_49	235	Colon	0.949635	0.831565	1.08447	0.445529	0.93144
FDCSP	Q8NFU4	FDSCP	Follicular dendritic cell secreted peptide	SeqId_17346_61	235	Colon	1.05242	0.922918	1.2001	0.445649	0.93144
PRG3	Q9Y2Y8	PRG3	Proteoglycan 3	SeqId_9015_1	235	Colon	0.950784	0.834846	1.08282	0.446853	0.93144
SIAE	Q9HAT2	SIAE	Sialate O-acetylesterase	SeqId_9263_57	235	Colon	0.951941	0.838409	1.08085	0.447168	0.93144
SERPINH1	P50454	Collagen-binding protein	Serpin H1	SeqId_10800_15	235	Colon	1.05036	0.925347	1.19226	0.447283	0.93144
ILK	Q13418	ILK1	Integrin-linked protein kinase	SeqId_10053_5	235	Colon	0.950926	0.835177	1.08272	0.447327	0.93144
RIPK2	O43353	RIPK2	Receptor-interacting serine/threonine-protein kinase 2	SeqId_8970_9	235	Colon	1.05083	0.924607	1.19428	0.447634	0.93144
ASH2L	Q9UBL3	ASH2L	Set1/Ash2 histone methyltransferase complex subunit ASH2	SeqId_12832_10	235	Colon	1.05157	0.923492	1.19741	0.447949	0.93144
CRISP3	P54108	CRIS3	Cysteine-rich secretory protein 3	SeqId_3187_52	235	Colon	0.951524	0.836831	1.08194	0.448292	0.93144
HSP90AA1	P07900	HSP 90a	Hsp90alpha	SeqId_2625_53	235	Colon	1.05176	0.923108	1.19833	0.448411	0.93144
LDOC1	O95751	LDOC1	Protein LDOC1	SeqId_8378_3	235	Colon	1.05086	0.924287	1.19476	0.448689	0.93144
MIF	P14174	MIF	Macrophage migration inhibitory factor	SeqId_8221_19	235	Colon	1.05064	0.924511	1.19397	0.449017	0.93144
P3H1	Q32P28	P3H1	Prolyl 3-hydroxylase 1	SeqId_6273_58	235	Colon	0.95162	0.836898	1.08207	0.449286	0.93144
ATP5PF	P18859	CF6	ATP synthase-coupling factor 6, mitochondrial	SeqId_7788_1	235	Colon	0.952349	0.839147	1.08082	0.449523	0.93144
ESD	P10768	Esterase D	S-formylglutathione hydrolase	SeqId_4984_83	235	Colon	1.05089	0.923961	1.19525	0.449775	0.93144
RHOA	P61586	Rho A	Transforming protein RhoA	SeqId_9855_10	235	Colon	1.05107	0.923683	1.19603	0.449845	0.93144
DEFB136	Q30KP8	DB136	Beta-defensin 136	SeqId_9332_6	235	Colon	0.952288	0.838863	1.08105	0.449917	0.93144
NTRK3	Q16288	TrkC	NT-3 growth factor receptor	SeqId_2658_27	235	Colon	0.949876	0.831244	1.08544	0.449945	0.93144
MYL12B	O14950	ML12B	Myosin regulatory light chain 12B	SeqId_19122_47	235	Colon	0.952992	0.840976	1.07993	0.450425	0.93144
MORF4L1	Q9UBU8	MO4L1	Mortality factor 4-like protein 1	SeqId_18193_165	235	Colon	0.951921	0.837582	1.08187	0.450426	0.93144
LHB	P01229	LSHB	Lutropin subunit beta	SeqId_8376_25	235	Colon	1.05812	0.913661	1.22543	0.450634	0.93144
SPTLC1	O15269	SPTC1	Serine palmitoyltransferase 1	SeqId_7886_26	235	Colon	0.951849	0.837291	1.08208	0.45069	0.93144
MMP10	P09238	MMP-10	Stromelysin-2	SeqId_8479_4	235	Colon	1.05171	0.922451	1.19908	0.451132	0.93144
CRIM1	Q9NZV1	CRIM1:ECD	Cysteine-rich motor neuron 1 protein:Extracellular domain	SeqId_15492_1	235	Colon	1.05118	0.923118	1.197	0.451428	0.93144
GMNN	O75496	GEMI	Geminin	SeqId_17703_40	235	Colon	1.0504	0.924221	1.19379	0.451429	0.93144
ITGB3|ITGA2B	P05106|P08514	gpIIbIIIa	Integrin alpha-IIb: beta-3 complex	SeqId_19574_5	235	Colon	0.952922	0.84051	1.08037	0.451467	0.93144
FSTL5	Q8N475	FSTL5	Follistatin-related protein 5	SeqId_7099_33	235	Colon	1.05071	0.923693	1.1952	0.451733	0.93144
NGF	P01138	b-NGF	beta-nerve growth factor	SeqId_5801_72	235	Colon	1.05001	0.924664	1.19236	0.451791	0.93144
DHRS9	Q9BPW9	DHRS9	Dehydrogenase/reductase SDR family member 9	SeqId_17467_1	235	Colon	0.951889	0.837153	1.08235	0.451804	0.93144
FAM107A	O95990	DRR1	Protein FAM107A	SeqId_2760_2	235	Colon	0.951675	0.836395	1.08284	0.452136	0.93144
KLK11	Q9UBX7	Kallikrein 11	Kallikrein-11	SeqId_2831_29	235	Colon	1.05156	0.922296	1.19893	0.452519	0.93144
CDKN2D	P55273	p19-INK4d	Cyclin-dependent kinase 4 inhibitor D	SeqId_12376_85	235	Colon	1.05003	0.924458	1.19265	0.452521	0.93144
PLCG1	P19174	PLCG1	1-phosphatidylinositol 4,5-bisphosphate phosphodiesterase gamma-1	SeqId_4563_61	235	Colon	1.05088	0.923246	1.19615	0.452553	0.93144
PTK2B	Q14289	FAK2:FERM	Protein-tyrosine kinase 2-beta:4.1 protein, ezrin, radixin, moesin domain	SeqId_11395_5	235	Colon	1.05192	0.921725	1.20052	0.452706	0.93144
NLGN3	Q9NZ94	NLGN3	Neuroligin-3	SeqId_17427_26	235	Colon	1.05044	0.923786	1.19446	0.452846	0.93144
PGLYRP1	O75594	PGRP-S	Peptidoglycan recognition protein 1	SeqId_3329_14	235	Colon	0.952791	0.839711	1.0811	0.453111	0.93144
FAH	P16930	FAAA	Fumarylacetoacetase	SeqId_11424_4	235	Colon	1.05214	0.9213	1.20157	0.453131	0.93144
CALB2	P22676	CALB2	Calretinin	SeqId_16803_4	235	Colon	0.949263	0.828519	1.0876	0.453164	0.93144
KDR	P35968	VEGF sR2	Vascular endothelial growth factor receptor 2	SeqId_3651_50	235	Colon	1.05178	0.921802	1.20008	0.453199	0.93144
GRN	P28799	GRN	Granulins	SeqId_4992_49	235	Colon	0.951341	0.835046	1.08383	0.453346	0.93144
WFDC13	Q8IUB5	WFD13	WAP four-disulfide core domain protein 13	SeqId_9345_436	235	Colon	1.05005	0.924189	1.19305	0.453425	0.93144
MSTN|GDF11	O14793|O95390	GDF-11/8	Growth/differentiation factor 11/8	SeqId_2765_4	235	Colon	0.94703	0.821323	1.09198	0.453846	0.93144
SCGB1D2	O95969	SG1D2	Secretoglobin family 1D member 2	SeqId_6508_68	235	Colon	1.05064	0.92323	1.19564	0.453856	0.93144
IL4R	P24394	IL-4 sR	Interleukin-4 receptor subunit alpha	SeqId_3055_54	235	Colon	1.05016	0.923885	1.19369	0.453993	0.93144
BCAM	P50895	BCAM	Basal Cell Adhesion Molecule	SeqId_2816_50	235	Colon	1.05021	0.9238	1.19393	0.454016	0.93144
PRG2	P13727	EMBP	Bone marrow proteoglycan	SeqId_7258_5	235	Colon	0.950241	0.831386	1.08609	0.454062	0.93144
ACAN	P16112	Aggrecan	Aggrecan core protein	SeqId_3280_49	235	Colon	0.94902	0.827468	1.08843	0.454295	0.93144
ARHGEF1	Q92888	ARHG1	Rho guanine nucleotide exchange factor 1	SeqId_13976_9	235	Colon	1.05054	0.923262	1.19536	0.454304	0.93144
NR1D2	Q14995	NR1D2	Nuclear receptor subfamily 1 group D member 2	SeqId_12885_42	235	Colon	1.05045	0.923233	1.1952	0.454893	0.93144
DEFB125	Q8N687	DB125	Beta-defensin 125	SeqId_9486_13	235	Colon	1.05044	0.923194	1.19523	0.455073	0.93144
WIF1	Q9Y5W5	WIF-1	Wnt inhibitory factor 1	SeqId_16070_7	235	Colon	1.05049	0.923099	1.19545	0.455201	0.93144
TNFSF4	P23510	OX40 Ligand	Tumor necrosis factor ligand superfamily member 4	SeqId_2839_2	235	Colon	0.952808	0.839247	1.08173	0.455299	0.93144
BTNL8	Q6UX41	BTNL8	Butyrophilin-like protein 8	SeqId_9026_40	235	Colon	0.952201	0.837245	1.08294	0.455582	0.93144
ESAM	Q96AP7	ESAM	Endothelial cell-selective adhesion molecule	SeqId_7841_84	235	Colon	0.949866	0.829781	1.08733	0.455747	0.93144
SOST	Q9BQB4	SOST	Sclerostin	SeqId_13101_60	235	Colon	0.949415	0.828336	1.08819	0.455817	0.93144
ACBD7	Q8N6N7	ACBD7	Acyl-CoA-binding domain-containing protein 7	SeqId_13563_259	235	Colon	1.04998	0.923627	1.19362	0.455949	0.93144
MAPK9	P45984	JNK2	Mitogen-activated protein kinase 9	SeqId_15604_18	235	Colon	0.952396	0.837724	1.08276	0.456174	0.93144
AK2	P54819	KAD2	Adenylate kinase 2, mitochondrial	SeqId_11368_32	235	Colon	1.05069	0.922544	1.19663	0.456212	0.93144
AURKA	O14965	Aurora kinase A	Aurora kinase A	SeqId_3091_70	235	Colon	1.04996	0.923502	1.19374	0.456525	0.93144
GCA	P28676	GRAN	Grancalcin	SeqId_12594_5	235	Colon	0.951969	0.836253	1.0837	0.456623	0.93144
CRHBP	P24387	CRHBP	Corticotropin-releasing factor-binding protein	SeqId_6039_24	235	Colon	0.95228	0.837212	1.08316	0.456767	0.93144
CAPN3	P20807	CAN3	Calpain-3	SeqId_12385_4	235	Colon	0.951142	0.833575	1.08529	0.456791	0.93144
TP63	Q9H3D4	P73L	Tumor protein 63	SeqId_10040_63	235	Colon	1.05036	0.922771	1.19558	0.457141	0.93177
CAST	P20810	Calpastatin	Calpastatin	SeqId_3026_5	235	Colon	1.04971	0.923438	1.19325	0.458143	0.932609
ARL5B	Q96KC2	ARL5B	ADP-ribosylation factor-like protein 5B	SeqId_17404_5	235	Colon	1.04959	0.923391	1.19305	0.458953	0.932609
ROBO4	Q8WZ75	ROBO4	Roundabout homolog 4	SeqId_16297_14	235	Colon	0.952949	0.838781	1.08266	0.459169	0.932609
TPMT	P51580	TPMT	Thiopurine S-methyltransferase	SeqId_11218_84	235	Colon	1.05003	0.922683	1.19496	0.459228	0.932609
CSRP1	P21291	Cysteine-rich protein 1	Cysteine and glycine-rich protein 1	SeqId_15529_33	235	Colon	0.953389	0.840178	1.08185	0.459239	0.932609
PYY	P10082	PYY	Peptide YY	SeqId_3727_35	235	Colon	1.05007	0.922612	1.19513	0.459313	0.932609
UPK3BL1	B0FP48	UPK3L	Uroplakin-3b-like protein	SeqId_6633_43	235	Colon	1.04996	0.922736	1.19472	0.459428	0.932609
CEACAM19	Q7Z692	CEA19	Carcinoembryonic antigen-related cell adhesion molecule 19	SeqId_7048_4	235	Colon	0.95262	0.837619	1.08341	0.459614	0.932609
SUMO2	P61956	SUMO2	Small ubiquitin-related modifier 2	SeqId_19555_1	235	Colon	1.05029	0.922202	1.19617	0.459648	0.932609
CR1	P17927	Complement receptor type 1	Complement receptor type 1	SeqId_19556_12	235	Colon	0.951883	0.835142	1.08494	0.460082	0.932609
MGP	P08493	MGP	Matrix Gla protein	SeqId_6520_87	235	Colon	0.952109	0.835846	1.08455	0.460173	0.932609
ERBB3	P21860	ERBB3	Receptor tyrosine-protein kinase erbB-3	SeqId_2617_56	235	Colon	0.950232	0.829831	1.0881	0.460207	0.932609
SCN2B	O60939	SCN2B	Sodium channel subunit beta-2	SeqId_8353_15	235	Colon	0.952575	0.83722	1.08383	0.460677	0.932609
CHAD	O15335	CHAD	Chondroadherin	SeqId_13460_4	235	Colon	0.951553	0.833928	1.08577	0.460717	0.932609
RAB2A	P61019	RAB2A	Ras-related protein Rab-2A	SeqId_16857_2	235	Colon	0.952727	0.837668	1.08359	0.460835	0.932609
LTBP4	Q8N2S1	LTBP4	Latent-transforming growth factor beta-binding protein 4	SeqId_13133_73	235	Colon	0.950865	0.831604	1.08723	0.461202	0.932609
SCGB2A1	O75556	Mammaglobin 2	Mammaglobin-B	SeqId_5001_6	235	Colon	1.04944	0.922899	1.19334	0.461642	0.932609
OMG	P23515	OMGP	Oligodendrocyte-myelin glycoprotein	SeqId_16908_5	235	Colon	0.951785	0.834437	1.08564	0.461683	0.932609
VPS4B	O75351	VPS4B	Vacuolar protein sorting-associated protein 4B	SeqId_12668_7	235	Colon	0.953462	0.839816	1.08249	0.461751	0.932609
NAP1L2	Q9ULW6	NP1L2	Nucleosome assembly protein 1-like 2	SeqId_13529_39	235	Colon	1.04962	0.922388	1.1944	0.462614	0.932609
LEPR	P48357	sLeptin R	Leptin receptor, soluble	SeqId_5400_52	235	Colon	1.05091	0.920491	1.1998	0.462647	0.932609
FKBP3	Q00688	FKBP3	Peptidyl-prolyl cis-trans isomerase FKBP3	SeqId_18383_9	235	Colon	1.04986	0.921937	1.19554	0.462967	0.932609
PTH1R	Q03431	PTH1R	Parathyroid hormone/parathyroid hormone-related peptide receptor	SeqId_13470_43	235	Colon	0.953323	0.839078	1.08312	0.462972	0.932609
PLEKHA1	Q9HB21	PKHA1	Pleckstrin homology domain-containing family A member 1	SeqId_12459_13	235	Colon	1.0491	0.92304	1.19237	0.463029	0.932609
RGS4	P49798	RGS4	Regulator of G-protein signaling 4	SeqId_17855_28	235	Colon	0.952671	0.836885	1.08448	0.463331	0.932609
CGREF1	Q99674	CGRE1	Cell growth regulator with EF hand domain protein 1	SeqId_6257_56	235	Colon	1.05374	0.916118	1.21203	0.463538	0.932609
G3BP2	Q9UN86	G3BP2	Ras GTPase-activating protein-binding protein 2	SeqId_9831_12	235	Colon	1.05008	0.921453	1.19666	0.463581	0.932609
POLR1C	O15160	RPAC1	DNA-directed RNA polymerases I and III subunit RPAC1	SeqId_12939_1	235	Colon	1.04865	0.923542	1.1907	0.463658	0.932609
ERLIN1	O75477	ERLN1	Erlin-1	SeqId_8776_10	235	Colon	0.952982	0.83778	1.08402	0.463779	0.932609
PLA2G2E	Q9NZK7	GIIE	Group IIE secretory phospholipase A2	SeqId_2447_7	235	Colon	1.04951	0.922169	1.19444	0.464005	0.932609
TNFSF10	P50591	TRAIL	Tumor necrosis factor ligand superfamily member 10	SeqId_8833_20	235	Colon	0.95325	0.838589	1.08359	0.464025	0.932609
HPGD	P15428	HPG-	15-hydroxyprostaglandin dehydrogenase [NAD(+)]	SeqId_4995_16	235	Colon	0.952933	0.837509	1.08426	0.464252	0.932609
BTD	P43251	Biotinidase	Biotinidase	SeqId_15644_1	235	Colon	0.952432	0.835824	1.08531	0.464525	0.932609
WFDC5	Q8TCV5	WFDC5	WAP four-disulfide core domain protein 5	SeqId_6969_14	235	Colon	1.04945	0.922035	1.19448	0.464847	0.932609
LCTL	Q6UWM7	LCTL	Lactase-like protein	SeqId_10890_135	235	Colon	1.04867	0.923155	1.19125	0.464986	0.932609
OTUD5	Q96G74	OTUD5	OTU domain-containing protein 5	SeqId_12480_9	235	Colon	0.953686	0.839752	1.08308	0.465056	0.932609
CLEC4D	Q8WXI8	CLC4D	C-type lectin domain family 4 member D	SeqId_7752_31	235	Colon	1.04913	0.92245	1.1932	0.465096	0.932609
BRD2	P25440	BRD2	Bromodomain-containing protein 2	SeqId_10074_128	235	Colon	0.952882	0.837012	1.08479	0.465615	0.932609
RPS3A	P61247	RS3A	40S ribosomal protein S3a	SeqId_5484_63	235	Colon	0.953646	0.839455	1.08337	0.46576	0.932609
SGF29	Q96ES7	SGF29	SAGA-associated factor 29 homolog	SeqId_12788_6	235	Colon	0.953222	0.838052	1.08422	0.465873	0.932609
CNTN1	Q12860	contactin-1	Contactin-1	SeqId_2974_61	235	Colon	0.951238	0.831588	1.0881	0.466078	0.932609
ENOX1	Q8TC92	ENOX1	Ecto-NOX disulfide-thiol exchanger 1	SeqId_12933_17	235	Colon	1.04865	0.922865	1.19157	0.466215	0.932609
GADD45GIP1	Q8TAE8	G45IP	Growth arrest and DNA damage-inducible proteins-interacting protein 1	SeqId_9302_90	235	Colon	1.04853	0.923037	1.19108	0.466247	0.932609
SPATA31D4	Q6ZUB0	S31D4	Putative spermatogenesis-associated protein 31D4	SeqId_9524_46	235	Colon	1.04867	0.922828	1.19166	0.466255	0.932609
BCL2L2	Q92843	Apoptosis regulator Bcl-W	Bcl-2-like protein 2	SeqId_13097_11	235	Colon	1.04849	0.923048	1.19098	0.466411	0.932609
GDF10	P55107	BMP-3b	Growth/differentiation factor 10	SeqId_6517_14	235	Colon	1.04982	0.921067	1.19657	0.466422	0.932609
PSMB2	P49721	PSB2	Proteasome subunit beta type-2	SeqId_19252_67	235	Colon	1.04976	0.921142	1.19634	0.466481	0.932609
AKR1A1	P14550	AK1A1	Alcohol dehydrogenase [NADP(+)]	SeqId_4192_10	235	Colon	1.05025	0.920373	1.19846	0.466616	0.932609
DEFB4A	O15263	HBD-2	Beta-defensin 4A	SeqId_13397_88	235	Colon	0.9524	0.835169	1.08609	0.466775	0.932609
IL37	Q9NZH6	IL-1F7	Interleukin-37	SeqId_2723_9	235	Colon	1.04864	0.922679	1.19179	0.466987	0.932657
CTNNB1	P35222	b-Catenin	Catenin beta-1	SeqId_8424_269	235	Colon	0.95378	0.839458	1.08367	0.467559	0.933093
PSMA1	P25786	PSA1	Proteasome subunit alpha type-1	SeqId_7880_9	235	Colon	0.953261	0.837765	1.08468	0.467582	0.933093
GOLM1	Q8NBJ4	GOLM1	Golgi membrane protein 1	SeqId_17456_53	235	Colon	0.953245	0.837543	1.08493	0.468273	0.934094
RPS3	P23396	RS3	40S ribosomal protein S3	SeqId_5026_66	235	Colon	1.04876	0.922097	1.19282	0.468488	0.934147
TRABD2A	Q86V40	CB089	Metalloprotease TIKI1	SeqId_9401_57	235	Colon	0.95348	0.838093	1.08475	0.469166	0.934553
CSF2RB	P32927	IL3RB:ECD	Cytokine receptor common subunit beta:Extracellular domain	SeqId_10512_13	235	Colon	0.953658	0.838662	1.08442	0.469212	0.934553
ZNF275	Q9NSD4	ZN275	Zinc finger protein 275	SeqId_9609_25	235	Colon	1.04852	0.922222	1.1921	0.469381	0.934553
SH2D1A	O60880	SH21A	SH2 domain-containing protein 1A	SeqId_4567_82	235	Colon	0.953683	0.83856	1.08461	0.469966	0.934553
HGF	P14210	HGF	Hepatocyte growth factor	SeqId_2681_23	235	Colon	0.952767	0.835543	1.08644	0.470089	0.934553
CUL9	Q8IWT3	CUL9	Cullin-9	SeqId_12991_49	235	Colon	1.04802	0.922782	1.19025	0.470091	0.934553
PCDHGA10	Q9Y5H3	PCDGA	Protocadherin gamma-A10	SeqId_6321_65	235	Colon	0.952748	0.835342	1.08665	0.470649	0.934553
FJX1	Q86VR8	FJX1	Four-jointed box protein 1	SeqId_7921_65	235	Colon	0.952766	0.835371	1.08666	0.470773	0.934553
VPS29	Q9UBQ0	VPS29	Vacuolar protein sorting-associated protein 29	SeqId_14318_1	235	Colon	0.953616	0.838134	1.08501	0.470813	0.934553
IL36A	Q9UHA7	IL-1F6	Interleukin-36 alpha	SeqId_14150_7	235	Colon	1.04921	0.920784	1.19556	0.470822	0.934553
DPP10	Q8N608	DPP10	Inactive dipeptidyl peptidase 10	SeqId_7890_68	235	Colon	1.04819	0.922314	1.19124	0.470894	0.934553
ESM1	Q9NQ30	Endocan	Endothelial cell-specific molecule 1	SeqId_3805_16	235	Colon	0.951655	0.831707	1.0889	0.47097	0.934553
DIRAS1	O95057	DIRA1	GTP-binding protein Di-Ras1	SeqId_17793_4	235	Colon	1.04859	0.921608	1.19308	0.471233	0.934553
PKM	P14618	M2-PK	Pyruvate kinase PKM	SeqId_4240_31	235	Colon	0.953319	0.837038	1.08575	0.471332	0.934553
GOT1	P17174	GOT1	Aspartate aminotransferase, cytoplasmic	SeqId_4912_17	235	Colon	1.04817	0.9221	1.19147	0.471823	0.934801
ERAP2	Q6P179	LRAP	Endoplasmic reticulum aminopeptidase 2	SeqId_8960_3	235	Colon	0.953969	0.839028	1.08465	0.471879	0.934801
HNRNPK	P61978	hnRNP K	Heterogeneous nuclear ribonucleoprotein K	SeqId_19333_4	235	Colon	0.953795	0.838426	1.08504	0.472023	0.934801
IVD	P26440	IVD	Isovaleryl-CoA dehydrogenase, mitochondrial	SeqId_17737_7	235	Colon	1.04777	0.922517	1.19002	0.472524	0.935214
MMP14	P50281	MMP-14	Matrix metalloproteinase-14	SeqId_5002_76	235	Colon	0.954434	0.840379	1.08397	0.472609	0.935214
CHD7	Q9P2D1	CHD7	Chromodomain-helicase-DNA-binding protein 7	SeqId_14005_2	235	Colon	0.953714	0.837842	1.08561	0.473315	0.935336
THBS2	P35442	TSP2	Thrombospondin-2	SeqId_14111_15	235	Colon	1.04808	0.921667	1.19183	0.473934	0.935336
LGALS13	Q9UHV8	PP13	Galactoside-binding soluble lectin 13	SeqId_19147_6	235	Colon	1.04816	0.921506	1.19221	0.4741	0.935336
TIMP2	P16035	TIMP-2	Metalloproteinase inhibitor 2	SeqId_2278_61	235	Colon	1.0488	0.92051	1.19498	0.474122	0.935336
CHI3L1	P36222	YKL-40	Chitinase-3-like protein 1	SeqId_11104_13	235	Colon	1.04844	0.921032	1.19347	0.47426	0.935336
NOG	Q13253	Noggin	Noggin	SeqId_8778_3	235	Colon	1.04881	0.920459	1.19505	0.474294	0.935336
STAB1	Q9NY15	STAB1	Stabilin-1	SeqId_14599_18	235	Colon	0.95447	0.840085	1.08443	0.474303	0.935336
FIBP	O43427	FIBP	Acidic fibroblast growth factor intracellular-binding protein	SeqId_19169_88	235	Colon	0.954082	0.838811	1.08519	0.474305	0.935336
QSOX2	Q6ZRP7	QSOX2	Sulfhydryl oxidase 2	SeqId_8397_147	235	Colon	1.04941	0.919359	1.19786	0.474934	0.935336
NPL	Q9BXD5	NPL	N-acetylneuraminate lyase	SeqId_19496_1	235	Colon	0.954093	0.838571	1.08553	0.475428	0.935336
MEPE	Q9NQ76	MEPE	Matrix extracellular phosphoglycoprotein	SeqId_3209_69	235	Colon	0.954087	0.838547	1.08555	0.475447	0.935336
GRK2	P25098	BARK1	beta-adrenergic receptor kinase 1	SeqId_3347_9	235	Colon	0.953657	0.837109	1.08643	0.475537	0.935336
ZNF774	Q6NX45	ZN774	Zinc finger protein 774	SeqId_12760_34	235	Colon	1.04822	0.921006	1.193	0.475592	0.935336
CHST15	Q7LFX5	ST4S6	Carbohydrate sulfotransferase 15	SeqId_4469_78	235	Colon	0.953499	0.836546	1.0868	0.475719	0.935336
APCDD1	Q8J025	APCD1	Protein APCDD1	SeqId_6599_5	235	Colon	0.954041	0.838295	1.08577	0.475859	0.935336
CREB3L1	Q96BA8	CR3L1	Cyclic AMP-responsive element-binding protein 3-like protein 1	SeqId_11198_37	235	Colon	1.04766	0.921755	1.19076	0.476015	0.935336
CA6	P23280	Carbonic anhydrase 6	Carbonic anhydrase 6	SeqId_3352_80	235	Colon	0.952529	0.833234	1.0889	0.476217	0.935336
C1QBP	Q07021	C1QBP	Complement component 1 Q subcomponent-binding protein, mitochondrial	SeqId_4967_1	235	Colon	1.04777	0.921439	1.19142	0.476559	0.935336
MSH2	P43246	MSH2	DNA mismatch repair protein Msh2	SeqId_9739_4	235	Colon	1.0473	0.922111	1.18948	0.476771	0.935336
CLCNKB	P51801	CLCKB	Chloride channel protein ClC-Kb	SeqId_13683_18	235	Colon	0.95453	0.839675	1.08509	0.476801	0.935336
GSTP1	P09211	Glutathione S-transferase Pi	Glutathione S-transferase P	SeqId_4911_49	235	Colon	0.95444	0.839377	1.08528	0.476805	0.935336
TNF	P01375	TNF-a	Tumor necrosis factor	SeqId_5936_53	235	Colon	1.04699	0.922495	1.18829	0.477088	0.935336
VSIG1	Q86XK7	VSIG1	V-set and immunoglobulin domain-containing protein 1	SeqId_8367_142	235	Colon	1.04817	0.920639	1.19337	0.47722	0.935336
CTRB1	P17538	Chymotrypsin	Chymotrypsinogen B	SeqId_5671_1	235	Colon	1.04874	0.919753	1.19582	0.477233	0.935336
FABP6	P51161	FABP6	Gastrotropin	SeqId_6450_8	235	Colon	1.0486	0.919937	1.19525	0.477389	0.935336
FERMT3	Q86UX7	URP2	Fermitin family homolog 3	SeqId_12599_10	235	Colon	0.953991	0.837698	1.08643	0.4776	0.935379
MPZ	P25189	MYP0	Myelin protein P0	SeqId_10615_18	235	Colon	1.04887	0.919335	1.19666	0.478025	0.935522
GGPS1	O95749	GGPPS	Geranylgeranyl pyrophosphate synthase	SeqId_17786_5	235	Colon	1.04783	0.920908	1.19224	0.478176	0.935522
KIRREL3	Q8IZU9	KIRR3	Kin of IRRE-like protein 3	SeqId_4557_61	235	Colon	0.95397	0.837473	1.08667	0.47824	0.935522
CD109	Q6YHK3	CD109	CD109 antigen	SeqId_3290_50	235	Colon	1.04813	0.920242	1.19379	0.478912	0.93605
CDH5	P33151	Cadherin-5	Cadherin-5	SeqId_2819_23	235	Colon	1.04804	0.920338	1.19346	0.479074	0.93605
FAM172A	Q8WUF8	F172A	Protein FAM172A	SeqId_5615_62	235	Colon	0.953961	0.837147	1.08707	0.479427	0.93605
USP28	Q96RU2	UBP28	Ubiquitin carboxyl-terminal hydrolase 28	SeqId_19562_8	235	Colon	1.04782	0.920558	1.19267	0.479531	0.93605
PDZK1	Q5T2W1	NHRF3	Na(+)/H(+) exchange regulatory cofactor NHE-RF3	SeqId_16852_10	235	Colon	0.954782	0.839787	1.08553	0.479763	0.93605
MAPRE1	Q15691	MARE1	Microtubule-associated protein RP/EB family member 1	SeqId_12469_19	235	Colon	0.954063	0.837341	1.08706	0.480004	0.93605
HAVCR1	Q96D42	TIM-1	Hepatitis A virus cellular receptor 1	SeqId_9021_1	235	Colon	1.04897	0.918591	1.19786	0.480165	0.93605
PDE5A	O76074	PDE5A	cGMP-specific 3',5'-cyclic phosphodiesterase	SeqId_5256_86	235	Colon	0.955152	0.840865	1.08497	0.480372	0.93605
SCUBE3	Q8IX30	SCUB3	Signal peptide, CUB and EGF-like domain-containing protein 3	SeqId_16773_29	235	Colon	1.04788	0.920227	1.19325	0.480379	0.93605
CBLN1	P23435	CBLN1	Cerebellin-1	SeqId_9313_27	235	Colon	1.04581	0.923406	1.18443	0.480657	0.93605
CELA1	Q9UNI1	ELA1	Chymotrypsin-like elastase family member 1	SeqId_6107_3	235	Colon	0.954032	0.837063	1.08735	0.480706	0.93605
TYMS	P04818	TS	Thymidylate synthase	SeqId_5035_7	235	Colon	0.954508	0.83861	1.08642	0.480838	0.93605
S100A13	Q99584	S100A13	Protein S100-A13	SeqId_7223_60	235	Colon	1.04726	0.921018	1.1908	0.481077	0.93605
STK17B	O94768	DRAK2	Serine/threonine-protein kinase 17B	SeqId_5249_31	235	Colon	1.04695	0.921471	1.18952	0.48118	0.93605
IL7R	P16871	IL-7 Ra	Interleukin-7 receptor subunit alpha	SeqId_5089_11	235	Colon	1.04761	0.920383	1.19243	0.481365	0.93605
MANSC4	A6NHS7	MANS4	MANSC domain-containing protein 4	SeqId_9578_263	235	Colon	1.04768	0.92022	1.19279	0.481597	0.93605
ARHGEF10	O15013	ARHGA	Rho guanine nucleotide exchange factor 10	SeqId_9061_3	235	Colon	1.04706	0.921132	1.1902	0.481823	0.93605
STAP1	Q9ULZ2	STAP1	Signal-transducing adaptor protein 1	SeqId_12510_3	235	Colon	0.954291	0.837622	1.08721	0.48191	0.93605
RETN	Q9HD89	resistin	Resistin	SeqId_3046_31	235	Colon	1.04573	0.923144	1.18459	0.482136	0.936123
PLAAT4	Q9UL19	TIG3	Retinoic acid receptor responder protein 3	SeqId_10961_15	235	Colon	0.954829	0.839096	1.08652	0.483193	0.937444
SEMA4D	Q92854	SEM4D	Semaphorin-4D	SeqId_5737_61	235	Colon	1.04812	0.919086	1.19527	0.483195	0.937444
TRAPPC5	Q8IUR0	TPPC5	Trafficking protein particle complex subunit 5	SeqId_8671_378	235	Colon	1.04758	0.919783	1.19314	0.483745	0.937543
ULK3	Q6PHR2	ULK3	Serine/threonine-protein kinase ULK3	SeqId_12437_18	235	Colon	1.04682	0.920916	1.18994	0.484014	0.937543
ETFA	P13804	ETFA	Electron transfer flavoprotein subunit alpha, mitochondrial	SeqId_17435_43	235	Colon	0.955073	0.839704	1.08629	0.484025	0.937543
ACP5	P13686	TrATPase	Tartrate-resistant acid phosphatase type 5	SeqId_3232_28	235	Colon	1.0488	0.917681	1.19866	0.484367	0.937543
TMEM234	Q8WY98	TM234	Transmembrane protein 234	SeqId_8107_12	235	Colon	0.954905	0.839021	1.08679	0.484513	0.937543
AQP4	P55087	AQP4	Aquaporin-4	SeqId_11363_58	235	Colon	0.95585	0.842153	1.0849	0.484643	0.937543
ARMC5	Q96C12	ARMC5:ARM 5	Armadillo repeat-containing protein 5:Armadillo Repeat Domain 5	SeqId_8785_1	235	Colon	1.04664	0.921007	1.1894	0.48475	0.937543
PCOLCE	Q15113	PCOC1	Procollagen C-endopeptidase enhancer 1	SeqId_11237_49	235	Colon	0.955158	0.839765	1.08641	0.484924	0.937543
LILRB4	Q8NHJ6	LIRB4	Leukocyte immunoglobulin-like receptor subfamily B member 4	SeqId_6453_70	235	Colon	1.04763	0.919374	1.19378	0.484949	0.937543
WFDC6	Q9BQY6	WFDC6	WAP four-disulfide core domain protein 6	SeqId_13412_5	235	Colon	1.04701	0.920301	1.19116	0.485172	0.937609
KREMEN1	Q96MU8	KREM1	Kremen protein 1	SeqId_17331_138	235	Colon	0.955186	0.839591	1.0867	0.486005	0.938853
TDO2	P48775	T23O	Tryptophan 2,3-dioxygenase	SeqId_9880_33	235	Colon	1.04696	0.92007	1.19135	0.486297	0.939049
ANXA6	P08133	annexin VI	Annexin A6	SeqId_5335_73	235	Colon	1.0463	0.921027	1.18862	0.486639	0.939096
FUT9	Q9Y231	FUT9	Alpha-(1,3)-fucosyltransferase 9	SeqId_6991_24	235	Colon	1.04676	0.92026	1.19065	0.486779	0.939096
IFIT3	O14879	CIG49	Interferon-induced protein with tetratricopeptide repeats 3	SeqId_13642_90	235	Colon	1.04668	0.920357	1.19034	0.486889	0.939096
MYL12A	P19105	MLRM	Myosin regulatory light chain 12A	SeqId_19373_3	235	Colon	0.956468	0.843552	1.0845	0.48742	0.93969
IL12B	P29460	IL-12 p40	Interleukin-12 subunit beta	SeqId_13733_5	235	Colon	1.04987	0.914977	1.20464	0.487953	0.93969
SOD2	P04179	Mn SOD	Superoxide dismutase [Mn], mitochondrial	SeqId_5008_51	235	Colon	1.04646	0.920425	1.18974	0.487968	0.93969
COCH	O43405	COCH	Cochlin	SeqId_7227_75	235	Colon	1.04648	0.920294	1.18996	0.488318	0.93969
MAPK14	Q16539	MAPK14	Mitogen-activated protein kinase 14	SeqId_5007_1	235	Colon	0.954312	0.836019	1.08934	0.488558	0.93969
OPALIN	Q96PE5	OPALI	Opalin	SeqId_7736_28	235	Colon	0.955293	0.839297	1.08732	0.488631	0.93969
WSCD2	Q2TBF2	WSCD2	WSC domain-containing protein 2	SeqId_6274_15	235	Colon	0.955428	0.839667	1.08715	0.488972	0.93969
ENGASE	Q8NFI3	ENASE	Cytosolic endo-beta-N-acetylglucosaminidase	SeqId_16781_2	235	Colon	0.955403	0.839554	1.08724	0.489087	0.93969
CREB3L2	Q70SY1	CR3L2	Cyclic AMP-responsive element-binding protein 3-like protein 2	SeqId_17336_54	235	Colon	0.955579	0.840112	1.08692	0.489231	0.93969
APOL1	O14791	Apo L1	Apolipoprotein L1	SeqId_11510_31	235	Colon	1.04619	0.920507	1.18904	0.489234	0.93969
SERPINA6	P08185	CBG	Corticosteroid-binding globulin	SeqId_4785_30	235	Colon	0.95601	0.841553	1.08604	0.489283	0.93969
CLTA	P09496	CLCA	Clathrin light chain A	SeqId_19257_11	235	Colon	0.956733	0.843855	1.08471	0.489849	0.939744
LMOD1	P29536	LMOD1	Leiomodin-1	SeqId_12504_26	235	Colon	0.955497	0.839564	1.08744	0.490318	0.939744
BTN3A3	O00478	BT3A3	Butyrophilin subfamily 3 member A3	SeqId_17692_2	235	Colon	0.955655	0.839814	1.08747	0.49144	0.939744
C22orf15	Q8WYQ4	CV015	Uncharacterized protein C22orf15	SeqId_7073_69	235	Colon	1.04635	0.919555	1.19064	0.491764	0.939744
TUFT1	Q9NNX1	TUFT1	Tuftelin	SeqId_5690_49	235	Colon	0.955816	0.840238	1.08729	0.491928	0.939744
ATP5MF	P56134	ATPK	ATP synthase subunit f, mitochondrial	SeqId_11539_4	235	Colon	0.955964	0.840688	1.08705	0.492133	0.939744
SIGLEC5	O15389	Siglec-5	Sialic acid-binding Ig-like lectin 5	SeqId_16792_4	235	Colon	1.04588	0.920139	1.1888	0.492465	0.939744
PDE6D	O43924	PDE6D	Retinal rod rhodopsin-sensitive cGMP 3',5'-cyclic phosphodiesterase subunit delta	SeqId_13491_40	235	Colon	0.955871	0.840288	1.08735	0.49248	0.939744
CSNK1G2	P78368	CSNK1G2	Casein kinase I isoform gamma-2	SeqId_12653_13	235	Colon	0.956359	0.841902	1.08638	0.492639	0.939744
RNASE1	P07998	RNase 1	Ribonuclease pancreatic	SeqId_7211_2	235	Colon	0.953823	0.833313	1.09176	0.492686	0.939744
SLITRK3	O94933	SLIK3	SLIT and NTRK-like protein 3	SeqId_10565_19	235	Colon	1.04736	0.917616	1.19544	0.492867	0.939744
FGFR2	P21802	FGFR-2	Fibroblast growth factor receptor 2	SeqId_3808_76	235	Colon	0.955657	0.839462	1.08793	0.492869	0.939744
ZHX1	Q9UKY1	ZHX1	Zinc fingers and homeoboxes protein 1	SeqId_12751_26	235	Colon	1.04637	0.919192	1.19114	0.493001	0.939744
ATP5PO	P48047	ATPO	ATP synthase subunit O, mitochondrial	SeqId_9202_309	235	Colon	0.956458	0.842089	1.08636	0.493239	0.939744
CXCL10	P02778	IP-10	C-X-C motif chemokine 10	SeqId_4141_79	235	Colon	1.04787	0.916632	1.1979	0.493381	0.939744
NAP1L1	P55209	NP1L1	Nucleosome assembly protein 1-like 1	SeqId_13636_20	235	Colon	0.956083	0.840742	1.08725	0.493542	0.939744
MAP4K3	Q8IVH8	M4K3	Mitogen-activated protein kinase kinase kinase kinase 3	SeqId_8978_30	235	Colon	0.95628	0.841385	1.08686	0.493635	0.939744
PMS2	P54278	PMS2	Mismatch repair endonuclease PMS2	SeqId_11312_40	235	Colon	0.956267	0.84133	1.08691	0.493682	0.939744
IFNA4	P05014	IFNA4	Interferon alpha-4	SeqId_15405_23	235	Colon	0.956069	0.840624	1.08737	0.493818	0.939744
ZADH2	Q8N4Q0	ZADH2	Prostaglandin reductase 3	SeqId_17345_12	235	Colon	0.956356	0.841551	1.08682	0.494008	0.939744
BCL2A1	Q16548	BFL1	Bcl-2-related protein A1	SeqId_3413_50	235	Colon	1.04628	0.91895	1.19124	0.494417	0.939744
EBAG9	O00559	RCAS1	Receptor-binding cancer antigen expressed on SiSo cells	SeqId_19323_1	235	Colon	0.956189	0.840763	1.08746	0.494887	0.939744
LIFR	P42702	LIF sR	Leukemia inhibitory factor receptor	SeqId_5837_49	235	Colon	1.04609	0.919127	1.19059	0.494901	0.939744
UGT1A8	Q9HAW9	UD18	UDP-glucuronosyltransferase 1-8	SeqId_8899_75	235	Colon	0.95614	0.840581	1.08759	0.49495	0.939744
LGALS9	O00182	LEG9	Galectin-9	SeqId_9197_4	235	Colon	0.956542	0.841853	1.08686	0.495348	0.939744
OLFM3	Q96PB7	NOE3:N-term	Noelin-3:Isoform 2, N-term	SeqId_11143_32	235	Colon	0.955945	0.839746	1.08822	0.495624	0.939744
ENTPD2	Q9Y5L3	ENTP2	Ectonucleoside triphosphate diphosphohydrolase 2	SeqId_18887_7	235	Colon	1.04548	0.919774	1.18838	0.49617	0.939744
PLD5	Q8N7P1	PLD5	Inactive phospholipase D5	SeqId_8081_55	235	Colon	0.955644	0.838575	1.08906	0.49621	0.939744
ITPA	Q9BY32	Inosine triphosphatase	Inosine triphosphate pyrophosphatase	SeqId_18916_25	235	Colon	1.04582	0.919092	1.19003	0.496604	0.939744
CLEC12A	Q5QGZ9	CL12A	C-type lectin domain family 12 member A	SeqId_11187_11	235	Colon	0.955927	0.839396	1.08864	0.496773	0.939744
ANXA13	P27216	ANX13	Annexin A13	SeqId_17835_28	235	Colon	0.956352	0.840793	1.08779	0.496981	0.939744
CDHR3	Q6ZTQ4	CDHR3	Cadherin-related family member 3	SeqId_8222_49	235	Colon	1.04623	0.91831	1.19196	0.497019	0.939744
ARFIP2	P53365	ARFP2	Arfaptin-2	SeqId_12630_8	235	Colon	1.04651	0.917768	1.1933	0.49731	0.939744
PRKN	O60260	PRKN2	E3 ubiquitin-protein ligase parkin	SeqId_13013_41	235	Colon	0.956575	0.841454	1.08744	0.497379	0.939744
PCDH10	Q9P2E7	PCD10:CD	Protocadherin-10:Cytoplasmic domain	SeqId_8780_2	235	Colon	0.955876	0.839066	1.08895	0.497384	0.939744
SCARB2	Q14108	LIMP II	Lysosome membrane protein 2	SeqId_5100_53	235	Colon	1.04581	0.918898	1.19025	0.497387	0.939744
PCMT1	P22061	PIMT	Protein-L-isoaspartate(D-aspartate) O-methyltransferase	SeqId_18160_2	235	Colon	1.0454	0.919578	1.18844	0.49739	0.939744
SLTM	Q9NWH9	SLTM	SAFB-like transcription modulator	SeqId_8320_5	235	Colon	1.04564	0.919171	1.18951	0.497438	0.939744
HLA-G	P17693	HLA-G	HLA class I histocompatibility antigen, alpha chain G	SeqId_19636_23	235	Colon	1.04607	0.918318	1.1916	0.497905	0.939744
ANXA8	P13928	Annexin A8	Annexin A8	SeqId_18290_6	235	Colon	1.04524	0.919695	1.18793	0.497929	0.939744
MST1R	Q04912	MSP R	Macrophage-stimulating protein receptor	SeqId_2640_3	235	Colon	0.956405	0.8407	1.08804	0.498078	0.939744
ASPN	Q9BXN1	ASPN	Asporin	SeqId_6451_64	235	Colon	1.04558	0.91894	1.18968	0.498594	0.939744
A4GNT	Q9UNA3	A4GCT	Alpha-1,4-N-acetylglucosaminyltransferase	SeqId_10835_25	235	Colon	1.04548	0.919079	1.18927	0.498697	0.939744
KLRG2	A4D1S0	KLRG2:N-term	Killer cell lectin-like receptor subfamily G member 2:N-term	SeqId_10762_2	235	Colon	0.95603	0.839257	1.08905	0.498704	0.939744
IGSF8	Q969P0	IGSF8	Immunoglobulin superfamily member 8	SeqId_6984_6	235	Colon	0.956488	0.84079	1.08811	0.498843	0.939744
GPD1L	Q8N335	GPD1L	Glycerol-3-phosphate dehydrogenase 1-like protein	SeqId_12420_10	235	Colon	1.04487	0.920036	1.18665	0.498937	0.939744
BRICD5	Q6PL45	CP079	BRICHOS domain-containing protein 5	SeqId_6612_90	235	Colon	0.956877	0.8421	1.0873	0.498939	0.939744
SRSF7	Q16629	SRSF7	Serine/arginine-rich splicing factor 7	SeqId_12987_12	235	Colon	1.04601	0.9181	1.19175	0.499052	0.939744
LGALS8	O00214	Galectin-8	Galectin-8	SeqId_4909_68	235	Colon	0.956796	0.841744	1.08757	0.499245	0.939744
COL23A1	Q86Y22	CONA1	Collagen alpha-1(XXIII) chain	SeqId_4543_65	235	Colon	1.04506	0.919592	1.18764	0.499421	0.939744
CRAT	P43155	CACP	Carnitine O-acetyltransferase	SeqId_12637_7	235	Colon	1.04484	0.919961	1.18666	0.499428	0.939744
TXN	P10599	Thioredoxin	Thioredoxin	SeqId_8813_160	235	Colon	1.04495	0.919724	1.18723	0.499591	0.939744
SMIM9	A6NGZ8	CX068	Small integral membrane protein 9	SeqId_8888_33	235	Colon	1.04558	0.918645	1.19006	0.499686	0.939744
MET	P08581	Met	Hepatocyte growth factor receptor	SeqId_2837_3	235	Colon	0.956893	0.841893	1.0876	0.499979	0.939744
AFP	P02771	AFP	alpha-Fetoprotein	SeqId_5792_8	235	Colon	1.04568	0.918396	1.1906	0.499989	0.939744
DGCR6	Q14129	DGCR6	Protein DGCR6	SeqId_9444_70	235	Colon	1.04487	0.919614	1.18718	0.500522	0.939744
RBKS	Q9H477	RBSK	Ribokinase	SeqId_19467_3	235	Colon	1.04486	0.919609	1.18717	0.500583	0.939744
ACOT13	Q9NPJ3	ACO13	Acyl-coenzyme A thioesterase 13	SeqId_17675_17	235	Colon	1.04448	0.920236	1.18549	0.500646	0.939744
NRXN2	P58401	NRX2B	Neurexin-2-beta	SeqId_8876_51	235	Colon	0.956437	0.840155	1.08881	0.500658	0.939744
CCDC80	Q76M96	URB	Coiled-coil domain-containing protein 80	SeqId_3234_23	235	Colon	0.955327	0.836311	1.09128	0.5008	0.939744
COL6A2	P12110	CO6A2	Collagen alpha-2(VI) chain	SeqId_16753_46	235	Colon	0.956413	0.839953	1.08902	0.501125	0.939744
VEGFC	P49767	VEGF-C	Vascular endothelial growth factor C	SeqId_3132_1	235	Colon	1.04503	0.919026	1.18831	0.501645	0.939744
NELL2	Q99435	NELL2	Protein kinase C-binding protein NELL2	SeqId_6022_57	235	Colon	1.04575	0.917778	1.19157	0.501754	0.939744
GABARAP	O95166	GBRAP	Gamma-aminobutyric acid receptor-associated protein	SeqId_17735_130	235	Colon	0.953853	0.830941	1.09495	0.50205	0.939744
QKI	Q96PU8	QKI	Protein quaking	SeqId_7253_6	235	Colon	1.04449	0.919746	1.18615	0.502361	0.939744
VEGFA	P15692	VEGF	Vascular endothelial growth factor A	SeqId_2597_8	235	Colon	0.95635	0.8394	1.08959	0.502446	0.939744
PIEZO1	Q92508	FA38A	Piezo-type mechanosensitive ion channel component 1	SeqId_11838_130	235	Colon	1.04427	0.919926	1.18543	0.503047	0.939744
ZNF410	Q86VK4	ZN410	Zinc finger protein 410	SeqId_12843_6	235	Colon	1.04511	0.918485	1.1892	0.503097	0.939744
PRXL2A	Q9BRX8	CJ058	Redox-regulatory protein FAM213A	SeqId_13423_94	235	Colon	0.95613	0.838463	1.09031	0.503141	0.939744
OTOR	Q9NRC9	Otoraplin	Otoraplin	SeqId_15432_1	235	Colon	0.95711	0.841821	1.08819	0.503223	0.939744
CAPSL	Q8WWF8	CAPSL	Calcyphosin-like protein	SeqId_13688_2	235	Colon	0.957133	0.841901	1.08814	0.503235	0.939744
CLEC11A	Q9Y240	SCGF-beta	Stem cell growth factor-beta	SeqId_2966_65	235	Colon	0.956759	0.840568	1.08901	0.503385	0.939744
PKP2	Q99959	PKP2	Plakophilin-2	SeqId_14067_6	235	Colon	0.957571	0.843319	1.0873	0.503617	0.939744
TMEM106A	Q96A25	T106A	Transmembrane protein 106A	SeqId_10499_1	235	Colon	0.957403	0.842722	1.08769	0.503675	0.939744
PAPSS1	O43252	PAPS1	Bifunctional 3'-phosphoadenosine 5'-phosphosulfate synthase 1	SeqId_14007_22	235	Colon	1.04448	0.919306	1.18671	0.503986	0.939744
KIAA1549L	Q6ZVL6	K154L	UPF0606 protein KIAA1549L	SeqId_11145_72	235	Colon	0.957258	0.842081	1.08819	0.50422	0.939744
B3GNT6	Q6ZMB0	B3GN6	UDP-GlcNAc:betaGal beta-1,3-N-acetylglucosaminyltransferase 6	SeqId_7082_2	235	Colon	0.956584	0.839751	1.08967	0.504228	0.939744
IL1RL1	Q01638	IL-1 R4	Interleukin-1 receptor-like 1	SeqId_4234_8	235	Colon	0.955332	0.835421	1.09245	0.504268	0.939744
SHMT1	P34896	cSHMT	Serine hydroxymethyltransferase, cytosolic	SeqId_12334_25	235	Colon	1.04438	0.919355	1.1864	0.50447	0.939744
TFAM	Q00059	TFAM	Transcription factor A, mitochondrial	SeqId_9952_57	235	Colon	0.957557	0.842987	1.0877	0.504729	0.939744
ACAD8	Q9UKU7	ACAD8	Isobutyryl-CoA dehydrogenase, mitochondrial	SeqId_11406_82	235	Colon	0.957438	0.842559	1.08798	0.504799	0.939744
GFER	P55789	HERV1	FAD-linked sulfhydryl oxidase ALR	SeqId_15398_2	235	Colon	0.956785	0.840226	1.08951	0.505085	0.939744
SPRED1	Q7Z699	SPRE1	Sprouty-related, EVH1 domain-containing protein 1	SeqId_8318_13	235	Colon	0.957666	0.843236	1.08762	0.505249	0.939744
APOC2	P02655	Apo C-II	Apolipoprotein C-II	SeqId_6350_43	235	Colon	0.957816	0.843681	1.08739	0.505551	0.939744
SULT2B1	O00204	ST2B1	Sulfotransferase family cytosolic 2B member 1	SeqId_17209_27	235	Colon	1.04449	0.918825	1.18733	0.505722	0.939744
NEURL1	O76050	NEUL1	E3 ubiquitin-protein ligase NEURL1	SeqId_13604_27	235	Colon	1.04387	0.919831	1.18464	0.505878	0.939744
ISL1	P61371	ISL1	Insulin gene enhancer protein ISL-1	SeqId_11549_6	235	Colon	1.04511	0.917663	1.19026	0.506064	0.939744
PARP11	Q9NR21	PAR11	Poly [ADP-ribose] polymerase 11	SeqId_12882_7	235	Colon	0.957793	0.843462	1.08762	0.506099	0.939744
CILP	O75339	CILP	Cartilage intermediate layer protein 1	SeqId_5717_2	235	Colon	0.956581	0.83918	1.09041	0.506404	0.939744
CBR3	O75828	Carbonyl reductase 3	Carbonyl reductase [NADPH] 3	SeqId_14091_42	235	Colon	1.04396	0.919507	1.18526	0.506521	0.939744
AMBP	P02760	a1-Microglobulin	Alpha-1-microglobulin	SeqId_15453_3	235	Colon	0.956788	0.839802	1.09007	0.506768	0.939744
SHISA2	Q6UWI4	TMM46	Protein shisa-2 homolog	SeqId_10449_31	235	Colon	1.04402	0.919298	1.18566	0.506899	0.939744
HDGFL2	Q7Z4V5	HDGR2	Hepatoma-derived growth factor-related protein 2	SeqId_4553_65	235	Colon	0.957435	0.841947	1.08876	0.507168	0.939744
PTH2	Q96A98	TIP39	Tuberoinfundibular peptide of 39 residues	SeqId_7257_18	235	Colon	0.957048	0.840501	1.08975	0.507556	0.939744
STOM	P27105	STOM	Erythrocyte band 7 integral membrane protein	SeqId_8261_51	235	Colon	1.04448	0.918242	1.18807	0.507855	0.939744
CTSO	P43234	CATO	Cathepsin O	SeqId_9264_11	235	Colon	1.04445	0.91828	1.18796	0.507907	0.939744
DEF6	Q9H4E7	DEFI6	Differentially expressed in FDCP 6 homolog	SeqId_14090_23	235	Colon	0.956847	0.839709	1.09032	0.507919	0.939744
TNFSF14	O43557	LIGHT	Tumor necrosis factor ligand superfamily member 14	SeqId_5355_69	235	Colon	1.04387	0.919107	1.18557	0.508532	0.939744
TRAF1	Q13077	TRAF1	TNF receptor-associated factor 1	SeqId_17747_45	235	Colon	1.04436	0.918216	1.18784	0.508663	0.939744
ITGB7	P26010	Integrin beta-7	Integrin beta-7	SeqId_11205_10	235	Colon	1.04361	0.919492	1.18449	0.508753	0.939744
OPRPN	Q99935	PROL1	Opiorphin prepropeptide	SeqId_6530_63	235	Colon	0.957608	0.842085	1.08898	0.508991	0.939744
PGK2	P07205	PGK2	Phosphoglycerate kinase 2	SeqId_13936_24	235	Colon	1.04473	0.917448	1.18966	0.509179	0.939744
EFCAB14	O75071	K0494:N-term	EF-hand calcium-binding domain-containing protein 14:N-term	SeqId_10830_5	235	Colon	0.957989	0.843115	1.08852	0.510179	0.939744
AURKB	Q96GD4	AURKB	Aurora kinase B	SeqId_3346_72	235	Colon	0.957615	0.841778	1.08939	0.510284	0.939744
AK4	P27144	KAD4	Adenylate kinase 4, mitochondrial	SeqId_17432_25	235	Colon	1.04367	0.91891	1.18536	0.510524	0.939744
LAT2	Q9GZY6	NTAL	Linker for activation of T-cells family member 2	SeqId_5613_75	235	Colon	0.957612	0.841687	1.0895	0.510603	0.939744
BCAN	Q96GW7	PGCB	Brevican core protein	SeqId_3461_58	235	Colon	0.956717	0.838546	1.09154	0.510662	0.939744
NEU1	Q99519	NEUR1	Sialidase-1	SeqId_15426_5	235	Colon	1.0442	0.917933	1.18783	0.510707	0.939744
EPHB6	O15197	EphB6	Ephrin type-B receptor 6	SeqId_5078_82	235	Colon	1.04506	0.916399	1.19179	0.510814	0.939744
CD8B	P10966	CD8B	T-cell surface glycoprotein CD8 beta chain	SeqId_9310_2	235	Colon	1.04387	0.918473	1.18639	0.510829	0.939744
NRXN3	Q9HDB5	NRX3B	Neurexin-3-beta	SeqId_5111_15	235	Colon	0.957198	0.840161	1.09054	0.510906	0.939744
SERPINB1	P30740	Serpin B1	Leukocyte elastase inhibitor	SeqId_10737_96	235	Colon	0.95648	0.837621	1.09221	0.511039	0.939744
TAF10	Q12962	TAF10	Transcription initiation factor TFIID subunit 10	SeqId_18270_10	235	Colon	1.04381	0.918479	1.18623	0.511204	0.939744
CTBP1	Q13363	CTBP1	C-terminal-binding protein 1	SeqId_11217_16	235	Colon	1.04404	0.918012	1.18737	0.511425	0.939744
BNIP3L	O60238	BNI3L	BCL2/adenovirus E1B 19 kDa protein-interacting protein 3-like	SeqId_7835_2	235	Colon	1.04513	0.91607	1.19238	0.511542	0.939744
DNAJB2	P25686	DNJB2	DnaJ homolog subfamily B member 2	SeqId_11438_6	235	Colon	1.04426	0.917496	1.18853	0.511909	0.939744
SFTPD	P35247	SP-D	Pulmonary surfactant-associated protein D	SeqId_19590_46	235	Colon	0.956322	0.836781	1.09294	0.512125	0.939744
KRTAP2-4	Q9BYR9	KRA24	Keratin-associated protein 2-4	SeqId_14615_46	235	Colon	0.957184	0.839729	1.09107	0.512376	0.939744
VAMP1	P23763	VAMP1	Vesicle-associated membrane protein 1	SeqId_17711_13	235	Colon	0.958465	0.8442	1.0882	0.512476	0.939744
PSMD5	Q16401	PSMD5	26S proteasome non-ATPase regulatory subunit 5	SeqId_10716_35	235	Colon	0.958115	0.842937	1.08903	0.512605	0.939744
ALDOA	P04075	aldolase A	Fructose-bisphosphate aldolase A	SeqId_5864_10	235	Colon	0.957178	0.839606	1.09121	0.512766	0.939744
PIK3R1|PIK3CA	P27986|P42336	PIK3CA/PIK3R1	PIK3CA/PIK3R1	SeqId_3390_72	235	Colon	1.04364	0.918315	1.18606	0.51285	0.939744
CYTL1	Q9NRR1	CYTL1	Cytokine-like protein 1	SeqId_8402_22	235	Colon	0.954751	0.831054	1.09686	0.513066	0.939744
PROK1	P58294	EG-VEGF	Prokineticin-1	SeqId_2247_20	235	Colon	0.957919	0.84211	1.08965	0.513138	0.939744
CACNB4	O00305	CACB4	Voltage-dependent L-type calcium channel subunit beta-4	SeqId_11130_158	235	Colon	0.958399	0.843725	1.08866	0.513426	0.939744
SNAPIN	O95295	SNAPN	SNARE-associated protein Snapin	SeqId_6975_52	235	Colon	1.04362	0.918161	1.18623	0.513505	0.939744
DEFB118	Q96PH6	DB118	Beta-defensin 118	SeqId_9306_7	235	Colon	0.957512	0.840576	1.09072	0.513541	0.939744
MSTN	O14793	Myostatin	Growth/differentiation factor 8	SeqId_14583_49	235	Colon	1.04411	0.917283	1.18847	0.513588	0.939744
SPINK13	Q1W4C9	ISK13	Serine protease inhibitor Kazal-type 13	SeqId_10624_45	235	Colon	1.04335	0.918344	1.18538	0.514533	0.940288
FIBCD1	Q8N539	FBCD1	Fibrinogen C domain-containing protein 1	SeqId_9378_6	235	Colon	0.958564	0.84402	1.08865	0.514548	0.940288
TCN2	P20062	Holo-TC II	Holo-Transcobalamin-2	SeqId_5584_21	235	Colon	1.04444	0.916402	1.19036	0.514657	0.940288
LILRB5	O75023	LIRB5	Leukocyte immunoglobulin-like receptor subfamily B member 5	SeqId_7015_8	235	Colon	0.957692	0.840886	1.09072	0.51478	0.940288
CCK	P06307	CCKN	Cholecystokinin	SeqId_6918_183	235	Colon	1.04374	0.917583	1.18724	0.514834	0.940288
CD37	P11049	CD37	Leukocyte antigen CD37	SeqId_18202_22	235	Colon	1.04338	0.91808	1.18578	0.515319	0.94051
ERLEC1	Q96DZ1	XTP3B	Endoplasmic reticulum lectin 1	SeqId_8957_72	235	Colon	1.04388	0.917188	1.18807	0.515335	0.94051
CDH15	P55291	CAD15:ECD	Cadherin-15:Extracellular domain	SeqId_5410_53	235	Colon	1.04324	0.918247	1.18524	0.515624	0.94069
CRTAC1	Q9NQ79	CRAC1	Cartilage acidic protein 1	SeqId_5632_6	235	Colon	0.957727	0.840552	1.09124	0.51653	0.941758
CCDC134	Q9H6E4	CC134	Coiled-coil domain-containing protein 134	SeqId_15300_66	235	Colon	0.95828	0.842475	1.09	0.516652	0.941758
CLPSL2	Q6UWE3	CF126	Colipase-like protein 2	SeqId_7767_1	235	Colon	1.04331	0.917709	1.1861	0.517079	0.941758
PCDHGA2	Q9Y5H1	PCDG2	Protocadherin gamma-A2	SeqId_7175_4	235	Colon	0.958765	0.844065	1.08905	0.517142	0.941758
SMURF2	Q9HAU4	SMUF2	E3 ubiquitin-protein ligase SMURF2	SeqId_13985_12	235	Colon	1.04367	0.916978	1.18786	0.517422	0.941758
C8G|C8B|C8A	P07360|P07358|P07357	C8	Complement component C8	SeqId_2429_27	235	Colon	1.04312	0.917911	1.18541	0.517572	0.941758
RNASET2	O00584	RNT2	Ribonuclease T2	SeqId_16913_8	235	Colon	0.957731	0.840258	1.09163	0.51771	0.941758
OMP	P47874	OMP	Olfactory marker protein	SeqId_18240_6	235	Colon	0.959114	0.845155	1.08844	0.517729	0.941758
ATG3	Q9NT62	ATG3	Ubiquitin-like-conjugating enzyme ATG3	SeqId_18156_7	235	Colon	1.04274	0.918359	1.18397	0.518384	0.942583
MATK	P42679	MATK	Megakaryocyte-associated tyrosine-protein kinase	SeqId_3823_9	235	Colon	0.958761	0.843587	1.08966	0.518952	0.942583
SEPHS1	P49903	SPS1	Selenide, water dikinase 1	SeqId_14083_25	235	Colon	1.04343	0.916934	1.18738	0.519074	0.942583
LIMA1	Q9UHB6	LIMA1	LIM domain and actin-binding protein 1	SeqId_11543_84	235	Colon	0.958851	0.843833	1.08955	0.519236	0.942583
IL2	P60568	IL-2	Interleukin-2	SeqId_3070_1	235	Colon	1.04406	0.915703	1.19041	0.519442	0.942583
EREG	O14944	EPI	Epiregulin	SeqId_4956_2	235	Colon	0.958299	0.841779	1.09095	0.519587	0.942583
APOM	O95445	ApoM	Apolipoprotein M	SeqId_10445_20	235	Colon	1.04382	0.916088	1.18936	0.519601	0.942583
MAD1L1	Q9Y6D9	MD1L1	Mitotic spindle assembly checkpoint protein MAD1	SeqId_13618_15	235	Colon	1.04292	0.917553	1.18541	0.520139	0.942583
EVA1C	P58658	F176C:ECD	Protein eva-1 homolog C:Extracellular domain	SeqId_8877_22	235	Colon	0.959081	0.844365	1.08938	0.520339	0.942583
DUSP3	P51452	DUS3	Dual specificity protein phosphatase 3	SeqId_3480_7	235	Colon	0.958593	0.842615	1.09053	0.520384	0.942583
SEPTIN11	Q9NVA2	Septin-11	Septin-11	SeqId_12620_3	235	Colon	0.958083	0.840803	1.09172	0.520388	0.942583
CD36	P16671	CD36 ANTIGEN	Platelet glycoprotein 4	SeqId_2973_15	235	Colon	0.958294	0.84153	1.09126	0.520466	0.942583
PSG1	P11464	PSG1	Pregnancy-specific beta-1-glycoprotein 1	SeqId_15631_18	235	Colon	1.04261	0.917877	1.18429	0.520974	0.943098
KLK5	Q9Y337	kallikrein 5	Kallikrein-5	SeqId_14039_33	235	Colon	1.04356	0.916107	1.18875	0.521131	0.943098
NCAM2	O15394	NCAM2	Neural cell adhesion molecule 2	SeqId_6507_16	235	Colon	0.958923	0.843411	1.09026	0.521858	0.943284
GPX5	O75715	GPX5	Epididymal secretory glutathione peroxidase	SeqId_9475_22	235	Colon	1.0427	0.91744	1.18507	0.521911	0.943284
CD207	Q9UJ71	CLC4K	C-type lectin domain family 4 member K	SeqId_3361_26	235	Colon	1.04291	0.917052	1.18605	0.52194	0.943284
EPHB1	P54762	EPHB1	Ephrin type-B receptor 1	SeqId_17680_12	235	Colon	1.04327	0.916398	1.1877	0.521995	0.943284
LYPD3	O95274	LYPD3	Ly6/PLAUR domain-containing protein 3	SeqId_13107_9	235	Colon	1.04242	0.917844	1.18392	0.522278	0.943451
MRAP	Q8TCY5	MRAP	Melanocortin-2 receptor accessory protein	SeqId_7895_108	235	Colon	0.958804	0.842713	1.09089	0.522893	0.944219
ANXA11	P50995	ANX11	Annexin A11	SeqId_17513_11	235	Colon	0.958322	0.840856	1.0922	0.523405	0.944799
G0S2	P27469	G0S2	G0/G1 switch protein 2	SeqId_8931_124	235	Colon	1.04295	0.91651	1.18683	0.523639	0.944877
KPNA4	O00629	IMA4	Importin subunit alpha-3	SeqId_12698_72	235	Colon	0.959246	0.84399	1.09024	0.524064	0.945182
SNX3	O60493	SNX3	Sorting nexin-3	SeqId_19503_2	235	Colon	1.04203	0.917676	1.18323	0.525457	0.945182
CARTPT	Q16568	CART	Cocaine- and amphetamine-regulated transcript protein	SeqId_5743_82	235	Colon	0.958979	0.842669	1.09134	0.525461	0.945182
CD81	P60033	CD81	CD81 antigen	SeqId_19612_3	235	Colon	1.04212	0.917481	1.1837	0.525527	0.945182
RBP4	P02753	RBP	Retinol-binding protein 4	SeqId_15633_6	235	Colon	0.957445	0.837123	1.09506	0.525646	0.945182
H6PD	O95479	G6PE	GDH/6PGL endoplasmic bifunctional protein	SeqId_7161_25	235	Colon	1.04276	0.916258	1.18673	0.525704	0.945182
HIKESHI	Q53FT3	HIKES	Protein Hikeshi	SeqId_8686_342	235	Colon	0.958998	0.842653	1.09141	0.525775	0.945182
PTGR2	Q8N8N7	PTGR2	Prostaglandin reductase 2	SeqId_18943_4	235	Colon	1.04212	0.917374	1.18383	0.525912	0.945182
HDAC2	Q92769	HDAC2	Histone deacetylase 2	SeqId_18897_31	235	Colon	0.958521	0.840827	1.09269	0.526205	0.945182
TNFRSF14	Q92956	HVEM	Tumor necrosis factor receptor superfamily member 14	SeqId_5352_11	235	Colon	0.959913	0.845826	1.08939	0.526234	0.945182
PSG4	Q00888	PSG4	Pregnancy-specific beta-1-glycoprotein 4	SeqId_5649_83	235	Colon	0.959259	0.843427	1.091	0.526404	0.945182
ZHX3	Q9H4I2	ZHX3	Zinc fingers and homeoboxes protein 3	SeqId_10036_201	235	Colon	0.95936	0.843722	1.09085	0.526665	0.945182
EIF4E2	O60573	IF4E2	Eukaryotic translation initiation factor 4E type 2	SeqId_9745_20	235	Colon	1.04188	0.917599	1.18299	0.526713	0.945182
DCP1A	Q9NPI6	DCP1A	mRNA-decapping enzyme 1A	SeqId_14008_22	235	Colon	0.959307	0.843491	1.09102	0.526813	0.945182
ANXA7	P20073	ANXA7	Annexin A7	SeqId_18244_1	235	Colon	0.9592	0.842992	1.09143	0.527247	0.945182
CHFR	Q96EP1	CHFR	E3 ubiquitin-protein ligase CHFR	SeqId_11320_29	235	Colon	0.959539	0.844128	1.09073	0.527578	0.945182
S100A9|S100A8	P06702|P05109	S100A8/S100A9	Protein S100-A8/A9 heterodimer	SeqId_17145_1	235	Colon	0.959841	0.845153	1.09009	0.52783	0.945182
UBE2G1	P62253	UB2G1	Ubiquitin-conjugating enzyme E2 G1	SeqId_17158_17	235	Colon	0.959308	0.843212	1.09139	0.527896	0.945182
TFPI	P10646	TFPI	Tissue factor pathway inhibitor	SeqId_3336_50	235	Colon	0.958202	0.839087	1.09423	0.528417	0.945182
MFAP3L	O75121	MFA3L	Microfibrillar-associated protein 3-like	SeqId_8837_8	235	Colon	1.04212	0.916577	1.18486	0.528714	0.945182
EIF3J	O75822	EIF3J	Eukaryotic translation initiation factor 3 subunit J	SeqId_13497_34	235	Colon	0.959803	0.844783	1.09048	0.528715	0.945182
TBP	P20226	TBP	TATA-box-binding protein	SeqId_2875_15	235	Colon	1.04217	0.916403	1.18521	0.528991	0.945182
TRABD	Q9H4I3	TRABD	TraB domain-containing protein	SeqId_11262_39	235	Colon	0.959234	0.842555	1.09207	0.529365	0.945182
PATE1	Q8WXA2	PATE	Prostate and testis expressed protein 1	SeqId_8386_11	235	Colon	1.04197	0.916671	1.18439	0.529391	0.945182
RAB1A	P62820	RAB1A	Ras-related protein Rab-1A	SeqId_19223_6	235	Colon	1.04176	0.91696	1.18356	0.529707	0.945182
TLR5	O60602	TLR5	Toll-like receptor 5	SeqId_18935_14	235	Colon	1.04423	0.912344	1.19519	0.529805	0.945182
NMES1	Q9C002	NMES1	Normal mucosa of esophagus-specific gene 1 protein	SeqId_6406_3	235	Colon	0.959036	0.841709	1.09272	0.52985	0.945182
VPS4A	Q9UN37	VPS4A	Vacuolar protein sorting-associated protein 4A	SeqId_11476_43	235	Colon	1.04186	0.91668	1.18414	0.530057	0.945182
CCL24	O00175	Eotaxin-2	C-C motif chemokine 24	SeqId_4128_27	235	Colon	0.959475	0.843141	1.09186	0.530437	0.945182
GOSR2	O14653	GOSR2	Golgi SNAP receptor complex member 2	SeqId_10426_21	235	Colon	1.04144	0.917326	1.18234	0.530559	0.945182
CD8A	P01732	CD8A	T-cell surface glycoprotein CD8 alpha chain	SeqId_15462_28	235	Colon	1.04226	0.915525	1.18653	0.53151	0.945182
CSF2RA	P15509	CSF2R	Granulocyte-macrophage colony-stimulating factor receptor subunit alpha	SeqId_10438_19	235	Colon	0.959398	0.842558	1.09244	0.531589	0.945182
LRRC3	Q9BY71	LRRC3	Leucine-rich repeat-containing protein 3	SeqId_6917_49	235	Colon	1.04186	0.916244	1.18469	0.531597	0.945182
SCGN	O76038	Secretagogin	Secretagogin	SeqId_15305_7	235	Colon	1.04147	0.916908	1.18296	0.5318	0.945182
MFAP4	P55083	MFAP4	Microfibril-associated glycoprotein 4	SeqId_5636_10	235	Colon	1.0435	0.91305	1.19258	0.532028	0.945182
PLAUR	Q03405	suPAR	Urokinase plasminogen activator surface receptor	SeqId_2652_15	235	Colon	1.04337	0.913273	1.19201	0.532052	0.945182
CCN6	O95389	WISP-3	WNT1-inducible-signaling pathway protein 3	SeqId_5927_4	235	Colon	1.04196	0.915913	1.18536	0.53208	0.945182
RIPPLY1	Q0D2K3	RIPP1	Protein ripply1	SeqId_9767_22	235	Colon	0.960227	0.845395	1.09066	0.532262	0.945182
CTLA4	P16410	CTLA-4	Cytotoxic T-lymphocyte protein 4	SeqId_3022_4	235	Colon	1.04193	0.915904	1.18529	0.532326	0.945182
SKIL	P12757	SKIL	Ski-like protein	SeqId_14670_1	235	Colon	1.04301	0.913687	1.19063	0.532988	0.945182
PPIL2	Q13356	PPIL2	Peptidyl-prolyl cis-trans isomerase-like 2	SeqId_14314_6	235	Colon	1.04137	0.916704	1.183	0.533177	0.945182
KNG1	P01042	Kininogen, HMW	Kininogen-1	SeqId_7784_1	235	Colon	1.04282	0.91395	1.18986	0.533268	0.945182
BOLA1	Q9Y3E2	BOLA1	BolA-like protein 1	SeqId_15370_5	235	Colon	1.04179	0.91589	1.18499	0.533301	0.945182
PARK7	Q99497	Oxidized PARK7	Oxidized Protein deglycase DJ-1	SeqId_19545_145	235	Colon	1.04181	0.915839	1.18511	0.533328	0.945182
PCDH10	Q9P2E7	PCD10:ECD	Protocadherin-10:Extracellular domain	SeqId_9018_38	235	Colon	1.04376	0.912144	1.19437	0.533411	0.945182
GUK1	Q16774	KGUA	Guanylate kinase	SeqId_17325_10	235	Colon	0.959629	0.842894	1.09253	0.53347	0.945182
RERG	Q96A58	RERG	Ras-related and estrogen-regulated growth inhibitor	SeqId_17822_57	235	Colon	0.960066	0.844481	1.09147	0.5335	0.945182
SLC6A16	Q9GZN6	S6A16	Orphan sodium- and chloride-dependent neurotransmitter transporter NTT5	SeqId_13056_18	235	Colon	1.0421	0.915172	1.18664	0.533719	0.945182
GNMT	Q14749	GNMT	Glycine N-methyltransferase	SeqId_14006_36	235	Colon	1.04179	0.915734	1.18521	0.533792	0.945182
SNX7	Q9UNH6	SNX7	Sorting nexin-7	SeqId_14245_195	235	Colon	1.04147	0.916281	1.18376	0.534021	0.945182
MFAP2	P55001	MFAP2	Microfibrillar-associated protein 2	SeqId_9294_45	235	Colon	0.959064	0.840678	1.09412	0.53407	0.945182
SMNDC1	O75940	SPF30	Survival of motor neuron-related-splicing factor 30	SeqId_17805_35	235	Colon	0.959052	0.84049	1.09434	0.534594	0.945182
BHMT2	Q9H2M3	BHMT2	S-methylmethionine--homocysteine S-methyltransferase BHMT2	SeqId_14226_120	235	Colon	0.960429	0.845502	1.09098	0.534655	0.945182
ADAM15	Q13444	ADA15:CD	Disintegrin and metalloproteinase domain-containing protein 15:Cytoplasmic domain	SeqId_9956_7	235	Colon	1.0411	0.916782	1.18227	0.534729	0.945182
KNG1	P01042	Kininostatin	Kininostatin	SeqId_19631_13	235	Colon	1.04109	0.916792	1.18224	0.534763	0.945182
ENPP2	Q13822	ENPP2	Ectonucleotide pyrophosphatase/phosphodiesterase family member 2	SeqId_16892_23	235	Colon	0.95722	0.833759	1.09896	0.534883	0.945182
BMPER	Q8N8U9	BMPER	BMP-binding endothelial regulator protein	SeqId_15368_3	235	Colon	0.96026	0.844667	1.09167	0.535473	0.945182
CLN5	O75503	CLN5:LD	Ceroid-lipofuscinosis neuronal protein 5:Lumenal domain	SeqId_8874_53	235	Colon	0.960081	0.843954	1.09219	0.535687	0.945182
LMAN2	Q12907	Lectin, mannose-binding 2	Vesicular integral-membrane protein VIP36	SeqId_7638_30	235	Colon	0.959706	0.842487	1.09323	0.536043	0.945182
MID2	Q9UJV3	TRIM1	Probable E3 ubiquitin-protein ligase MID2	SeqId_14249_68	235	Colon	0.960673	0.846015	1.09087	0.536094	0.945182
ARPP21	Q9UBL0	cAMP-regulated phosphoprotein 21	cAMP-regulated phosphoprotein 21	SeqId_12860_7	235	Colon	1.04127	0.916017	1.18364	0.536293	0.945182
SRL	Q86TD4	SRCA	Sarcalumenin	SeqId_10940_25	235	Colon	0.959491	0.841615	1.09388	0.536356	0.945182
TIAM1	Q13009	TIAM1	T-lymphoma invasion and metastasis-inducing protein 1	SeqId_14035_13	235	Colon	0.959882	0.842949	1.09304	0.536724	0.945182
SDF2L1	Q9HCN8	SDF2L	Stromal cell-derived factor 2-like protein 1	SeqId_6990_44	235	Colon	1.04141	0.91547	1.18469	0.537204	0.945182
CLEC2L	P0C7M8	CLC2L	C-type lectin domain family 2 member L	SeqId_8242_9	235	Colon	1.04177	0.914746	1.18642	0.53738	0.945182
UCHL5	Q9Y5K5	UCHL5	Ubiquitin carboxyl-terminal hydrolase isozyme L5	SeqId_17405_2	235	Colon	0.959935	0.842958	1.09314	0.537404	0.945182
AIF1L	Q9BQI0	AIF1L	Allograft inflammatory factor 1-like	SeqId_18871_24	235	Colon	0.959375	0.840906	1.09453	0.537406	0.945182
IL20RA	Q9UHF4	IL-20 Ra	Interleukin-20 receptor subunit alpha	SeqId_5085_18	235	Colon	0.959808	0.842459	1.0935	0.537532	0.945182
LRRC32	Q14392	LRC32	Leucine-rich repeat-containing protein 32	SeqId_7551_33	235	Colon	0.959455	0.840912	1.09471	0.538457	0.945182
PPM1L	Q5SGD2	PPM1L	Protein phosphatase 1L	SeqId_7187_3	235	Colon	0.960053	0.842965	1.0934	0.538988	0.945182
NTF3	P20783	Neurotrophin-3	Neurotrophin-3	SeqId_4145_58	235	Colon	0.96003	0.842707	1.09369	0.539632	0.945182
GOLGA7	Q7Z5G4	GOGA7	Golgin subfamily A member 7	SeqId_19174_141	235	Colon	0.960129	0.843007	1.09352	0.539869	0.945182
PPA1	Q15181	PPase	Inorganic pyrophosphatase	SeqId_5021_13	235	Colon	1.04084	0.915791	1.18296	0.539915	0.945182
CPXM1	Q96SM3	CPXM1	Probable carboxypeptidase X1	SeqId_6255_74	235	Colon	1.04173	0.914044	1.18725	0.540009	0.945182
IFNW1	P05000	IFN-w	Interferon omega-1	SeqId_7196_21	235	Colon	1.04063	0.916173	1.18199	0.540017	0.945182
CD200R1L	Q6Q8B3	MO2R2	Cell surface glycoprotein CD200 receptor 2	SeqId_8980_19	235	Colon	1.04104	0.915366	1.18397	0.540028	0.945182
VSTM2L	Q96N03	VTM2L	V-set and transmembrane domain-containing protein 2-like protein	SeqId_6549_60	235	Colon	1.04105	0.915353	1.184	0.540028	0.945182
DDOST	P39656	OST48	Dolichyl-diphosphooligosaccharide--protein glycosyltransferase 48 kDa subunit	SeqId_17161_1	235	Colon	1.04164	0.914161	1.18689	0.540219	0.945182
LGR5	O75473	LGR5	Leucine-rich repeat-containing G-protein coupled receptor 5	SeqId_16296_43	235	Colon	0.960723	0.845103	1.09216	0.540229	0.945182
SNX8	Q9Y5X2	SNX8	Sorting nexin-8	SeqId_6925_26	235	Colon	0.960789	0.84532	1.09203	0.540334	0.945182
DVL2	O14641	DVL2	Segment polarity protein dishevelled homolog DVL-2	SeqId_13575_40	235	Colon	0.960135	0.842808	1.0938	0.54069	0.945182
ZNF134	P52741	ZN134	Zinc finger protein 134	SeqId_12787_47	235	Colon	0.960436	0.843911	1.09305	0.540715	0.945182
KLF4	O43474	KLF4	Krueppel-like factor 4	SeqId_17850_42	235	Colon	0.960625	0.844523	1.09269	0.541034	0.945182
CLIC2	O15247	CLIC2	Chloride intracellular channel protein 2	SeqId_17837_5	235	Colon	0.960061	0.842431	1.09412	0.541067	0.945182
GDNF	P39905	GDNF	Glial cell line-derived neurotrophic factor	SeqId_5822_22	235	Colon	1.04095	0.915178	1.18401	0.541269	0.945182
IFNGR2	P38484	INGR2:CD	Interferon gamma receptor 2:Cytoplasmic domain	SeqId_8818_13	235	Colon	1.04057	0.915777	1.18238	0.541749	0.945182
SULF2	Q8IWU5	SULF2	Extracellular sulfatase Sulf-2	SeqId_8305_18	235	Colon	0.960099	0.842214	1.09448	0.542379	0.945182
FRZB	Q92765	sFRP-3	Secreted frizzled-related protein 3	SeqId_13740_51	235	Colon	1.04179	0.913226	1.18844	0.542397	0.945182
IL6	P05231	IL-6	Interleukin-6	SeqId_4673_13	235	Colon	0.960959	0.845391	1.09232	0.54241	0.945182
METTL24	Q5JXM2	MET24	Methyltransferase-like protein 24	SeqId_9470_15	235	Colon	1.0399	0.916783	1.17955	0.542802	0.945182
NRG1	Q02297	NEUREGULIN-1	Neuregulin-1	SeqId_9178_30	235	Colon	0.96086	0.844859	1.09279	0.543024	0.945182
SLITRK1	Q96PX8	SLIK1	SLIT and NTRK-like protein 1	SeqId_15539_15	235	Colon	0.958434	0.835883	1.09895	0.543041	0.945182
PPP1CC	P36873	PP1G	Serine/threonine-protein phosphatase PP1-gamma catalytic subunit	SeqId_19295_32	235	Colon	0.961306	0.846504	1.09168	0.543075	0.945182
LMNB1	P20700	Lamin-B1	Lamin-B1	SeqId_3889_64	235	Colon	0.961003	0.84532	1.09252	0.543283	0.945182
ALAD	P13716	HEM2	Delta-aminolevulinic acid dehydratase	SeqId_15523_9	235	Colon	0.960222	0.842386	1.09454	0.543418	0.945182
PCDHB2	Q9Y5E7	PCDB2	Protocadherin beta-2	SeqId_10748_216	235	Colon	0.961106	0.845644	1.09233	0.543506	0.945182
RHEX	Q6ZWK4	CA186	Uncharacterized protein C1orf186	SeqId_8102_239	235	Colon	0.960909	0.844876	1.09288	0.543635	0.945182
NPTX1	Q15818	NPTX1	Neuronal pentraxin-1	SeqId_9256_78	235	Colon	0.95992	0.841101	1.09552	0.544015	0.945182
CAPG	P40121	CAPG	Macrophage-capping protein	SeqId_4968_50	235	Colon	0.958688	0.836366	1.0989	0.544639	0.945182
MLEC	Q14165	K0152	Malectin	SeqId_6285_71	235	Colon	1.0416	0.912822	1.18856	0.544939	0.945182
USP8	P40818	UBP8	Ubiquitin carboxyl-terminal hydrolase 8	SeqId_13450_49	235	Colon	0.961304	0.845963	1.09237	0.545056	0.945182
TSG101	Q99816	TS101	Tumor susceptibility gene 101 protein	SeqId_13044_5	235	Colon	0.961512	0.84674	1.09184	0.545064	0.945182
OSTN	P61366	OSTN	Osteocrin	SeqId_7265_32	235	Colon	0.960469	0.842793	1.09458	0.54528	0.945182
MMP16	P51512	MMP-16	Matrix metalloproteinase-16	SeqId_5268_49	235	Colon	1.03975	0.916367	1.17975	0.545282	0.945182
TMEM185A	Q8NFB2	T185A	Transmembrane protein 185A	SeqId_14633_26	235	Colon	0.961529	0.84672	1.0919	0.545367	0.945182
DHX8	Q14562	DHX8	ATP-dependent RNA helicase DHX8	SeqId_11601_26	235	Colon	1.04008	0.915667	1.18141	0.545434	0.945182
CDK5R1|CDK5	Q15078|Q00535	CDK5/p35	Cyclin-dependent kinase 5:Cyclin-dependent kinase 5 activator 1 complex	SeqId_3358_51	235	Colon	1.04023	0.915364	1.18212	0.545515	0.945182
SUFU	Q9UMX1	SUFU	Suppressor of fused homolog	SeqId_17468_1	235	Colon	0.961209	0.845483	1.09278	0.545532	0.945182
MB	P02144	Myoglobin	Myoglobin	SeqId_3042_7	235	Colon	1.04597	0.904103	1.21009	0.545611	0.945182
FLRT3	Q9NZU0	FLRT3:CD	Leucine-rich repeat transmembrane protein FLRT3:Cytoplasmic domain	SeqId_9128_34	235	Colon	1.0405	0.914779	1.1835	0.545664	0.945182
CSK	P41240	CSK	Tyrosine-protein kinase CSK	SeqId_3363_31	235	Colon	0.960331	0.842082	1.09519	0.546001	0.945182
PEF1	Q9UBV8	PEF1	Peflin	SeqId_19272_9	235	Colon	0.961176	0.845201	1.09306	0.546109	0.945182
GPR107	Q5VW38	GP107	Protein GPR107	SeqId_12963_1	235	Colon	0.961505	0.846399	1.09226	0.546231	0.945182
MXI1	P50539	MXI1	MAX-interacting protein 1	SeqId_9035_2	235	Colon	0.961333	0.845701	1.09277	0.546432	0.945182
RET	P07949	RET	Proto-oncogene tyrosine-protein kinase receptor Ret	SeqId_3220_40	235	Colon	0.959062	0.837192	1.09867	0.546612	0.945182
ZP4	Q12836	ZP4	Zona pellucida sperm-binding protein 4	SeqId_7766_25	235	Colon	1.0402	0.915075	1.18243	0.546691	0.945182
ISCU	Q9H1K1	ISCU	Iron-sulfur cluster assembly enzyme ISCU, mitochondrial	SeqId_7201_5	235	Colon	0.960825	0.843732	1.09417	0.546694	0.945182
AKT3	Q9Y243	PKB gamma	Protein kinase B gamma	SeqId_3392_68	235	Colon	1.04076	0.913928	1.1852	0.546796	0.945182
IL12RB1	P42701	IL-12 Rb1	Interleukin-12 receptor subunit beta-1	SeqId_2632_5	235	Colon	0.96143	0.845945	1.09268	0.546871	0.945182
FRS2	Q8WU20	FRS2	Fibroblast growth factor receptor substrate 2	SeqId_13025_4	235	Colon	0.961729	0.847053	1.09193	0.546917	0.945182
CAMK2A	Q9UQM7	CAMK2A	Calcium/calmodulin-dependent protein kinase type II subunit alpha	SeqId_3350_53	235	Colon	0.961563	0.846423	1.09237	0.546957	0.945182
ZNF566	Q969W8	ZN566	Zinc finger protein 566	SeqId_12795_2	235	Colon	1.04033	0.91468	1.18324	0.547136	0.945182
XRCC6	P12956	Ku70	X-ray repair cross-complementing protein 6	SeqId_2835_1	235	Colon	1.04022	0.914866	1.18274	0.547274	0.945182
GULP1	Q9UBP9	GULP1	PTB domain-containing engulfment adapter protein 1	SeqId_19180_38	235	Colon	1.04032	0.914513	1.18344	0.54777	0.945182
ARHGEF2	Q92974	ARHG2	Rho guanine nucleotide exchange factor 2	SeqId_12848_9	235	Colon	1.03988	0.915386	1.1813	0.547793	0.945182
GPR142	Q7Z601	GP142	Probable G-protein coupled receptor 142	SeqId_12766_33	235	Colon	0.9616	0.846299	1.09261	0.547919	0.945182
ALKBH2	Q6NS38	ALKB2	DNA oxidative demethylase ALKBH2	SeqId_18400_52	235	Colon	1.03967	0.915729	1.18038	0.548072	0.945182
CD164L2	Q6UWJ8	C16L2	CD164 sialomucin-like 2 protein	SeqId_6915_2	235	Colon	1.04001	0.914957	1.18215	0.548369	0.945182
NLGN2	Q8NFZ4	NLGN2:CD	Neuroligin-2:Cytoplasmic domain	SeqId_9027_10	235	Colon	0.96118	0.844569	1.09389	0.548496	0.945182
TMEM154	Q6P9G4	TM154	Transmembrane protein 154	SeqId_11223_1	235	Colon	1.04049	0.913824	1.18472	0.548936	0.945182
ANKRD1	Q15327	ANKR1	Ankyrin repeat domain-containing protein 1	SeqId_15361_37	235	Colon	1.04015	0.914504	1.18306	0.548959	0.945182
LSM4	Q9Y4Z0	LSM4	U6 snRNA-associated Sm-like protein LSm4	SeqId_16854_17	235	Colon	0.961612	0.846055	1.09295	0.548988	0.945182
HCN1	O60741	HCN1	Potassium/sodium hyperpolarization-activated cyclic nucleotide-gated channel 1	SeqId_12774_12	235	Colon	1.03998	0.914693	1.18242	0.549494	0.945286
CD3E	P07766	CD3E	T-cell surface glycoprotein CD3 epsilon chain	SeqId_8069_85	235	Colon	0.961652	0.846055	1.09304	0.54954	0.945286
PSAT1	Q9Y617	SERC	Phosphoserine aminotransferase	SeqId_18342_2	235	Colon	1.04057	0.913271	1.18562	0.550265	0.945286
CD44	P16070	CD44	CD44 antigen	SeqId_9283_8	235	Colon	1.03952	0.91539	1.18047	0.550268	0.945286
TPSG1	Q9NRR2	TPSG1	Tryptase gamma	SeqId_3404_51	235	Colon	1.0396	0.915216	1.18088	0.550302	0.945286
APLP2	Q06481	APLP2	Amyloid-like protein 2	SeqId_10627_87	235	Colon	1.04023	0.913859	1.18407	0.550625	0.945286
ICAM5	Q9UMF0	sICAM-5	Intercellular adhesion molecule 5	SeqId_5124_69	235	Colon	0.957213	0.829137	1.10507	0.550719	0.945286
RHPN2	Q8IUC4	RHPN2	Rhophilin-2	SeqId_11439_88	235	Colon	1.03973	0.914684	1.18188	0.551174	0.945286
CENPV	Q7Z7K6	CENPV	Centromere protein V	SeqId_8817_29	235	Colon	1.03964	0.914817	1.18148	0.551405	0.945286
BTK	Q06187	BTK	Tyrosine-protein kinase BTK	SeqId_19202_10	235	Colon	0.960976	0.842959	1.09552	0.551557	0.945286
IFNA7	P01567	IFNA7	Interferon alpha-7	SeqId_14129_1	235	Colon	1.0397	0.914597	1.18193	0.55168	0.945286
KIAA2013	Q8IYS2	K2013	Uncharacterized protein KIAA2013	SeqId_6538_90	235	Colon	1.03989	0.91417	1.18289	0.55187	0.945286
TMEM167B	Q9NRX6	KISHB	Protein kish-B	SeqId_13421_17	235	Colon	0.961468	0.844696	1.09438	0.551991	0.945286
IL10RA	Q13651	IL-10 Ra	Interleukin-10 receptor subunit alpha	SeqId_10344_334	235	Colon	0.961757	0.845745	1.09368	0.552138	0.945286
SOSTDC1	Q6X4U4	SOSD1	Sclerostin domain-containing protein 1	SeqId_8237_56	235	Colon	0.961572	0.845041	1.09417	0.552162	0.945286
GSTA4	O15217	GSTA4	Glutathione S-transferase A4	SeqId_14645_253	235	Colon	0.961821	0.845901	1.09363	0.552445	0.945286
PACSIN1	Q9BY11	PACN1	Protein kinase C and casein kinase substrate in neurons protein 1	SeqId_12676_1	235	Colon	1.04033	0.913054	1.18535	0.552611	0.945286
YTHDC1	Q96MU7	YTDC1	YTH domain-containing protein 1	SeqId_8878_48	235	Colon	0.961782	0.8457	1.0938	0.552643	0.945286
DSG1	Q02413	Desmoglein-1	Desmoglein-1	SeqId_2976_58	235	Colon	1.04037	0.912949	1.18559	0.552672	0.945286
IDO1	P14902	INDO	Indoleamine 2,3-dioxygenase 1	SeqId_9759_13	235	Colon	1.03986	0.913835	1.18327	0.553188	0.945467
TRIP10	Q15642	CIP4	Cdc42-interacting protein 4	SeqId_17676_13	235	Colon	0.961766	0.845454	1.09408	0.553316	0.945467
LZIC	Q8WZA0	LZIC	Protein LZIC	SeqId_19338_3	235	Colon	1.03944	0.914633	1.18128	0.553351	0.945467
FAM162A	Q96A26	F162A	Protein FAM162A	SeqId_6531_29	235	Colon	0.962086	0.846555	1.09338	0.553732	0.945604
MARK3	P27448	MARK3	MAP/microtubule affinity-regulating kinase 3	SeqId_9747_48	235	Colon	1.03988	0.913608	1.18361	0.553813	0.945604
RAB27A	P51159	RB27A	Ras-related protein Rab-27A	SeqId_9504_19	235	Colon	1.03968	0.91371	1.18302	0.554819	0.946453
CTSF	Q9UBX1	CATF	Cathepsin F	SeqId_9212_22	235	Colon	1.04035	0.912279	1.1864	0.555056	0.946453
CFHR3	Q02985	FHR3	Complement factor H-related protein 3	SeqId_16836_1	235	Colon	0.962243	0.846783	1.09345	0.555075	0.946453
HSPA1A	P0DMV8	HSP 70	Heat shock 70 kDa protein 1A	SeqId_4124_24	235	Colon	0.961988	0.845776	1.09417	0.555212	0.946453
QPRT	Q15274	NADC	Nicotinate-nucleotide pyrophosphorylase [carboxylating]	SeqId_17789_1	235	Colon	0.96208	0.846044	1.09403	0.555509	0.946453
NGRN	Q9NPE2	NGRN	Neugrin	SeqId_7153_66	235	Colon	0.961535	0.843877	1.0956	0.55585	0.946453
NMS	Q5H8A3	NMS	Neuromedin-S	SeqId_9503_1	235	Colon	1.03987	0.912882	1.18453	0.556283	0.946453
BMPR2	Q13873	BMP RII	Bone morphogenetic protein receptor type-2	SeqId_4862_63	235	Colon	1.03901	0.914532	1.18043	0.556707	0.946453
POLE3	Q9NRF9	DPOE3	DNA polymerase epsilon subunit 3	SeqId_19170_25	235	Colon	1.03897	0.914558	1.1803	0.556905	0.946453
IMPDH2	P12268	IMDH2	Inosine-5'-monophosphate dehydrogenase 2	SeqId_5250_53	235	Colon	1.03903	0.914419	1.18061	0.556951	0.946453
PLA2G1B	P04054	GIB	Phospholipase A2	SeqId_4910_21	235	Colon	1.03945	0.913545	1.1827	0.557	0.946453
THBS3	P49746	TSP3	Thrombospondin-3	SeqId_8982_65	235	Colon	0.961263	0.842388	1.09691	0.557477	0.946453
DNAJC17	Q9NVM6	DJC17	DnaJ homolog subfamily C member 17	SeqId_14655_1	235	Colon	1.03918	0.91389	1.18164	0.557703	0.946453
CKB	P12277	CK-BB	Creatine kinase B-type	SeqId_3800_71	235	Colon	0.962168	0.845748	1.09461	0.557798	0.946453
TMEM167A	Q8TBQ9	KISHA	Protein kish-A	SeqId_11112_18	235	Colon	0.962259	0.845924	1.09459	0.558425	0.946453
CD3G	P09693	CD3G	T-cell surface glycoprotein CD3 gamma chain	SeqId_7924_7	235	Colon	1.03946	0.913014	1.18342	0.558675	0.946453
HMGCR	P04035	HMGR	3-hydroxy-3-methylglutaryl-coenzyme A reductase	SeqId_5230_99	235	Colon	1.03946	0.913	1.18343	0.558735	0.946453
TP53I13	Q8NBR0	P5I13	Tumor protein p53-inducible protein 13	SeqId_6400_33	235	Colon	0.962884	0.848214	1.09306	0.558791	0.946453
IGDCC3	Q8IVU1	IGDC3:CD	Immunoglobulin superfamily DCC subclass member 3:Cytoplasmic domain	SeqId_11952_1	235	Colon	1.03867	0.914569	1.17961	0.558944	0.946453
TMEM190	Q8WZ59	TM190	Transmembrane protein 190	SeqId_10442_1	235	Colon	1.03995	0.911898	1.18599	0.558991	0.946453
PDLIM4	P50479	PDLI4	PDZ and LIM domain protein 4	SeqId_12387_7	235	Colon	1.03877	0.914344	1.18013	0.558995	0.946453
ENDOU	P21128	PP11	Poly(U)-specific endoribonuclease	SeqId_5656_53	235	Colon	0.960341	0.83843	1.09998	0.559055	0.946453
SUMF2	Q8NBJ7	SUMF2	Sulfatase-modifying factor 2	SeqId_6069_71	235	Colon	1.03858	0.914695	1.17924	0.559145	0.946453
CNTF	P26441	CNTF	Ciliary neurotrophic factor	SeqId_3489_9	235	Colon	1.03904	0.913698	1.18158	0.559286	0.946453
DDX6	P26196	DDX6	Probable ATP-dependent RNA helicase DDX6	SeqId_12869_68	235	Colon	0.962086	0.845016	1.09538	0.559306	0.946453
NCR1	O76036	NKp46	Natural cytotoxicity triggering receptor 1	SeqId_8360_169	235	Colon	1.03946	0.912781	1.18372	0.559431	0.946453
ACP3	P15309	Prostatic acid phosphatase	Prostatic acid phosphatase	SeqId_19317_114	235	Colon	1.04064	0.910343	1.18958	0.559467	0.946453
SORCS1	Q8WY21	SORC1	VPS10 domain-containing receptor SorCS1	SeqId_15636_49	235	Colon	0.962425	0.845986	1.09489	0.560481	0.947844
NETO1	Q8TDF5	NETO1	Neuropilin and tolloid-like protein 1	SeqId_15298_199	235	Colon	0.962256	0.845052	1.09572	0.561514	0.948296
DEFB107A	Q8IZN7	D107A	Beta-defensin 107	SeqId_6399_52	235	Colon	1.03863	0.913815	1.1805	0.561729	0.948296
INSIG1	O15503	INSI1	Insulin-induced gene 1 protein	SeqId_10663_42	235	Colon	0.963431	0.849504	1.09264	0.561768	0.948296
GMPR2	Q9P2T1	GMPR2	GMP reductase 2	SeqId_19446_1	235	Colon	0.962499	0.845707	1.09542	0.562499	0.948296
IL17C	Q9P0M4	IL-17C	Interleukin-17C	SeqId_9255_5	235	Colon	1.03863	0.913509	1.18089	0.562763	0.948296
GOLM2	Q6P4E1	CASC4	Protein CASC4	SeqId_10613_33	235	Colon	1.03927	0.912153	1.1841	0.562818	0.948296
MOB4	Q9Y3A3	MOBL3	MOB-like protein phocein	SeqId_19332_1	235	Colon	1.03866	0.913412	1.18108	0.562882	0.948296
ARG2	P78540	Arginase	Arginase-2, mitochondrial	SeqId_17752_24	235	Colon	0.962857	0.846776	1.09485	0.563617	0.948296
SERF2	P84101	SERF2	Small EDRK-rich factor 2	SeqId_18274_2	235	Colon	1.03902	0.91232	1.18331	0.563993	0.948296
PI3	P19957	Elafin	Elafin	SeqId_4982_54	235	Colon	1.03926	0.911696	1.18466	0.56441	0.948296
MPDZ	O75970	MPDZ	Multiple PDZ domain protein	SeqId_14036_116	235	Colon	0.962913	0.846619	1.09518	0.564958	0.948296
CERS5	Q8N5B7	CERS5	Ceramide synthase 5	SeqId_13494_6	235	Colon	0.962726	0.845783	1.09584	0.565357	0.948296
LIPN	Q5VXI9	LIPN	Lipase member N	SeqId_8097_77	235	Colon	1.03832	0.913355	1.18037	0.565485	0.948296
RELB	Q01201	RELB	Transcription factor RelB	SeqId_11464_9	235	Colon	1.03802	0.913915	1.17897	0.565736	0.948296
ATP1B4	Q9UN42	AT1B4	Protein ATP1B4	SeqId_9933_49	235	Colon	1.03879	0.912196	1.18295	0.565987	0.948296
ANXA4	P09525	annexin IV	Annexin A4	SeqId_17164_15	235	Colon	1.0372	0.915489	1.17509	0.566312	0.948296
USH1C	Q9Y6N9	USH1C	Harmonin	SeqId_17725_37	235	Colon	1.03804	0.913667	1.17935	0.566362	0.948296
AMIGO2	Q86SJ2	AMGO2	Amphoterin-induced protein 2	SeqId_14134_49	235	Colon	1.03886	0.911902	1.18348	0.566499	0.948296
SVEP1	Q4LDE5	SVEP1:Sushi 15-18	Sushi, von Willebrand factor type A, EGF and pentraxin domain-containing protein 1:Sushi 15-18	SeqId_11109_56	235	Colon	0.961589	0.840961	1.09952	0.566835	0.948296
MVD	P53602	ERG19	Diphosphomevalonate decarboxylase	SeqId_18422_41	235	Colon	1.03827	0.912954	1.18078	0.567162	0.948296
CRH	P06850	CRH	Corticoliberin	SeqId_5614_44	235	Colon	1.03805	0.913377	1.17974	0.567286	0.948296
OSM	P13725	OSM	Oncostatin-M	SeqId_14063_17	235	Colon	1.03818	0.913087	1.18042	0.567303	0.948296
RAC1	P63000	RAC1	Ras-related C3 botulinum toxin substrate 1	SeqId_2870_29	235	Colon	0.962828	0.845626	1.09627	0.567319	0.948296
CKAP4	Q07065	CKAP4	Cytoskeleton-associated protein 4	SeqId_7221_56	235	Colon	0.962807	0.845543	1.09633	0.567323	0.948296
SIGLEC14	Q08ET2	SIG14	Sialic acid-binding Ig-like lectin 14	SeqId_8248_222	235	Colon	1.03804	0.913335	1.17978	0.567467	0.948296
PCDHB10	Q9UN67	PCDBA	Protocadherin beta-10	SeqId_9963_19	235	Colon	1.03813	0.913149	1.18021	0.567496	0.948296
SERPINF1	P36955	PEDF	Pigment epithelium-derived factor	SeqId_9211_19	235	Colon	0.960662	0.837138	1.10241	0.567651	0.948296
EXOSC8	Q96B26	EXOS8	Exosome complex component RRP43	SeqId_18909_11	235	Colon	0.963166	0.846835	1.09548	0.567698	0.948296
CCN5	O76076	WISP-2	WNT1-inducible-signaling pathway protein 2	SeqId_6392_7	235	Colon	0.960177	0.835125	1.10395	0.568127	0.948296
DKK4	Q9UBT3	Dkk-4	Dickkopf-related protein 4	SeqId_3365_7	235	Colon	0.96274	0.844998	1.09689	0.568321	0.948296
SIRPB1	O00241	SIRB1	Signal-regulatory protein beta-1	SeqId_6247_9	235	Colon	1.03845	0.912151	1.18223	0.568531	0.948296
RANBP1	P43487	RANG	Ran-specific GTPase-activating protein	SeqId_18191_23	235	Colon	0.962935	0.845682	1.09644	0.568581	0.948296
NFKB1	P19838	NF-kappa-B p105	Nuclear factor NF-kappa-B p105 subunit	SeqId_9869_28	235	Colon	0.962606	0.844383	1.09738	0.56865	0.948296
UBE2I	P63279	UBC9	SUMO-conjugating enzyme UBC9	SeqId_2877_3	235	Colon	0.961987	0.841962	1.09912	0.568698	0.948296
SGTA	O43765	SGTA	Small glutamine-rich tetratricopeptide repeat-containing protein alpha	SeqId_3868_8	235	Colon	1.03786	0.913351	1.17935	0.568699	0.948296
TOLLIP	Q9H0E2	tollip	Toll-interacting protein	SeqId_13963_7	235	Colon	0.963871	0.849249	1.09396	0.568899	0.948296
YBX2	Q9Y2T7	YBOX2	Y-box-binding protein 2	SeqId_6372_7	235	Colon	1.03841	0.912114	1.18219	0.568912	0.948296
IGDCC4	Q8TDY8	IGDC4	Immunoglobulin superfamily DCC subclass member 4	SeqId_9793_145	235	Colon	0.960334	0.835479	1.10385	0.568954	0.948296
DPYSL3	Q14195	DPYL3	Dihydropyrimidinase-related protein 3	SeqId_12707_26	235	Colon	1.03863	0.911618	1.18333	0.569007	0.948296
NXT2	Q9NPJ8	NXT2	NTF2-related export protein 2	SeqId_19255_124	235	Colon	0.964445	0.851282	1.09265	0.569677	0.948296
TNFSF14	O43557	LIGHT	Tumor necrosis factor ligand superfamily member 14	SeqId_5988_49	235	Colon	0.96367	0.84823	1.09482	0.569724	0.948296
ARTN	Q5T4W7	Artemin	Artemin	SeqId_2939_10	235	Colon	1.03811	0.912318	1.18126	0.570324	0.948296
TXNDC12	O95881	TXD12	Thioredoxin domain-containing protein 12	SeqId_19334_62	235	Colon	1.03797	0.912539	1.18063	0.570648	0.948296
IL36G	Q9NZH8	IL-1F9	Interleukin-36 gamma	SeqId_9117_4	235	Colon	1.03813	0.91216	1.18151	0.5707	0.948296
PEX5	P50542	PEX5	Peroxisomal targeting signal 1 receptor	SeqId_5915_58	235	Colon	0.962981	0.845213	1.09716	0.570859	0.948296
NCK2	O43639	NCK2	Cytoplasmic protein NCK2	SeqId_13615_60	235	Colon	0.963286	0.84636	1.09637	0.571031	0.948296
KLHL13	Q9P2N7	KLH13	Kelch-like protein 13	SeqId_12463_7	235	Colon	0.963178	0.845856	1.09677	0.571317	0.948296
RNF128	Q8TEB7	RN128:region 2	E3 ubiquitin-protein ligase RNF128:region 2	SeqId_8633_18	235	Colon	1.03811	0.911982	1.18168	0.571449	0.948296
SLAMF8	Q9P0V8	SLAMF8	SLAM family member 8	SeqId_8994_65	235	Colon	1.03752	0.913138	1.17885	0.571833	0.948296
NAGLU	P54802	NAG	Alpha-N-acetylglucosaminidase	SeqId_15509_2	235	Colon	1.03705	0.914135	1.17649	0.571945	0.948296
NT5C2	P49902	5NTC	Cytosolic purine 5'-nucleotidase	SeqId_11288_26	235	Colon	0.963672	0.847573	1.09567	0.57209	0.948296
SLIT2	O94813	SLIT2	Slit homolog 2 protein	SeqId_18930_28	235	Colon	1.0387	0.910488	1.18497	0.57214	0.948296
ERBB4	Q15303	ERBB4	Receptor tyrosine-protein kinase erbB-4	SeqId_2618_10	235	Colon	0.963522	0.846893	1.09621	0.572404	0.948296
SLC30A5	Q8TAD4	ZNT5	Zinc transporter 5	SeqId_9594_30	235	Colon	0.964216	0.849521	1.0944	0.572779	0.948296
FREM2	Q5SZK8	FREM2	FRAS1-related extracellular matrix protein 2	SeqId_7246_4	235	Colon	0.963366	0.846128	1.09685	0.572934	0.948296
UNC5B	Q8IZJ1	UNC5B	Netrin receptor UNC5B	SeqId_15394_79	235	Colon	0.963436	0.846381	1.09668	0.573014	0.948296
IL6ST	P40189	gp130, soluble	Interleukin-6 receptor subunit beta	SeqId_2620_4	235	Colon	1.03781	0.912129	1.18081	0.573086	0.948296
GSTM1	P09488	GST M1-1	Glutathione S-transferase Mu 1	SeqId_15395_15	235	Colon	1.0367	0.914468	1.17527	0.573376	0.948296
BATF	Q16520	BATF	Basic leucine zipper transcriptional factor ATF-like	SeqId_19227_18	235	Colon	0.963955	0.848269	1.09542	0.573562	0.948296
RRM1	P23921	RRM1	Ribonucleoside-diphosphate reductase large subunit	SeqId_11360_39	235	Colon	0.962862	0.843936	1.09855	0.573677	0.948296
CNOT1	A5YKK6	CNOT1	CCR4-NOT transcription complex subunit 1	SeqId_13482_14	235	Colon	0.964362	0.849844	1.09431	0.573686	0.948296
PPIE	Q9UNP9	PPIE	Peptidyl-prolyl cis-trans isomerase E	SeqId_5238_26	235	Colon	0.964175	0.849032	1.09493	0.573939	0.948296
HAGH	Q16775	GLO2	Hydroxyacylglutathione hydrolase, mitochondrial	SeqId_19267_14	235	Colon	0.964147	0.848865	1.09509	0.574147	0.948296
AKR1C4	P17516	AK1C4	Aldo-keto reductase family 1 member C4	SeqId_18397_5	235	Colon	0.96343	0.846022	1.09713	0.574182	0.948296
TPST1	O60507	TPST1	Protein-tyrosine sulfotransferase 1	SeqId_7928_183	235	Colon	1.0379	0.911553	1.18177	0.574289	0.948296
IRF2	P14316	IRF2	Interferon regulatory factor 2	SeqId_12801_33	235	Colon	0.963737	0.847154	1.09636	0.574463	0.948296
GALNT3	Q14435	GALT3	Polypeptide N-acetylgalactosaminyltransferase 3	SeqId_6593_5	235	Colon	0.96347	0.846038	1.0972	0.574679	0.948296
ARL2	P36404	ARL2	ADP-ribosylation factor-like protein 2	SeqId_12587_65	235	Colon	1.0373	0.912701	1.1789	0.574876	0.948296
FUT10	Q6P4F1	FUT10	Alpha-(1,3)-fucosyltransferase 10	SeqId_7156_2	235	Colon	1.03703	0.913258	1.17757	0.574999	0.948296
CARHSP1	Q9Y2V2	CHSP1	Calcium-regulated heat-stable protein 1	SeqId_12808_103	235	Colon	1.0378	0.911497	1.18161	0.575188	0.948296
EIF1AY	O14602	IF1AY	Eukaryotic translation initiation factor 1A, Y-chromosomal	SeqId_19224_5	235	Colon	1.03736	0.912448	1.17938	0.575237	0.948296
ULBP1	Q9BZM6	ULBP-1	NKG2D ligand 1	SeqId_3081_70	235	Colon	1.03746	0.91213	1.18001	0.575599	0.948296
NME1	P15531	Nucleoside diphosphate kinase A	Nucleoside diphosphate kinase A	SeqId_5909_51	235	Colon	0.963753	0.846889	1.09674	0.575607	0.948296
RRM2	P31350	RIR2	Ribonucleoside-diphosphate reductase subunit M2	SeqId_17750_8	235	Colon	0.964391	0.849386	1.09497	0.57571	0.948296
NCF4	Q15080	NCF4	Neutrophil cytosol factor 4	SeqId_14060_67	235	Colon	0.964565	0.849982	1.0946	0.576057	0.948296
