## Supplemental Tables for "Identifying Plasma Proteins Associated with Risk of Solid Cancers: A 25-Year Prospective Analysis of 4,712 Circulating Proteins in the ARIC Study" (part 2 of 3)

### Sheet: Table S6 (continued)
Table S6. All protein-cancer associations in Model 1, adjusted for common risk factors only. For each cancer incidence analysis, results are ordered by P-values. log(HR) per SD change can be calculated using the SDs of protein values in Table S15.
KCNE3	Q9Y6H6	KCNE3	Potassium voltage-gated channel subfamily E member 3	SeqId_8067_21	235	Colon	1.03713	0.912703	1.17852	0.576069	0.948296
TOM1L2	Q6ZVM7	TM1L2	TOM1-like protein 2	SeqId_19356_20	235	Colon	0.964429	0.849408	1.09503	0.576168	0.948296
PGF	P49763	PlGF	Placenta growth factor	SeqId_3078_1	235	Colon	1.03773	0.911315	1.18167	0.576315	0.948296
RTN4R	Q9BZR6	Nogo Receptor	Reticulon-4 receptor	SeqId_5105_2	235	Colon	0.962142	0.840272	1.10169	0.576499	0.948296
POMGNT2	Q8NAT1	AGO61	Protein O-linked-mannose beta-1,4-N-acetylglucosaminyltransferase 2	SeqId_6359_50	235	Colon	0.96463	0.849923	1.09482	0.577171	0.948296
TRAPPC3	O43617	TPPC3	Trafficking protein particle complex subunit 3	SeqId_14337_1	235	Colon	0.963776	0.846446	1.09737	0.577464	0.948296
FIS1	Q9Y3D6	FIS1	Mitochondrial fission 1 protein	SeqId_17746_77	235	Colon	1.03775	0.910768	1.18244	0.577885	0.948296
IL12B|IL12A	P29460|P29459	IL-12	Interleukin-12	SeqId_10367_62	235	Colon	0.964496	0.849104	1.09557	0.578184	0.948296
UFC1	Q9Y3C8	UFC1	Ubiquitin-fold modifier-conjugating enzyme 1	SeqId_3405_6	235	Colon	1.03782	0.910398	1.18308	0.578578	0.948296
ATP5F1B	P06576	ATP synthase beta chain	ATP synthase subunit beta, mitochondrial	SeqId_4965_27	235	Colon	0.96456	0.849238	1.09554	0.578613	0.948296
MAP2K4	P45985	MP2K4	Dual specificity mitogen-activated protein kinase kinase 4	SeqId_5242_37	235	Colon	0.963739	0.845965	1.09791	0.57862	0.948296
ZNF415	Q09FC8	ZN415	Zinc finger protein 415	SeqId_12811_55	235	Colon	1.03707	0.911835	1.17951	0.579321	0.948296
HSD17B1	P14061	17-beta-HSD 1	Estradiol 17-beta-dehydrogenase 1	SeqId_4708_3	235	Colon	0.964432	0.848515	1.09618	0.579354	0.948296
SSB	P05455	LA:RRM	Lupus La protein:RNA recognition motif	SeqId_13526_5	235	Colon	0.963975	0.846508	1.09774	0.579987	0.948296
NRP1	O14786	NRP1	Neuropilin-1	SeqId_5542_22	235	Colon	1.03861	0.908123	1.18786	0.580202	0.948296
ADAM10	O14672	ADAM 10:CD	Disintegrin and metalloproteinase domain-containing protein 10:Cytoplasmic domain	SeqId_8654_13	235	Colon	1.03693	0.911883	1.17911	0.580227	0.948296
TBCE	Q15813	TBCE	Tubulin-specific chaperone E	SeqId_11211_7	235	Colon	0.964778	0.84961	1.09556	0.580352	0.948296
QPCTL	Q9NXS2	QPCTL	Glutaminyl-peptide cyclotransferase-like protein	SeqId_8866_53	235	Colon	1.03908	0.907034	1.19034	0.580388	0.948296
FABP4	P15090	FABPA	Fatty acid-binding protein, adipocyte	SeqId_15386_7	235	Colon	0.953843	0.80668	1.12785	0.580452	0.948296
DDIT3	P35638	DDIT3	DNA damage-inducible transcript 3 protein	SeqId_19119_10	235	Colon	1.03735	0.910837	1.18144	0.580502	0.948296
FAM151A	Q8WW52	F151A	Protein FAM151A	SeqId_7856_51	235	Colon	0.96274	0.84139	1.10159	0.58067	0.948296
GPX1	P07203	Glutathione peroxidase	Glutathione peroxidase 1	SeqId_15591_28	235	Colon	0.963605	0.844734	1.0992	0.58101	0.948296
FCGR3A	P08637	FcRIIIa	Low affinity immunoglobulin gamma Fc region receptor III-A	SeqId_15388_24	235	Colon	1.03699	0.911446	1.17983	0.581162	0.948296
SH3BGRL2	Q9UJC5	SH3L2	SH3 domain-binding glutamic acid-rich-like protein 2	SeqId_19113_66	235	Colon	0.963699	0.845044	1.09902	0.581235	0.948296
CKM|CKB	P06732|P12277	CK-MB	Creatine kinase M-type:Creatine kinase B-type heterodimer	SeqId_3714_49	235	Colon	0.963561	0.844476	1.09944	0.581288	0.948296
RLN3	Q8WXF3	REL3	Relaxin-3	SeqId_6027_31	235	Colon	0.964105	0.846651	1.09785	0.581289	0.948296
TMOD1	P28289	TMOD1	Tropomodulin-1	SeqId_12595_11	235	Colon	1.03798	0.909155	1.18506	0.581386	0.948296
BRDT	Q58F21	BRDT	Bromodomain testis-specific protein	SeqId_12748_6	235	Colon	0.964392	0.847749	1.09708	0.58146	0.948296
MMP1	P03956	MMP-1	Interstitial collagenase	SeqId_4924_32	235	Colon	1.03861	0.907711	1.18839	0.581487	0.948296
NLGN1	Q8N2Q7	NLGN1	Neuroligin-1	SeqId_15620_4	235	Colon	1.03749	0.910205	1.18258	0.581521	0.948296
ATP1B2	P14415	AT1B2	Sodium/potassium-transporting ATPase subunit beta-2	SeqId_7218_87	235	Colon	1.03828	0.908326	1.18682	0.581912	0.948296
TMEM52	Q8NDY8	TMM52	Transmembrane protein 52	SeqId_11186_12	235	Colon	1.03662	0.912047	1.1782	0.581942	0.948296
GAD1	Q99259	DCE1	Glutamate decarboxylase 1	SeqId_11280_6	235	Colon	0.964442	0.847713	1.09724	0.582269	0.948296
MEOX2	P50222	MEOX2	Homeobox protein MOX-2	SeqId_18259_15	235	Colon	1.03689	0.911325	1.17975	0.582292	0.948296
PRSS3	P35030	TRY3	Trypsin-3	SeqId_18864_7	235	Colon	0.96289	0.841421	1.10189	0.582556	0.948296
FCN1	O00602	FCN1	Ficolin-1	SeqId_15582_25	235	Colon	1.03647	0.912176	1.1777	0.582597	0.948296
VLDLR	P98155	VLDLR	Very low-density lipoprotein receptor	SeqId_18938_3	235	Colon	1.03642	0.912033	1.17778	0.58338	0.948296
FKBP14	Q9NWM8	FKB14	Peptidyl-prolyl cis-trans isomerase FKBP14	SeqId_9340_17	235	Colon	0.964828	0.848897	1.09659	0.583537	0.948296
HCK	P08631	HCK	Tyrosine-protein kinase HCK	SeqId_3374_49	235	Colon	0.964765	0.848636	1.09679	0.583566	0.948296
MTHFSD	Q2M296	MTHFSD	Methenyltetrahydrofolate synthase domain-containing protein	SeqId_19129_15	235	Colon	0.965217	0.850371	1.09557	0.583866	0.948296
JARID2	Q92833	JARD2	Protein Jumonji	SeqId_12623_84	235	Colon	1.03659	0.911354	1.17903	0.584373	0.948296
FAXDC2	Q96IV6	CE004	Fatty acid hydroxylase domain-containing protein 2	SeqId_9074_6	235	Colon	1.03645	0.911654	1.17832	0.584435	0.948296
CISD2	Q8N5K1	CISD2	CDGSH iron-sulfur domain-containing protein 2	SeqId_8094_20	235	Colon	0.964654	0.84792	1.09746	0.584499	0.948296
ECE1	P42892	Endothelin-converting enzyme 1:CD	Endothelin-converting enzyme 1:Cytoplasmic domain	SeqId_8767_44	235	Colon	0.965149	0.849828	1.09612	0.584803	0.948296
CD274	Q9NZQ7	B7-H1	Programmed cell death 1 ligand 1	SeqId_5060_62	235	Colon	0.964638	0.847725	1.09767	0.584941	0.948296
IL22RA2	Q969J5	IL-22BP	Interleukin-22 receptor subunit alpha-2	SeqId_5087_5	235	Colon	1.03697	0.910219	1.18137	0.585226	0.948296
PDXP	Q96GD0	PLPP	Pyridoxal phosphate phosphatase	SeqId_3897_61	235	Colon	0.964197	0.845858	1.09909	0.585246	0.948296
AGO1	Q9UL18	AGO1	Protein argonaute-1	SeqId_15312_14	235	Colon	0.965038	0.849218	1.09665	0.58536	0.948296
CDKN1A	P38936	p21	Cyclin-dependent kinase inhibitor 1	SeqId_18291_8	235	Colon	0.96482	0.848327	1.09731	0.585396	0.948296
IL10RA	Q13651	IL-10 Ra:ECD	Interleukin-10 receptor subunit alpha:Extracellular domain	SeqId_8104_21	235	Colon	1.03657	0.911008	1.17944	0.585588	0.948296
ARHGDIA	P52565	Rho-GDIa	Rho GDP-dissociation inhibitor 1	SeqId_6454_38	235	Colon	1.03621	0.911813	1.17758	0.585639	0.948296
PPP2R3A	Q06190	PP2A, subunit B	Serine/threonine-protein phosphatase 2A regulatory subunit B'' subunit alpha	SeqId_13665_35	235	Colon	0.964456	0.846712	1.09857	0.585897	0.948296
DNAJC30	Q96LL9	DJC30	DnaJ homolog subfamily C member 30	SeqId_7866_11	235	Colon	0.964728	0.847806	1.09778	0.58591	0.948296
HS6ST3	Q8IZP7	H6ST3	Heparan-sulfate 6-O-sulfotransferase 3	SeqId_18896_23	235	Colon	1.03749	0.908726	1.1845	0.586207	0.948296
NR1H2	P55055	NR1H2	Oxysterols receptor LXR-beta	SeqId_9016_12	235	Colon	0.964764	0.847757	1.09792	0.58658	0.948296
VCAN	P13611	CSPG2	Versican core protein	SeqId_9561_21	235	Colon	1.03641	0.911011	1.17908	0.586734	0.948296
CX3CL1	P78423	Fractalkine/CX3CL-1	Fractalkine	SeqId_2827_23	235	Colon	0.96484	0.847925	1.09788	0.587047	0.948296
GAPDH	P04406	GAPDH, liver	Glyceraldehyde-3-phosphate dehydrogenase	SeqId_3848_14	235	Colon	1.03624	0.91102	1.17868	0.587954	0.948296
EIF4EBP2	Q13542	4EBP2	Eukaryotic translation initiation factor 4E-binding protein 2	SeqId_4184_43	235	Colon	0.965336	0.849657	1.09676	0.588008	0.948296
POMC	P01189	ACTH	Corticotropin	SeqId_4890_10	235	Colon	1.03711	0.908953	1.18334	0.588182	0.948296
YY1	P25490	TYY1	Transcriptional repressor protein YY1	SeqId_17337_1	235	Colon	1.03618	0.911092	1.17844	0.588206	0.948296
ARHGAP5	Q13017	RHG05	Rho GTPase-activating protein 5	SeqId_14748_31	235	Colon	1.03562	0.912368	1.17553	0.588216	0.948296
KIR2DL5A	Q8N109	KI2LA	Killer cell immunoglobulin-like receptor 2DL5A	SeqId_8000_17	235	Colon	1.03761	0.90777	1.18603	0.588281	0.948296
SFRP1	Q8N474	SARP-2	Secreted frizzled-related protein 1	SeqId_3221_54	235	Colon	1.03606	0.911301	1.1779	0.588401	0.948296
FETUB	Q9UGM5	FETUB	Fetuin-B	SeqId_3367_8	235	Colon	0.965001	0.848154	1.09795	0.588498	0.948296
IL34	Q6ZMJ4	IL-34	Interleukin-34	SeqId_4556_10	235	Colon	1.03618	0.91098	1.17858	0.588557	0.948296
CA12	O43570	Carbonic Anhydrase XII	Carbonic anhydrase 12	SeqId_19347_37	235	Colon	0.965127	0.848511	1.09777	0.589029	0.948296
UXS1	Q8NBZ7	UXS1	UDP-glucuronic acid decarboxylase 1	SeqId_8258_22	235	Colon	1.03769	0.907301	1.18682	0.589164	0.948296
ARL4D	P49703	ARL4D	ADP-ribosylation factor-like protein 4D	SeqId_18413_24	235	Colon	1.03577	0.911645	1.1768	0.589442	0.948296
LDHA	P00338	LDHA	L-lactate dehydrogenase A chain	SeqId_15414_316	235	Colon	0.965496	0.849862	1.09686	0.589546	0.948296
PAFAH2	Q99487	PAFA2	Platelet-activating factor acetylhydrolase 2, cytoplasmic	SeqId_18914_188	235	Colon	0.964897	0.847158	1.099	0.590438	0.948296
ALOX15B	O15296	LX15B	Arachidonate 15-lipoxygenase B	SeqId_12422_143	235	Colon	1.03616	0.910251	1.17948	0.59101	0.948296
CHCHD10	Q8WYQ3	CHC10	Coiled-coil-helix-coiled-coil-helix domain-containing protein 10, mitochondrial	SeqId_11270_17	235	Colon	0.965625	0.849927	1.09707	0.591132	0.948296
KCNE5	Q9UJ90	KCE1L:N-term	Potassium voltage-gated channel subfamily E regulatory beta subunit 5:N-term, opposite side of membrane	SeqId_8756_41	235	Colon	1.03641	0.909607	1.18088	0.591225	0.948296
DOC2B	Q14184	DOC2B	Double C2-like domain-containing protein beta	SeqId_7997_118	235	Colon	0.965055	0.847558	1.09884	0.591266	0.948296
LAD1	O00515	LAD1	Ladinin-1	SeqId_6407_63	235	Colon	1.03536	0.911988	1.17541	0.591437	0.948296
UBE2D1	P51668	UB2D1	Ubiquitin-conjugating enzyme E2 D1	SeqId_19247_1	235	Colon	0.965097	0.847653	1.09881	0.591515	0.948296
INTS3	Q68E01	INT3	Integrator complex subunit 3	SeqId_11934_9	235	Colon	0.965652	0.849922	1.09714	0.591522	0.948296
DDX23	Q9BUQ8	DDX23	Probable ATP-dependent RNA helicase DDX23	SeqId_13946_8	235	Colon	0.965309	0.848467	1.09824	0.591705	0.948296
ISOC1	Q96CN7	ISOC1	Isochorismatase domain-containing protein 1	SeqId_9816_37	235	Colon	1.03587	0.910697	1.17825	0.59172	0.948296
MAPKAPK5	Q8IW41	MAPK5	MAP kinase-activated protein kinase 5	SeqId_3821_28	235	Colon	0.965416	0.848854	1.09798	0.591873	0.948296
SYTL1	Q8IYJ3	SYTL1	Synaptotagmin-like protein 1	SeqId_12892_10	235	Colon	0.965143	0.847718	1.09883	0.591934	0.948296
FUT3	P21217	Fucosyltransferase 3	Galactoside 3(4)-L-fucosyltransferase	SeqId_4548_4	235	Colon	0.965812	0.850391	1.0969	0.592167	0.948296
ST6GALNAC2	Q9UJ37	SIA7B	Alpha-N-acetylgalactosaminide alpha-2,6-sialyltransferase 2	SeqId_7823_22	235	Colon	0.965882	0.850666	1.0967	0.592204	0.948296
PLG	P00747	Plasminogen	Plasminogen	SeqId_4151_6	235	Colon	1.03628	0.909521	1.18071	0.592395	0.948296
ADAMTSL2	Q86TH1	ATL2	ADAMTS-like protein 2	SeqId_6379_62	235	Colon	1.03733	0.907061	1.18631	0.592434	0.948296
FHIT	P49789	Fragile histidine triad protein	Bis(5'-adenosyl)-triphosphatase	SeqId_9826_135	235	Colon	0.96617	0.851725	1.09599	0.592634	0.948296
KIR3DL2	P43630	KI3L2	Killer cell immunoglobulin-like receptor 3DL2	SeqId_5096_51	235	Colon	0.965195	0.847696	1.09898	0.592721	0.948296
DOK2	O60496	DOK2	Docking protein 2	SeqId_19578_19	235	Colon	1.03594	0.910195	1.17906	0.592785	0.948296
ITM2B	Q9Y287	ITM2B	Integral membrane protein 2B	SeqId_8086_49	235	Colon	1.03573	0.91064	1.17801	0.59291	0.948296
ST8SIA6	P61647	SIA8F	Alpha-2,8-sialyltransferase 8F	SeqId_6930_95	235	Colon	0.965243	0.847748	1.09902	0.593208	0.948296
NUCB1	Q02818	NUCB1	Nucleobindin-1	SeqId_10451_11	235	Colon	0.965997	0.850781	1.09681	0.593423	0.948296
ASPRV1	Q53RT3	APRV1	Retroviral-like aspartic protease 1	SeqId_10902_53	235	Colon	0.965191	0.847448	1.09929	0.593509	0.948296
HSPA6	P17066	HSP76	Heat shock 70 kDa protein 6	SeqId_13672_3	235	Colon	0.965829	0.849963	1.09749	0.593855	0.948296
C1RL	Q9NZP8	C1RL1	Complement C1r subcomponent-like protein	SeqId_9348_1	235	Colon	0.96511	0.846981	1.09972	0.59396	0.948296
MAT2B	Q9NZL9	MAT2B	Methionine adenosyltransferase 2 subunit beta	SeqId_18392_19	235	Colon	0.965203	0.847311	1.0995	0.59413	0.948296
CT55	Q8WUE5	CX048	Cancer/testis antigen 55	SeqId_9363_11	235	Colon	1.03562	0.910508	1.17792	0.594179	0.948296
KLHL12	Q53G59	KLH12	Kelch-like protein 12	SeqId_12695_62	235	Colon	0.965439	0.848183	1.0989	0.594445	0.948296
POTEM	A6NI47	POTEM	Putative POTE ankyrin domain family member M	SeqId_7967_38	235	Colon	0.96567	0.8491	1.09824	0.594567	0.948296
PNOC	Q13519	PNOC	Prepronociceptin	SeqId_15434_5	235	Colon	0.965732	0.849347	1.09806	0.594592	0.948296
BPGM	P07738	PMGE	Bisphosphoglycerate mutase	SeqId_12020_39	235	Colon	1.03697	0.907121	1.18542	0.594791	0.948296
UMODL1	Q5DID0	UROL1	Uromodulin-like 1	SeqId_9114_84	235	Colon	1.0356	0.910326	1.17812	0.594853	0.948296
MRPL33	O75394	RM33	39S ribosomal protein L33, mitochondrial	SeqId_13453_2	235	Colon	1.03539	0.910837	1.17697	0.594858	0.948296
PILRA	Q9UKJ1	PILRA isoform FDF03-M14	Paired immunoglobulin-like type 2 receptor alpha isoform FDF03-M14	SeqId_10816_150	235	Colon	0.964591	0.844495	1.10177	0.595131	0.948296
GRB7	Q14451	GRB7	Growth factor receptor-bound protein 7	SeqId_11281_6	235	Colon	0.965833	0.849542	1.09804	0.59534	0.948296
ST13	P50502	suppression of tumorigenicity 13	Hsc70-interacting protein	SeqId_18387_7	235	Colon	1.03581	0.909632	1.17948	0.595535	0.948296
CPN2	P22792	CPN2	Carboxypeptidase N subunit 2	SeqId_6415_90	235	Colon	1.03538	0.910629	1.17722	0.595579	0.948296
LYG1	Q8N1E2	LYG1	Lysozyme g-like protein 1	SeqId_9243_10	235	Colon	0.966079	0.850384	1.09752	0.595936	0.94854
PLSCR3	Q9NRY6	PLS3	Phospholipid scramblase 3	SeqId_11407_57	235	Colon	0.966122	0.850366	1.09764	0.596597	0.94854
PAEP	P09466	Glycodelin	Glycodelin	SeqId_8867_18	235	Colon	0.96585	0.849228	1.09849	0.596635	0.94854
AIDA	Q96BJ3	CA080	Axin interactor, dorsalization-associated protein	SeqId_17347_80	235	Colon	0.965109	0.846153	1.10079	0.596679	0.94854
HEXIM1	O94992	HEXI1	Protein HEXIM1	SeqId_15596_7	235	Colon	1.0347	0.91181	1.17415	0.596957	0.94854
UTS2R	Q9UKP6	UR2R	Urotensin-2 receptor	SeqId_13530_5	235	Colon	0.966114	0.8502	1.09783	0.597043	0.94854
GNPNAT1	Q96EK6	GNA1	Glucosamine 6-phosphate N-acetyltransferase	SeqId_13954_9	235	Colon	1.03558	0.909644	1.17894	0.597187	0.94854
SMAD3	P84022	SMAD3	Mothers against decapentaplegic homolog 3	SeqId_10363_13	235	Colon	1.03536	0.910116	1.17783	0.59736	0.94854
CYB561D1	Q8N8Q1	C56D1	Cytochrome b561 domain-containing protein 1	SeqId_13377_3	235	Colon	1.03474	0.911529	1.17461	0.597535	0.94854
NPTXR	O95502	NPTXR	Neuronal pentraxin receptor	SeqId_15511_37	235	Colon	0.965206	0.846261	1.10087	0.597647	0.94854
SMS	P52788	SPSY	Spermine synthase	SeqId_18179_56	235	Colon	0.966381	0.850918	1.09751	0.598358	0.949364
CDK2AP2	O75956	CDKA2	Cyclin-dependent kinase 2-associated protein 2	SeqId_18227_3	235	Colon	1.03471	0.911039	1.17517	0.599303	0.950395
TMEM9	Q9P0T7	TMEM9:ECD	Transmembrane protein 9:Extracellular domain	SeqId_9249_17	235	Colon	0.965989	0.848982	1.09912	0.599391	0.950395
AIFM1	O95831	AIF	Apoptosis-inducing factor 1, mitochondrial	SeqId_9522_3	235	Colon	0.966041	0.848928	1.09931	0.600286	0.950528
CNN2	Q99439	CNN2	Calponin-2	SeqId_18877_15	235	Colon	1.03496	0.910037	1.17703	0.600555	0.950528
CHI3L2	Q15782	CH3L2	Chitinase-3-like protein 2	SeqId_9383_24	235	Colon	1.03457	0.91099	1.1749	0.60056	0.950528
POR	P16435	NADPH-P450 Oxidoreductase	NADPH--cytochrome P450 reductase	SeqId_2731_29	235	Colon	1.03741	0.904004	1.19049	0.601023	0.950528
CNTN5	O94779	Contactin-5	Contactin-5	SeqId_3299_29	235	Colon	0.965603	0.846751	1.10114	0.601443	0.950528
IL9	P15248	IL-9	Interleukin-9	SeqId_5834_18	235	Colon	1.03642	0.90619	1.18537	0.601539	0.950528
ST6GALNAC3	Q8NDV1	SIA7C	Alpha-N-acetylgalactosaminide alpha-2,6-sialyltransferase 3	SeqId_10705_14	235	Colon	1.03465	0.910476	1.17575	0.601555	0.950528
IL15RA	Q13261	IL-15 Ra	Interleukin-15 receptor subunit alpha	SeqId_3445_53	235	Colon	0.966421	0.850118	1.09864	0.601608	0.950528
SFTPB	P07988	SP-B	Pulmonary surfactant-associated protein B	SeqId_10672_75	235	Colon	1.03571	0.90779	1.18165	0.601906	0.950528
GPR135	Q8IZ08	GP135	Probable G-protein coupled receptor 135	SeqId_11465_4	235	Colon	0.966246	0.849204	1.09942	0.602205	0.950528
EDN1	P05305	Endothelin 1	Endothelin-1	SeqId_6495_14	235	Colon	1.03502	0.909333	1.17808	0.602308	0.950528
NRAC	Q8N912	NRAC	Nutritionally-regulated adipose and cardiac enriched protein homolog	SeqId_13464_8	235	Colon	1.03441	0.910789	1.1748	0.602402	0.950528
FEV	Q99581	FEV	Protein FEV	SeqId_12740_55	235	Colon	1.03467	0.910127	1.17626	0.60246	0.950528
SIGLEC7	Q9Y286	Siglec-7	Sialic acid-binding Ig-like lectin 7	SeqId_2742_68	235	Colon	1.03638	0.905905	1.18564	0.602722	0.950528
SERPINB8	P50452	SPB8	Serpin B8	SeqId_19130_81	235	Colon	1.03473	0.909849	1.17676	0.60285	0.950528
NAPA	P54920	SNAA	Alpha-soluble NSF attachment protein	SeqId_4292_5	235	Colon	1.0351	0.908872	1.17885	0.60313	0.950528
NDUFS4	O43181	NDUS4	NADH dehydrogenase [ubiquinone] iron-sulfur protein 4, mitochondrial	SeqId_10584_7	235	Colon	1.03409	0.9113	1.17344	0.603183	0.950528
MAPKAPK3	Q16644	MAPKAPK3	MAP kinase-activated protein kinase 3	SeqId_3822_54	235	Colon	0.965618	0.846209	1.10188	0.603412	0.950528
CFD	P00746	Factor D	Complement factor D	SeqId_2946_52	235	Colon	0.964887	0.843141	1.10421	0.603459	0.950528
BAMBI	Q13145	BAMBI:ECD	BMP and activin membrane-bound inhibitor homolog:Extracellular domain	SeqId_8811_24	235	Colon	1.03475	0.909599	1.17712	0.603491	0.950528
RHOB	P62745	RHOB	Rho-related GTP-binding protein RhoB	SeqId_18166_4	235	Colon	0.967203	0.852788	1.09697	0.60365	0.950528
KLHL7	Q8IXQ5	KLHL7	Kelch-like protein 7	SeqId_12625_138	235	Colon	1.03481	0.909398	1.17751	0.603696	0.950528
NMRK1	Q9NWW6	NRK1	Nicotinamide riboside kinase 1	SeqId_16853_5	235	Colon	1.03434	0.910339	1.17523	0.604308	0.95086
IGLON5	A6NGN9	IGLO5	IgLON family member 5	SeqId_6478_2	235	Colon	1.03659	0.904798	1.18758	0.604455	0.95086
BCL2L1	Q07817	BCL2-like 1 protein	Bcl-2-like protein 1	SeqId_4423_77	235	Colon	1.0343	0.910376	1.1751	0.604482	0.95086
SHC4	Q6S5L8	SHC4	SHC-transforming protein 4	SeqId_11692_21	235	Colon	0.966751	0.850493	1.0989	0.604968	0.951322
C16orf54	Q6UWD8	CP054	Transmembrane protein C16orf54	SeqId_12394_53	235	Colon	1.0341	0.910545	1.17443	0.605481	0.951755
RND1	Q92730	RND1	Rho-related GTP-binding protein Rho6	SeqId_13574_50	235	Colon	1.03441	0.90973	1.17619	0.605628	0.951755
NUDT1	P36639	8ODP	7,8-dihydro-8-oxoguanine triphosphatase	SeqId_19206_20	235	Colon	0.966991	0.851124	1.09863	0.606232	0.952098
HADH	Q16836	HCDH	Hydroxyacyl-coenzyme A dehydrogenase, mitochondrial	SeqId_17739_1	235	Colon	1.03422	0.90998	1.17543	0.606328	0.952098
CRYGS	P22914	CRBS	Beta-crystallin S	SeqId_19311_15	235	Colon	0.966769	0.850126	1.09942	0.606422	0.952098
WWC1	Q8IX03	WWC1	Protein KIBRA	SeqId_18284_77	235	Colon	1.03405	0.910216	1.17474	0.606873	0.952504
CD248	Q9HCU0	CD248	Endosialin	SeqId_15491_20	235	Colon	0.965818	0.845758	1.10292	0.607578	0.952795
TPO	P07202	TMA	Thyroid peroxidase	SeqId_3873_51	235	Colon	1.03429	0.909363	1.17638	0.607716	0.952795
PRPF6	O94906	PRP6:region 1	Pre-mRNA-processing factor 6:region 1	SeqId_9012_1	235	Colon	0.966931	0.850381	1.09946	0.607845	0.952795
PTPRJ	Q12913	PTPRJ	Receptor-type tyrosine-protein phosphatase eta	SeqId_8250_2	235	Colon	1.03409	0.909775	1.17539	0.607987	0.952795
FAM163B	P0C2L3	F163B	Protein FAM163B	SeqId_10880_38	235	Colon	0.966977	0.850523	1.09938	0.608019	0.952795
CXCL12	P48061	SDF-1	Stromal cell-derived factor 1	SeqId_3516_60	235	Colon	0.966536	0.848571	1.1009	0.608286	0.952855
FAM171B	Q6P995	F171B:ECD	Protein FAM171B:Extracellular domain	SeqId_8786_6	235	Colon	0.967297	0.851751	1.09852	0.608443	0.952855
CTCF	P49711	CTCF	Transcriptional repressor CTCF	SeqId_14624_51	235	Colon	1.03383	0.910165	1.1743	0.608758	0.953048
GDF9	O60383	GDF-9	Growth/differentiation factor 9	SeqId_3067_67	235	Colon	1.03354	0.910658	1.173	0.609467	0.953502
CHP1	Q99653	CHP1	Calcineurin B homologous protein 1	SeqId_12458_79	235	Colon	0.96751	0.852208	1.09841	0.609929	0.953502
AGGF1	Q8N302	AGGF1	Angiogenic factor with G patch and FHA domains 1	SeqId_8051_10	235	Colon	1.03429	0.908577	1.17739	0.610137	0.953502
RRAGC	Q9HB90	RRAGC	Ras-related GTP-binding protein C	SeqId_12548_75	235	Colon	1.03388	0.909592	1.17515	0.610139	0.953502
LRFN2	Q9ULH4	LRFN2	Leucine-rich repeat and fibronectin type-III domain-containing protein 2	SeqId_7200_4	235	Colon	0.967284	0.851172	1.09924	0.610178	0.953502
SERPINA10	Q9UK55	protein Z inhibitor	Protein Z-dependent protease inhibitor	SeqId_13119_26	235	Colon	1.03417	0.908785	1.17685	0.610403	0.953502
DECR1	Q16698	DECR	2,4-dienoyl-CoA reductase, mitochondrial	SeqId_12687_2	235	Colon	0.966997	0.849853	1.10029	0.610491	0.953502
MINPP1	Q9UNW1	MINP1	Multiple inositol polyphosphate phosphatase 1	SeqId_5586_66	235	Colon	1.03469	0.907405	1.17984	0.610604	0.953502
MMP19	Q99542	MMP19	Matrix metalloproteinase-19	SeqId_6425_87	235	Colon	1.03381	0.909487	1.17512	0.611004	0.953502
EEA1	Q15075	EEA1	Early endosome antigen 1	SeqId_14043_12	235	Colon	0.967327	0.85109	1.09944	0.611039	0.953502
SF1	Q15637	SF01	Splicing factor 1	SeqId_12777_11	235	Colon	0.967137	0.850243	1.1001	0.611165	0.953502
ACBD6	Q9BR61	ACBD6	Acyl-CoA-binding domain-containing protein 6	SeqId_19341_36	235	Colon	0.965673	0.843934	1.10497	0.611403	0.953573
OOSP2	Q86WS3	PLACL	Oocyte-secreted protein 2	SeqId_7106_37	235	Colon	0.966983	0.849363	1.10089	0.611875	0.953857
KARS1	Q15046	SYK	Lysine--tRNA ligase	SeqId_19249_18	235	Colon	0.967088	0.849782	1.10059	0.61197	0.953857
CARD9	Q9H257	CARD9	Caspase recruitment domain-containing protein 9	SeqId_11405_150	235	Colon	1.03377	0.90919	1.17543	0.612187	0.953895
DEFB115	Q30KQ5	DB115	Beta-defensin 115	SeqId_8391_12	235	Colon	0.967151	0.849867	1.10062	0.612573	0.954196
TDP1	Q9NUW8	TYDP1	Tyrosyl-DNA phosphodiesterase 1	SeqId_10073_22	235	Colon	1.03374	0.908981	1.17563	0.613059	0.954653
SETMAR	Q53H47	SETMR	Histone-lysine N-methyltransferase SETMAR	SeqId_12462_20	235	Colon	1.03413	0.907871	1.17794	0.613483	0.954729
AKR1C1	Q04828	Aldo-keto reductase 1C1	Aldo-keto reductase family 1 member C1	SeqId_12618_50	235	Colon	1.03338	0.909756	1.1738	0.613493	0.954729
NEFL	P07196	NFL	Neurofilament light polypeptide	SeqId_10082_251	235	Colon	0.96773	0.851774	1.09947	0.614456	0.954734
PLA2G10	O15496	GX	Group 10 secretory phospholipase A2	SeqId_2949_6	235	Colon	0.967612	0.851252	1.09988	0.614503	0.954734
TAPBPL	Q9BX59	TPSNR	Tapasin-related protein	SeqId_6364_7	235	Colon	0.966847	0.847955	1.10241	0.614534	0.954734
ETHE1	O95571	ETHE1	Persulfide dioxygenase ETHE1, mitochondrial	SeqId_3847_56	235	Colon	1.03318	0.909915	1.17314	0.614564	0.954734
LGR4	Q9BXB1	LGR4	Leucine-rich repeat-containing G-protein coupled receptor 4	SeqId_16304_6	235	Colon	0.967595	0.851139	1.09998	0.614626	0.954734
ICAM4	Q14773	ICAM4	Intercellular adhesion molecule 4	SeqId_6550_4	235	Colon	0.966956	0.848382	1.1021	0.614652	0.954734
DUSP6	Q16828	DUS6	Dual specificity protein phosphatase 6	SeqId_12341_8	235	Colon	0.967634	0.851213	1.09998	0.614931	0.954867
ERP27	Q96DN0	ERP27	Endoplasmic reticulum resident protein 27	SeqId_9333_59	235	Colon	0.967642	0.851099	1.10014	0.615414	0.955145
SPINK9	Q5DT21	ISK9	Serine protease inhibitor Kazal-type 9	SeqId_8042_88	235	Colon	0.966479	0.846024	1.10409	0.615645	0.955145
AARS1	P49588	SYAC	Alanine--tRNA ligase, cytoplasmic	SeqId_12340_17	235	Colon	0.967911	0.852118	1.09944	0.615873	0.955145
TOP1	P11387	Topoisomerase I	DNA topoisomerase 1	SeqId_2876_74	235	Colon	1.03331	0.909133	1.17445	0.615934	0.955145
B3GALT2	O43825	B3GT2	Beta-1,3-galactosyltransferase 2	SeqId_11638_42	235	Colon	0.967738	0.851308	1.10009	0.616073	0.955145
THPO	P40225	Tpo	Thrombopoietin	SeqId_8059_1	235	Colon	1.03348	0.908575	1.17555	0.616342	0.955262
COL1A1	P02452	CO1A1:N-term propeptide	Collagen alpha-1(I) chain:N-term propeptide	SeqId_13484_69	235	Colon	1.0332	0.90899	1.17439	0.6172	0.955775
NQO2	P16083	Quinone reductase 2	Ribosyldihydronicotinamide dehydrogenase [quinone]	SeqId_9754_33	235	Colon	1.03394	0.907101	1.17851	0.617204	0.955775
IRAG1	Q9Y6F6	MRVI1	Protein MRVI1	SeqId_8255_34	235	Colon	0.968189	0.852834	1.09915	0.617452	0.955775
DSC2	Q02487	DSC2	Desmocollin-2	SeqId_13126_52	235	Colon	0.967043	0.847778	1.10308	0.617753	0.955775
BACH1	O14867	BACH1	Transcription regulator protein BACH1	SeqId_12451_62	235	Colon	0.967965	0.85175	1.10004	0.617822	0.955775
MESD	Q14696	MESD2	LDLR chaperone MESD	SeqId_15299_102	235	Colon	1.03289	0.909591	1.1729	0.61783	0.955775
HARS1	P12081	Histidyl-tRNA synthetase	Histidine--tRNA ligase, cytoplasmic	SeqId_17450_51	235	Colon	1.03337	0.90813	1.17587	0.618513	0.956351
CTNNA2	P26232	CTNA2	Catenin alpha-2	SeqId_9872_23	235	Colon	0.968037	0.851822	1.10011	0.618588	0.956351
TOR4A	Q9NXH8	CI167	Torsin-4A	SeqId_13459_30	235	Colon	1.03359	0.907411	1.17732	0.618924	0.956572
FLNA	P21333	filamin A:CH2	Filamin-A:Calponin Homology 2	SeqId_11171_25	235	Colon	1.03228	0.910701	1.17008	0.619263	0.956796
MPIG6B	O95866	G6B:CD	Protein G6b:Isoform B, Cytoplasmic domain	SeqId_8659_68	235	Colon	1.03319	0.908179	1.17541	0.619714	0.956835
SNX4	O95219	Sorting nexin 4	Sorting nexin-4	SeqId_3903_49	235	Colon	0.967619	0.849648	1.10197	0.619731	0.956835
LAG3	P18627	LAG-3	Lymphocyte activation gene 3 protein	SeqId_9950_229	235	Colon	0.967002	0.846829	1.10423	0.620179	0.956835
PRKAR1B	P31321	KAP1	cAMP-dependent protein kinase type I-beta regulatory subunit	SeqId_12479_50	235	Colon	0.968653	0.853998	1.0987	0.620232	0.956835
TEAD4	Q15561	TEAD4	Transcriptional enhancer factor TEF-3	SeqId_12516_13	235	Colon	0.967824	0.850218	1.1017	0.620756	0.956835
COL20A1	Q9P218	COKA1	Collagen alpha-1(XX) chain	SeqId_8804_39	235	Colon	0.96786	0.850208	1.10179	0.621282	0.956835
TPSB2	P20231	TPSB2	Tryptase beta-2	SeqId_3403_1	235	Colon	1.03255	0.909322	1.17247	0.621339	0.956835
NDUFA5	Q16718	NDUA5	NADH dehydrogenase [ubiquinone] 1 alpha subcomplex subunit 5	SeqId_19200_16	235	Colon	1.0331	0.907862	1.17562	0.621342	0.956835
SEL1L2	Q5TEA6	SE1L2	Protein sel-1 homolog 2	SeqId_9082_25	235	Colon	1.0325	0.909331	1.17234	0.621699	0.956835
ALPG	P10696	PPBN	Alkaline phosphatase, placental-like	SeqId_6706_18	235	Colon	1.03366	0.906249	1.17898	0.62185	0.956835
CASP8	Q14790	Caspase-8	Caspase-8	SeqId_18158_45	235	Colon	1.03253	0.909188	1.17261	0.621855	0.956835
FSHB	P01225	FSHB	Follitropin subunit beta	SeqId_8036_75	235	Colon	0.967777	0.849643	1.10234	0.621927	0.956835
ATP4B	P51164	ATP4B	Potassium-transporting ATPase subunit beta	SeqId_9994_217	235	Colon	1.03268	0.908654	1.17364	0.622258	0.956835
PSAPL1	Q6NUJ1	SAPL1	Proactivator polypeptide-like 1	SeqId_8814_33	235	Colon	1.03647	0.898719	1.19532	0.622524	0.956835
RAB11A	P62491	RB11A	Ras-related protein Rab-11A	SeqId_17744_31	235	Colon	1.03267	0.908387	1.17395	0.623194	0.956835
LRP1B	Q9NZR2	LRP1B	Low-density lipoprotein receptor-related protein 1B	SeqId_11275_94	235	Colon	0.968263	0.851226	1.10139	0.623655	0.956835
IL18BP	O95998	IL-18 BPa	Interleukin-18-binding protein	SeqId_3073_51	235	Colon	1.03293	0.907408	1.17581	0.62406	0.956835
DCUN1D3	Q8IWE4	DCNL3	DCN1-like protein 3	SeqId_13553_4	235	Colon	0.968564	0.852353	1.10062	0.624271	0.956835
TNFRSF12A	Q9NP84	TWEAKR	Tumor necrosis factor receptor superfamily member 12A	SeqId_5138_50	235	Colon	1.03275	0.907813	1.17487	0.62428	0.956835
LRTM1	Q9HBL6	LRTM1	Leucine-rich repeat and transmembrane domain-containing protein 1	SeqId_9368_64	235	Colon	0.967615	0.848053	1.10403	0.624678	0.956835
NT5M	Q9NPB1	NT5M	5'(3')-deoxyribonucleotidase, mitochondrial	SeqId_17856_23	235	Colon	1.03228	0.908784	1.17256	0.625056	0.956835
RAB3C	Q96E17	RAB3C	Ras-related protein Rab-3C	SeqId_19586_89	235	Colon	1.03204	0.909382	1.17125	0.625141	0.956835
TBK1	Q9UHD2	TBK1	Serine/threonine-protein kinase TBK1	SeqId_3400_49	235	Colon	0.968088	0.849976	1.10261	0.625158	0.956835
SPR	P35270	SPRE	Sepiapterin reductase	SeqId_9287_6	235	Colon	0.968775	0.853001	1.10026	0.625174	0.956835
IL1RAP	Q9NPH3	IL-1 R AcP	Interleukin-1 Receptor accessory protein	SeqId_14048_7	235	Colon	1.03341	0.905604	1.17925	0.625605	0.956835
NPPB	P16860	N-terminal pro-BNP	N-terminal pro-BNP	SeqId_7655_11	235	Colon	1.03386	0.904384	1.18187	0.625705	0.956835
GPR26	Q8NDV2	GPR26	G-protein coupled receptor 26	SeqId_13540_1	235	Colon	1.03247	0.90804	1.17396	0.625728	0.956835
ITLN1	Q8WWA0	Omentin	Intelectin-1	SeqId_18830_1	235	Colon	0.968037	0.849553	1.10305	0.625787	0.956835
MYDGF	Q969H8	CS010	Myeloid-derived growth factor	SeqId_9248_36	235	Colon	1.03255	0.907794	1.17446	0.625837	0.956835
TIMP3	P35625	TIMP-3	Metalloproteinase inhibitor 3	SeqId_2480_58	235	Colon	0.968631	0.852121	1.10107	0.625951	0.956835
CTSV	O60911	Cathepsin V	Cathepsin L2	SeqId_3364_76	235	Colon	0.968373	0.85096	1.10199	0.626009	0.956835
CSAG1	Q6PB30	CSAG1	Putative chondrosarcoma-associated gene 1 protein	SeqId_5716_49	235	Colon	1.03243	0.908036	1.17388	0.626058	0.956835
EZR	P15311	Ezrin	Ezrin	SeqId_9753_17	235	Colon	0.968395	0.850984	1.10201	0.626249	0.956835
LRCH4	O75427	LRCH4:CH	Leucine-rich repeat and calponin homology domain-containing protein 4:Calponin Homology	SeqId_11252_30	235	Colon	0.968421	0.851074	1.10195	0.626321	0.956835
S100P	P25815	S100P	Protein S100-P	SeqId_9926_4	235	Colon	0.968905	0.852993	1.10057	0.627021	0.956835
B3GLCT	Q6Y288	B3GLT	Beta-1,3-glucosyltransferase	SeqId_5727_35	235	Colon	1.03186	0.909141	1.17114	0.627329	0.956835
CPN1	P15169	CBPN	Carboxypeptidase N catalytic chain	SeqId_7142_5	235	Colon	1.03242	0.907433	1.17463	0.627934	0.956835
VAMP7	P51809	VAMP7	Vesicle-associated membrane protein 7	SeqId_19357_11	235	Colon	0.969255	0.854223	1.09978	0.628053	0.956835
NMNAT1	Q9HAN9	NMNA1	Nicotinamide/nicotinic acid mononucleotide adenylyltransferase 1	SeqId_18932_84	235	Colon	0.968858	0.852444	1.10117	0.62809	0.956835
PPP3R1	P63098	Calcineurin B a	Calcineurin subunit B type 1	SeqId_15545_13	235	Colon	0.967777	0.84765	1.10493	0.628122	0.956835
B4GALT3	O60512	B4GT3	Beta-1,4-galactosyltransferase 3	SeqId_6921_24	235	Colon	0.968667	0.851573	1.10186	0.62817	0.956835
NRAS	P01111	RASN	GTPase NRas	SeqId_10531_18	235	Colon	0.968757	0.851885	1.10166	0.628446	0.956835
PRSS27	Q9BQR3	Marapsin	Serine protease 27	SeqId_15535_3	235	Colon	1.03206	0.908095	1.17295	0.628822	0.956835
RNASE2	P10153	RNase 2	Non-secretory ribonuclease	SeqId_8394_56	235	Colon	1.03251	0.906765	1.1757	0.629174	0.956835
BMP3	P12645	BMP-3	Bone morphogenetic protein 3	SeqId_16748_1	235	Colon	0.969302	0.853949	1.10024	0.629584	0.956835
CTHRC1	Q96CG8	CTHR1	Collagen triple helix repeat-containing protein 1	SeqId_15467_10	235	Colon	0.968896	0.852125	1.10167	0.629633	0.956835
SKP1	P63208	SKP1	S-phase kinase-associated protein 1	SeqId_3902_21	235	Colon	0.968231	0.849164	1.10399	0.629635	0.956835
BECN1	Q14457	BECN1	Beclin-1	SeqId_13032_1	235	Colon	1.03179	0.908494	1.17182	0.629823	0.956835
AOC1	P19801	ABP1	Amiloride-sensitive amine oxidase [copper-containing]	SeqId_15486_126	235	Colon	0.969333	0.85392	1.10034	0.630109	0.956835
HAT1	O14929	Hat1	Histone acetyltransferase type B catalytic subunit	SeqId_19327_31	235	Colon	1.03196	0.907924	1.17293	0.630179	0.956835
CRIM1	Q9NZV1	CRIM1:CD	Cysteine-rich motor neuron 1 protein:Cytoplasmic domain	SeqId_8699_43	235	Colon	0.969024	0.85251	1.10146	0.630211	0.956835
PNPLA2	Q96AD5	PLPL2	Patatin-like phospholipase domain-containing protein 2	SeqId_9802_27	235	Colon	0.969113	0.852898	1.10116	0.630244	0.956835
RARRES2	Q99969	TIG2	Retinoic acid receptor responder protein 2	SeqId_3079_62	235	Colon	0.968214	0.848816	1.10441	0.630469	0.956835
CTSK	P43235	cathepsin K	Cathepsin K	SeqId_9443_137	235	Colon	0.968975	0.852151	1.10181	0.630644	0.956835
CRYZ	Q08257	QOR	Quinone oxidoreductase	SeqId_13983_27	235	Colon	0.969504	0.854441	1.10006	0.630886	0.956835
POLR2J	P52435	RPB11	DNA-directed RNA polymerase II subunit RPB11-a	SeqId_19199_3	235	Colon	1.03181	0.908075	1.17241	0.630888	0.956835
NAAA	Q02083	ASAHL	N-acylethanolamine-hydrolyzing acid amidase	SeqId_3173_49	235	Colon	1.03131	0.909423	1.16952	0.630956	0.956835
NXT1	Q9UKK6	NXT1	NTF2-related export protein 1	SeqId_9942_2	235	Colon	0.968912	0.851695	1.10226	0.631191	0.956835
LUM	P51884	Lumican	Lumican	SeqId_13114_50	235	Colon	0.968436	0.84954	1.10397	0.631284	0.956835
LYG2	Q86SG7	LYG2	Lysozyme g-like protein 2	SeqId_15416_54	235	Colon	0.969541	0.854438	1.10015	0.63142	0.956835
ASAH2	Q9NR71	ASAH2	Neutral ceramidase	SeqId_3212_30	235	Colon	1.0321	0.907062	1.17438	0.631533	0.956835
SMCO2	A6NFE2	CL070	Single-pass membrane and coiled-coil domain-containing protein 2	SeqId_7925_18	235	Colon	1.03213	0.906923	1.17463	0.631709	0.956835
EPHA3	P29320	EPHA3	Ephrin type-A receptor 3	SeqId_3432_21	235	Colon	0.969165	0.852608	1.10166	0.631877	0.956835
UBB	P0CG47	PolyUbiquitin K48	PolyUbiquitin K48-linked	SeqId_6641_60	235	Colon	0.968114	0.847869	1.10541	0.632001	0.956835
CEL	P19835	CEL	Bile salt-activated lipase	SeqId_9796_4	235	Colon	0.968883	0.85128	1.10273	0.632081	0.956835
LAT	O43561	LAT	Linker for activation of T-cells family member 1	SeqId_10551_7	235	Colon	0.969026	0.851821	1.10236	0.632386	0.956835
IGBP1	P78318	IGBP1	Immunoglobulin-binding protein 1	SeqId_12358_6	235	Colon	1.03181	0.907553	1.17307	0.632445	0.956835
RNF215	Q9Y6U7	RN215:CD	RING finger protein 215:Cytoplasmic domain	SeqId_9064_12	235	Colon	1.03235	0.906037	1.17627	0.632556	0.956835
HMG20B	Q9P0W2	HM20B	SWI/SNF-related matrix-associated actin-dependent regulator of chromatin subfamily E member 1-related	SeqId_11551_16	235	Colon	0.968986	0.851554	1.10261	0.63265	0.956835
BCCIP	Q9P287	BCCIP	BRCA2 and CDKN1A-interacting protein	SeqId_18304_19	235	Colon	1.03142	0.908481	1.171	0.632805	0.956835
BIRC5	O15392	Survivin	Baculoviral IAP repeat-containing protein 5	SeqId_3472_40	235	Colon	0.969215	0.852359	1.10209	0.633346	0.957214
AK1	P00568	Myokinase, human	Adenylate kinase isoenzyme 1	SeqId_5012_67	235	Colon	1.03299	0.903911	1.1805	0.633663	0.957214
PTHLH	P12272	PTHrP	Parathyroid hormone-related protein	SeqId_2962_50	235	Colon	0.969182	0.852102	1.10235	0.633689	0.957214
CPZ	Q66K79	CBPZ	Carboxypeptidase Z	SeqId_6493_9	235	Colon	1.03144	0.908071	1.17158	0.633845	0.957214
CFHR1	Q03591	FHR1	Complement factor H-related protein 1	SeqId_15468_14	235	Colon	0.969731	0.854457	1.10056	0.634046	0.957214
CD9	P21926	CD9	CD9 antigen	SeqId_17449_23	235	Colon	0.969646	0.854021	1.10093	0.634215	0.957214
TTC17	Q96AE7	TTC17:TPR2	Tetratricopeptide repeat protein 17:Tetratricopeptide repeat 2	SeqId_9550_153	235	Colon	0.969353	0.852622	1.10207	0.634458	0.95729
TDGF1	P13385	Cripto	Teratocarcinoma-derived growth factor 1	SeqId_5810_25	235	Colon	1.03202	0.906069	1.17548	0.635069	0.957763
RPS4X	P62701	RS4X	40S ribosomal protein S4, X isoform	SeqId_9758_17	235	Colon	0.968975	0.850689	1.10371	0.635158	0.957763
GALP	Q9UBC7	GALP	Galanin-like peptide	SeqId_9398_30	235	Colon	1.0315	0.907336	1.17266	0.635502	0.957977
BGN	P21810	BGN	Biglycan	SeqId_3284_75	235	Colon	0.968924	0.850245	1.10417	0.635815	0.957977
ICAM3	P32942	sICAM-3	Intercellular adhesion molecule 3	SeqId_2649_77	235	Colon	1.03141	0.907478	1.17226	0.63588	0.957977
PTP4A1	Q93096	TP4A1	Protein tyrosine phosphatase type IVA 1	SeqId_17812_2	235	Colon	0.968852	0.849698	1.10471	0.636489	0.958603
LRRC74A	Q0VAA2	CN16B	Leucine-rich repeat-containing protein 74A	SeqId_8389_8	235	Colon	0.969532	0.852371	1.1028	0.637721	0.960148
IST1	P53990	K0174	IST1 homolog	SeqId_12434_25	235	Colon	1.03076	0.908571	1.16939	0.637902	0.960148
CCL5	P13501	RANTES	C-C motif chemokine 5	SeqId_5480_49	235	Colon	1.03161	0.906093	1.17451	0.63825	0.960159
TMPRSS5	Q9H3S3	Spinesin	Transmembrane protease serine 5	SeqId_8002_27	235	Colon	0.969852	0.85364	1.10189	0.638298	0.960159
MAPK10	P53779	MK10	Mitogen-activated protein kinase 10	SeqId_15418_25	235	Colon	1.03138	0.906493	1.17346	0.638959	0.960559
COTL1	Q14019	Coactosin-like protein	Coactosin-like protein	SeqId_4905_63	235	Colon	0.969817	0.853244	1.10232	0.639024	0.960559
FLRT3	Q9NZU0	FLRT3:ECD	Leucine-rich repeat transmembrane protein FLRT3:Extracellular domain	SeqId_13123_3	235	Colon	0.96795	0.844727	1.10915	0.639145	0.960559
PCDHAC1	Q9H158	PCDC1	Protocadherin alpha-C1	SeqId_7193_98	235	Colon	1.03171	0.90543	1.17559	0.639367	0.960565
ZWINT	O95229	ZWINT	ZW10 interactor	SeqId_18286_3	235	Colon	0.970083	0.854285	1.10158	0.639549	0.960565
YWHAB	P31946	14-3-3 protein beta/alpha	14-3-3 protein beta/alpha	SeqId_14156_33	235	Colon	1.03092	0.907413	1.17125	0.63996	0.960565
MOG	Q16653	MOG	Myelin-oligodendrocyte glycoprotein	SeqId_15619_49	235	Colon	1.03108	0.906958	1.17219	0.639982	0.960565
NRG3	P56975	NRG3	Pro-neuregulin-3, membrane-bound isoform	SeqId_10981_56	235	Colon	0.969762	0.852632	1.10298	0.640118	0.960565
PPIH	O43447	PPIH	Peptidyl-prolyl cis-trans isomerase H	SeqId_12449_16	235	Colon	0.970093	0.853934	1.10205	0.640771	0.961253
CRYBB2	P43320	CRBB2	Beta-crystallin B2	SeqId_10000_28	235	Colon	0.970084	0.853719	1.10231	0.641303	0.961357
NPTX2	P47972	NPTX2	Neuronal pentraxin-2	SeqId_6521_35	235	Colon	1.03257	0.902253	1.18172	0.641458	0.961357
FAM162B	Q5T6X4	F162B	Protein FAM162B	SeqId_11163_7	235	Colon	1.03098	0.906556	1.17247	0.641988	0.961357
RBL1	P28749	p107	Retinoblastoma-like protein 1	SeqId_12879_5	235	Colon	1.03114	0.906092	1.17344	0.642015	0.961357
SRC	P12931	SRCN1	Proto-oncogene tyrosine-protein kinase Src isoform 2	SeqId_5488_74	235	Colon	1.03092	0.906713	1.17213	0.642035	0.961357
ENTPD3	O75355	ENTP3	Ectonucleoside triphosphate diphosphohydrolase 3	SeqId_4436_1	235	Colon	0.969966	0.852901	1.1031	0.642145	0.961357
POGLUT2	Q6UW63	KDEL1	KDEL motif-containing protein 1	SeqId_6611_8	235	Colon	0.970314	0.85446	1.10188	0.642263	0.961357
GRAMD1C	Q8IYS0	GRM1C	GRAM domain-containing protein 1C	SeqId_8336_267	235	Colon	1.03076	0.907026	1.17138	0.642392	0.961357
TCN2	P20062	Apo-TC II	Transcobalamin-2	SeqId_15560_52	235	Colon	1.03167	0.904037	1.17732	0.643577	0.961825
F5	P12259	Coagulation Factor V	Coagulation Factor V	SeqId_4906_35	235	Colon	0.970153	0.853212	1.10312	0.643806	0.961825
BMX	P51813	BMX	Cytoplasmic tyrosine-protein kinase BMX	SeqId_3414_40	235	Colon	1.03057	0.907026	1.17094	0.643965	0.961825
TTC17	Q96AE7	TTC17:TPR3	Tetratricopeptide repeat protein 17:Tetratricopeptide repeat 3	SeqId_8800_14	235	Colon	1.03105	0.905655	1.1738	0.643976	0.961825
KIR3DL3	Q8N743	KI3L3:ECD	Killer cell immunoglobulin-like receptor 3DL3:Extracellular domain	SeqId_7944_1	235	Colon	0.97001	0.852494	1.10372	0.643981	0.961825
GSKIP	Q9P0R6	GSKIP	GSK3-beta interaction protein	SeqId_12849_25	235	Colon	0.970258	0.853635	1.10281	0.643986	0.961825
PLOD3	O60568	PLOD3	Procollagen-lysine,2-oxoglutarate 5-dioxygenase 3	SeqId_10612_18	235	Colon	1.03106	0.905512	1.17401	0.644297	0.961825
UNC45A	Q9H3U1	UN45A	Protein unc-45 homolog A	SeqId_13082_9	235	Colon	1.03018	0.908021	1.16877	0.644313	0.961825
GMFG	O60234	GMFG	Glia maturation factor gamma	SeqId_13062_4	235	Colon	1.03079	0.906054	1.1727	0.644915	0.961825
ATXN3	P54252	ATX3	Ataxin-3	SeqId_16825_20	235	Colon	0.970226	0.85317	1.10334	0.64495	0.961825
MMP13	P45452	MMP-13	Collagenase 3	SeqId_4925_54	235	Colon	1.03073	0.906131	1.17246	0.645218	0.961825
HSPA8	P11142	HSP70 protein 8	Heat shock cognate 71 kDa protein	SeqId_5903_91	235	Colon	0.970387	0.85371	1.10301	0.645564	0.961825
REXO2	Q9Y3B8	ORN	Oligoribonuclease, mitochondrial	SeqId_13590_1	235	Colon	1.03104	0.90509	1.17453	0.645597	0.961825
HINT2	Q9BX68	HINT2	Histidine triad nucleotide-binding protein 2, mitochondrial	SeqId_5612_16	235	Colon	1.03064	0.906218	1.17215	0.64564	0.961825
CHST14	Q8NCH0	CHSTE	Carbohydrate sulfotransferase 14	SeqId_7262_191	235	Colon	1.03069	0.905993	1.17255	0.645904	0.961825
FGF7	P21781	FGF7	Fibroblast growth factor 7	SeqId_4487_1	235	Colon	1.03077	0.905741	1.17306	0.645964	0.961825
KIFBP	Q96EK5	KBP	KIF1-binding protein	SeqId_12956_40	235	Colon	0.970101	0.85224	1.10426	0.646005	0.961825
SLMAP	Q14BN4	SLMAP	Sarcolemmal membrane-associated protein	SeqId_7191_32	235	Colon	1.03011	0.907136	1.16976	0.647382	0.963587
PUF60	Q9UHX1	PUF60	Poly(U)-binding-splicing factor PUF60	SeqId_10575_31	235	Colon	1.03125	0.903523	1.17703	0.648315	0.964402
ARPC1B	O15143	ARC1B	Actin-related protein 2/3 complex subunit 1B	SeqId_12689_56	235	Colon	1.03055	0.9054	1.173	0.648696	0.964402
ITSN1	Q15811	ITSN1	Intersectin-1	SeqId_14070_56	235	Colon	1.03012	0.90665	1.1704	0.648724	0.964402
SEMA4B	Q9NPR2	SEM4B	Semaphorin-4B	SeqId_9805_51	235	Colon	1.03116	0.903608	1.17672	0.648744	0.964402
NAP1L4	Q99733	NAP2L	nucleosome assembly protein 1-like 4	SeqId_19188_21	235	Colon	1.03042	0.905718	1.17228	0.648903	0.964402
CDK2AP1	O14519	CDKA1	Cyclin-dependent kinase 2-associated protein 1	SeqId_9450_18	235	Colon	0.970512	0.852952	1.10427	0.649577	0.964934
ECRG4	Q9H1Z8	AUGN	Augurin	SeqId_6362_6	235	Colon	0.970897	0.854727	1.10286	0.649651	0.964934
VSTM4	Q8IW00	CJ072	V-set and transmembrane domain-containing protein 4	SeqId_7242_14	235	Colon	1.03007	0.906236	1.17083	0.650253	0.965496
RBBP5	Q15291	RB binding protein 5	Retinoblastoma-binding protein 5	SeqId_13631_1	235	Colon	1.03058	0.904697	1.17398	0.650419	0.965496
AGER	Q15109	sRAGE	Advanced glycosylation end product-specific receptor, soluble	SeqId_4125_52	235	Colon	0.970734	0.853618	1.10392	0.650677	0.96559
CCL16	O15467	HCC-4	C-C motif chemokine 16	SeqId_4913_78	235	Colon	1.02882	0.909639	1.16361	0.651059	0.9656
DNAJB14	Q8TBM8	DJB14:CD	DnaJ homolog subfamily B member 14:Cytoplasmic domain	SeqId_8053_16	235	Colon	1.02995	0.906316	1.17044	0.651083	0.9656
AP1G2	O75843	AP1G2	AP-1 complex subunit gamma-like 2	SeqId_12714_38	235	Colon	0.971033	0.854588	1.10334	0.651974	0.9656
HAVCR2	Q8TDQ0	TIMD3	Hepatitis A virus cellular receptor 2	SeqId_11481_25	235	Colon	0.971156	0.855162	1.10288	0.651982	0.9656
RGS21	Q2M5E4	RGS21	Regulator of G-protein signaling 21	SeqId_19381_7	235	Colon	1.03014	0.90534	1.17214	0.652228	0.9656
CD300LB	A8K4G0	CLM7	CMRF35-like molecule 7	SeqId_10713_151	235	Colon	1.03003	0.905573	1.17159	0.652488	0.9656
GRID1	Q9ULK0	GRID1	Glutamate receptor ionotropic, delta-1	SeqId_13493_5	235	Colon	1.03006	0.905422	1.17186	0.652606	0.9656
COL1A1	P02452	CO1A1:C-term propeptide	Collagen alpha-1(I) chain:C-term propeptide	SeqId_11140_56	235	Colon	1.03011	0.90509	1.1724	0.653138	0.9656
EIF4EBP3	O60516	4EBP3	Eukaryotic translation initiation factor 4E-binding protein 3	SeqId_18859_7	235	Colon	1.03037	0.904315	1.17399	0.65318	0.9656
BMP4	P12644	BMP-4	Bone morphogenetic protein 4	SeqId_15667_39	235	Colon	0.970286	0.850591	1.10682	0.653392	0.9656
WNK3	Q9BYP7	WNK3	Serine/threonine-protein kinase WNK3	SeqId_5493_17	235	Colon	0.970623	0.852138	1.10558	0.653504	0.9656
SH3GL3	Q99963	SH3G3	Endophilin-A3	SeqId_18318_98	235	Colon	0.970678	0.852386	1.10539	0.653539	0.9656
CPD	O75976	CBPD	Carboxypeptidase D	SeqId_7917_17	235	Colon	0.970732	0.852637	1.10518	0.653554	0.9656
PIGR	P01833	PIGR	Polymeric immunoglobulin receptor	SeqId_3216_2	235	Colon	1.03467	0.891585	1.20071	0.653569	0.9656
TPT1	P13693	TCTP	Translationally-controlled tumor protein	SeqId_3872_2	235	Colon	0.970445	0.851266	1.10631	0.653607	0.9656
SENP7	Q9BQF6	SENP7	Sentrin-specific protease 7	SeqId_12626_6	235	Colon	0.970717	0.852437	1.10541	0.653934	0.965688
QDPR	P09417	DHPR	Dihydropteridine reductase	SeqId_11257_1	235	Colon	0.970526	0.851244	1.10652	0.654776	0.965688
RGMA	Q96B86	RGMA	Repulsive guidance molecule A	SeqId_5483_1	235	Colon	1.03117	0.90125	1.17981	0.655102	0.965688
DDR2	Q16832	Discoidin domain receptor 2	Discoidin domain-containing receptor 2	SeqId_15381_45	235	Colon	0.969975	0.848503	1.10884	0.655179	0.965688
COL2A1	P02458	Collagen II	Collagen Type II	SeqId_15569_15	235	Colon	1.03002	0.904609	1.17282	0.655216	0.965688
BLK	P51451	BLK	Tyrosine-protein kinase BLK	SeqId_11338_49	235	Colon	1.02982	0.905169	1.17163	0.655324	0.965688
IL17D	Q8TAD2	IL-17D	Interleukin-17D	SeqId_4136_40	235	Colon	0.971141	0.853947	1.10442	0.655376	0.965688
COL25A1	Q9BXS0	COPA1	Collagen alpha-1(XXV) chain	SeqId_7006_4	235	Colon	1.03012	0.904241	1.17352	0.65542	0.965688
GLCE	O94923	GLCE	D-glucuronyl C5-epimerase	SeqId_7808_5	235	Colon	0.971197	0.854198	1.10422	0.655421	0.965688
IL12RB2	Q99665	IL-12 RB2	Interleukin-12 receptor subunit beta-2	SeqId_3815_14	235	Colon	1.02993	0.904657	1.17254	0.65584	0.965772
CCL15	Q16663	MIP-5	C-C motif chemokine 15	SeqId_18289_16	235	Colon	1.02868	0.908354	1.16494	0.655969	0.965772
DNAJB12	Q9NXW2	DJB12	DnaJ homolog subfamily B member 12	SeqId_8006_12	235	Colon	1.0305	0.902869	1.17617	0.656076	0.965772
HDLBP	Q00341	VIGLN	Vigilin	SeqId_13570_43	235	Colon	1.02954	0.905659	1.17037	0.656257	0.965772
BCL2	P10415	Bcl-2	Apoptosis regulator Bcl-2	SeqId_3412_7	235	Colon	0.970929	0.852437	1.10589	0.656845	0.966119
PROC	P04070	Protein C	Vitamin K-dependent protein C	SeqId_2961_1	235	Colon	1.02998	0.904115	1.17337	0.656897	0.966119
CSH2|CSH1	P0DML3|P0DML2	CSH	Chorionic somatomammotropin hormone	SeqId_13103_125	235	Colon	0.971324	0.854237	1.10446	0.65708	0.966119
PAICS	P22234	Multifunctional protein ADE2	Multifunctional protein ADE2	SeqId_9841_197	235	Colon	1.02972	0.904767	1.17192	0.657281	0.966119
MED1	Q15648	MED-1	Mediator of RNA polymerase II transcription subunit 1	SeqId_3892_21	235	Colon	0.971326	0.854114	1.10462	0.657468	0.966119
DOT1L	Q8TEK3	DOT1L	Histone-lysine N-methyltransferase, H3 lysine-79 specific	SeqId_12692_56	235	Colon	1.02906	0.906542	1.16813	0.657831	0.966366
MARCKSL1	P49006	MARCKSL1	MARCKS-related protein	SeqId_19175_18	235	Colon	0.970947	0.852095	1.10638	0.65808	0.966446
CCN1	O00622	CYR61	Protein CYR61	SeqId_6264_9	235	Colon	0.9711	0.852719	1.10592	0.65839	0.966505
CENPW	Q5EE01	CENPW	Centromere protein W	SeqId_8864_59	235	Colon	1.02947	0.905026	1.17103	0.658571	0.966505
C4B|C4A	P0C0L5|P0C0L4	C4a	C4a anaphylatoxin	SeqId_18821_9	235	Colon	1.02941	0.905152	1.17074	0.658706	0.966505
WNT5A	P41221	WNT5A	Protein Wnt-5a	SeqId_13268_45	235	Colon	0.971153	0.852772	1.10597	0.658967	0.966601
PAFAH1B2	P68402	PAFAH beta subunit	Platelet-activating factor acetylhydrolase IB subunit beta	SeqId_2642_4	235	Colon	1.02951	0.904652	1.17159	0.659314	0.966645
CADM1	Q9BY67	Nectin-like protein 2	Cell adhesion molecule 1	SeqId_3326_58	235	Colon	0.970359	0.848834	1.10928	0.659386	0.966645
APLP1	P51693	Amyloid-like protein 1	Amyloid-like protein 1	SeqId_7210_25	235	Colon	1.03063	0.901143	1.17873	0.659584	0.966648
IFI16	Q16666	IP16:HIN 2	Gamma-interferon-inducible protein 16:Isoform 2, Hematopoietic expression, interferon-inducible nature, and nuclear localization 2	SeqId_12893_159	235	Colon	0.971246	0.852677	1.1063	0.660511	0.967529
NLGN3	Q9NZ94	NLGN3	Neuroligin-3	SeqId_8941_4	235	Colon	1.02901	0.905632	1.1692	0.660767	0.967529
MAPRE3	Q9UPY8	MARE3	Microtubule-associated protein RP/EB family member 3	SeqId_16885_49	235	Colon	0.971123	0.851934	1.10699	0.660956	0.967529
ITM2C	Q9NQX7	ITM2C:C-term	Integral membrane protein 2C:C-term	SeqId_9523_34	235	Colon	0.971423	0.853322	1.10587	0.661106	0.967529
VTI1B	Q9UEU0	Vti1-rp1	Vesicle transport through interaction with t-SNAREs homolog 1B	SeqId_8963_8	235	Colon	0.972159	0.856824	1.10302	0.661214	0.967529
MCEMP1	Q8IX19	MCEM1	Mast cell-expressed membrane protein 1	SeqId_6283_60	235	Colon	1.02938	0.904272	1.17181	0.661356	0.967529
STX18	Q9P2W9	STX18	Syntaxin-18	SeqId_9037_1	235	Colon	1.02881	0.90595	1.16832	0.66161	0.967614
HOGA1	Q86XE5	HOGA1	4-hydroxy-2-oxoglutarate aldolase, mitochondrial	SeqId_10024_44	235	Colon	1.02902	0.905042	1.16998	0.662291	0.967832
H2AZ1	P0C0S5	Histone H2A.z	Histone H2A.z	SeqId_4163_5	235	Colon	1.02922	0.904399	1.17126	0.662405	0.967832
AP1S2	P56377	AP1S2	AP-1 complex subunit sigma-2	SeqId_18405_117	235	Colon	0.971713	0.854254	1.10532	0.662431	0.967832
PILRA	Q9UKJ1	PILRA isoform FDF03-deltaTM	Paired immunoglobulin-like type 2 receptor alpha isoform FDF03-deltaTM	SeqId_6402_8	235	Colon	0.971033	0.850787	1.10827	0.662978	0.967832
STAT3	P40763	STAT3	Signal transducer and activator of transcription 3	SeqId_10346_5	235	Colon	1.02865	0.905795	1.16818	0.663316	0.967832
YIPF6	Q96EC8	YIPF6	Protein YIPF6	SeqId_9984_12	235	Colon	1.02931	0.903774	1.17227	0.663354	0.967832
RDH16	O75452	RDH16	Retinol dehydrogenase 16	SeqId_12881_17	235	Colon	1.02945	0.903324	1.17318	0.663394	0.967832
SNRPB2	P08579	RU2B	U2 small nuclear ribonucleoprotein B''	SeqId_17364_8	235	Colon	1.02949	0.903008	1.17369	0.663879	0.967832
IFNA8	P32881	IFNA8	Interferon alpha-8	SeqId_6214_84	235	Colon	1.02891	0.904578	1.17034	0.664451	0.967832
PEX26	Q7Z412	PEX26	Peroxisome assembly protein 26	SeqId_19366_8	235	Colon	0.972242	0.855884	1.10442	0.665126	0.967832
EEF2K	O00418	EF2K	Eukaryotic elongation factor 2 kinase	SeqId_12332_7	235	Colon	1.02886	0.904465	1.17037	0.665188	0.967832
STX2	P32856	STX2	Syntaxin-2	SeqId_7738_299	235	Colon	1.02918	0.903467	1.17239	0.66519	0.967832
CYB5R1	Q9UHQ9	NB5R1	NADH-cytochrome b5 reductase 1	SeqId_18255_6	235	Colon	0.972169	0.855469	1.10479	0.665303	0.967832
WRNIP1	Q96S55	WRIP1	ATPase WRNIP1	SeqId_12528_40	235	Colon	1.02846	0.90565	1.16793	0.665346	0.967832
KLK3|SERPINA3	P07288|P01011	alpha-1-antichymotrypsin complex	Alpha-1-antichymotrypsin complex	SeqId_4153_11	235	Colon	0.9715	0.852195	1.10751	0.665362	0.967832
RPA2	P15927	RFA2	Replication protein A 32 kDa subunit	SeqId_19264_6	235	Colon	0.972384	0.85647	1.10399	0.665433	0.967832
PPIG	Q13427	PPIG	Peptidyl-prolyl cis-trans isomerase G	SeqId_18449_33	235	Colon	1.02855	0.905215	1.16869	0.665792	0.967832
ASGR1	P07306	ASGR1	Asialoglycoprotein receptor 1	SeqId_5452_71	235	Colon	1.02892	0.904051	1.17103	0.665828	0.967832
INSRR	P14616	INSRR	Insulin receptor-related protein	SeqId_6352_8	235	Colon	0.972256	0.855565	1.10486	0.666238	0.967832
CPB1	P15086	Carboxypeptidase B1	Carboxypeptidase B	SeqId_15375_49	235	Colon	0.972088	0.854461	1.10591	0.667051	0.967832
PLCG2	P16885	PLCG2	1-phosphatidylinositol 4,5-bisphosphate phosphodiesterase gamma-2	SeqId_10070_22	235	Colon	0.972014	0.854075	1.10624	0.667115	0.967832
GRAP2	O75791	GRB2-related adapter protein 2	GRB2-related adapter protein 2	SeqId_5265_12	235	Colon	0.972372	0.855808	1.10481	0.667166	0.967832
CD1D	P15813	CD1D	Antigen-presenting glycoprotein CD1d	SeqId_8749_194	235	Colon	0.972059	0.854181	1.1062	0.667444	0.967832
GBP6	Q6ZN66	GBP6	Guanylate-binding protein 6	SeqId_7818_101	235	Colon	0.972293	0.855293	1.1053	0.667534	0.967832
CDC42BPB	Q9Y5S2	MRCKB	Serine/threonine-protein kinase MRCK beta	SeqId_3629_60	235	Colon	1.02813	0.90576	1.16703	0.667881	0.967832
MICU2	Q8IYU8	EFHA1	Calcium uptake protein 2, mitochondrial	SeqId_6226_69	235	Colon	0.972536	0.856341	1.1045	0.667934	0.967832
PSIP1	O75475	PSIP1	PC4 and SFRS1-interacting protein	SeqId_17176_13	235	Colon	1.02942	0.901419	1.17561	0.668608	0.967832
GABBR1	Q9UBS5	GABR1	Gamma-aminobutyric acid type B receptor subunit 1	SeqId_11279_42	235	Colon	1.02835	0.90476	1.16883	0.66866	0.967832
PRRG4	Q9BZD6	TMG4	Transmembrane gamma-carboxyglutamic acid protein 4	SeqId_9579_59	235	Colon	1.02826	0.904899	1.16844	0.6691	0.967832
GALNT2	Q10471	GALT2	Polypeptide N-acetylgalactosaminyltransferase 2	SeqId_5764_4	235	Colon	0.972402	0.855246	1.10561	0.669188	0.967832
PSAP	P07602	prosaposin	Prosaposin	SeqId_6207_10	235	Colon	1.02886	0.902917	1.17238	0.669303	0.967832
UNC5D	Q6UXZ4	UNC5H4	Netrin receptor UNC5D	SeqId_16307_22	235	Colon	1.03067	0.89722	1.18397	0.669374	0.967832
DSC3	Q14574	DSC3	Desmocollin-3	SeqId_4981_6	235	Colon	0.97155	0.850957	1.10923	0.669487	0.967832
B4GALT7	Q9UBV7	B4GT7	Beta-1,4-galactosyltransferase 7	SeqId_7806_33	235	Colon	0.97232	0.85471	1.10611	0.669555	0.967832
POFUT1	Q9H488	OFUT1	GDP-fucose protein O-fucosyltransferase 1	SeqId_5634_39	235	Colon	0.972132	0.853758	1.10692	0.669637	0.967832
STAR	P49675	STAR	Steroidogenic acute regulatory protein, mitochondrial	SeqId_10085_25	235	Colon	0.971802	0.852125	1.10829	0.669677	0.967832
CS	O75390	CISY	Citrate synthase, mitochondrial	SeqId_18309_18	235	Colon	0.972627	0.856174	1.10492	0.669687	0.967832
VPS26A	O75436	VP26A	Vacuolar protein sorting-associated protein 26A	SeqId_19293_6	235	Colon	0.972563	0.855856	1.10519	0.669705	0.967832
B2M	P61769	b2-Microglobulin	Beta-2-microglobulin	SeqId_3485_28	235	Colon	1.029	0.902297	1.1735	0.669791	0.967832
GORAB	Q5T7V8	GORAB	RAB6-interacting golgin	SeqId_7247_1	235	Colon	1.02829	0.904513	1.16901	0.669856	0.967832
FCRL4	Q96PJ5	FCRL4:CD	Fc receptor-like protein 4:Cytoplasmic domain	SeqId_8991_115	235	Colon	1.02846	0.903967	1.17011	0.669862	0.967832
BCL6	P41182	BCL6	B-cell lymphoma 6 protein	SeqId_13111_79	235	Colon	1.02813	0.904994	1.16801	0.669963	0.967832
NRXN3	Q9Y4C0	NRX3A	Neurexin-3	SeqId_16323_8	235	Colon	0.971979	0.852741	1.10789	0.670385	0.968159
ADH5	P11766	ADHX	Alcohol dehydrogenase class-3	SeqId_11369_23	235	Colon	1.02841	0.903868	1.1701	0.670619	0.968159
B4GALT5	O43286	B4GT5	Beta-1,4-galactosyltransferase 5	SeqId_10425_3	235	Colon	0.972597	0.855647	1.10553	0.670775	0.968159
NTS	P30990	NEUT	Neurotensin/neuromedin N	SeqId_7857_22	235	Colon	1.02805	0.904846	1.16803	0.671015	0.968224
TNFSF15	O95150	TNFSF15	Tumor necrosis factor ligand superfamily member 15	SeqId_2968_61	235	Colon	0.97211	0.852548	1.10844	0.672704	0.970003
RBM17	Q96I25	SPF45	Splicing factor 45	SeqId_17391_10	235	Colon	1.0278	0.904916	1.16738	0.672934	0.970003
ADAM17	P78536	ADAM 17:CD	Disintegrin and metalloproteinase domain-containing protein 17:Cytoplasmic domain	SeqId_8882_1	235	Colon	0.972651	0.855116	1.10634	0.673016	0.970003
SELENOH	Q8IZQ5	SELH	Selenoprotein H	SeqId_17319_1	235	Colon	1.02842	0.902876	1.17141	0.673142	0.970003
NECTIN2	Q92692	Nectin-2	Nectin-2	SeqId_6245_4	235	Colon	1.02803	0.904087	1.16896	0.673227	0.970003
CPT1B	Q92523	CPT1B	Carnitine O-palmitoyltransferase 1, muscle isoform	SeqId_11709_29	235	Colon	1.02834	0.902955	1.17113	0.673582	0.970232
PILRA	Q9UKJ1	PILRA	Paired immunoglobulin-like type 2 receptor alpha	SeqId_8825_4	235	Colon	1.02832	0.902858	1.17122	0.673977	0.970453
STX12	Q86Y82	STX12	Syntaxin-12	SeqId_10418_36	235	Colon	0.97279	0.855408	1.10628	0.674127	0.970453
TLR3	O15455	TLR3	Toll-like receptor 3	SeqId_16918_198	235	Colon	0.97283	0.85528	1.10654	0.675045	0.970986
WFDC10A	Q9H1F0	WF10A	WAP four-disulfide core domain protein 10A	SeqId_13429_3	235	Colon	0.972748	0.854845	1.10691	0.675112	0.970986
NFATC4	Q14934	NFAC4	Nuclear factor of activated T-cells, cytoplasmic 4	SeqId_11560_76	235	Colon	0.972562	0.853867	1.10776	0.675256	0.970986
LRP2	P98164	megalin	Low-density lipoprotein receptor-related protein 2	SeqId_10618_190	235	Colon	1.0277	0.904362	1.16786	0.675281	0.970986
HGS	O14964	HGS	Hepatocyte growth factor-regulated tyrosine kinase substrate	SeqId_13644_30	235	Colon	0.9738	0.859875	1.10282	0.675776	0.971125
IL6R	P08887	IL-6 sRa	Interleukin-6 receptor subunit alpha	SeqId_15602_43	235	Colon	1.0282	0.902544	1.17134	0.675843	0.971125
TJP1	Q07157	ZO1	Tight junction protein ZO-1	SeqId_12001_7	235	Colon	1.02752	0.904687	1.16704	0.675966	0.971125
ADAMTS5	Q9UNA0	ADAMTS-5	A disintegrin and metalloproteinase with thrombospondin motifs 5	SeqId_3168_8	235	Colon	0.971697	0.849203	1.11186	0.676214	0.9712
HS3ST4	Q9Y661	HS3S4	Heparan sulfate glucosamine 3-O-sulfotransferase 4	SeqId_8998_15	235	Colon	1.02776	0.903717	1.16883	0.676495	0.971322
NSFL1C	Q9UNZ2	NSF1C	NSFL1 cofactor p47	SeqId_4250_23	235	Colon	0.973093	0.855959	1.10626	0.676811	0.971434
LRRTM3	Q86VH5	LRRT3	Leucine-rich repeat transmembrane neuronal protein 3	SeqId_4453_83	235	Colon	0.973034	0.855608	1.10658	0.676965	0.971434
APAF1	O14727	Apaf-1	Apoptotic protease-activating factor 1	SeqId_13583_19	235	Colon	0.973348	0.856979	1.10552	0.67753	0.971829
PDE3A	Q14432	PDE3A	cGMP-inhibited 3',5'-cyclic phosphodiesterase A	SeqId_5254_69	235	Colon	1.0275	0.903987	1.16788	0.678035	0.971829
ANTXR2	P58335	ANTR2	Anthrax toxin receptor 2	SeqId_15559_5	235	Colon	0.973387	0.856751	1.1059	0.678712	0.971829
ALDH6A1	Q02252	MMSA	Methylmalonate-semialdehyde dehydrogenase [acylating], mitochondrial	SeqId_19136_22	235	Colon	0.972992	0.854734	1.10761	0.678786	0.971829
COX4I2	Q96KJ9	COX42	Cytochrome c oxidase subunit 4 isoform 2, mitochondrial	SeqId_7850_1	235	Colon	1.02756	0.90327	1.16896	0.679329	0.971829
HBEGF	Q99075	HB-EGF	Heparin-binding EGF-like growth factor	SeqId_14094_29	235	Colon	0.972893	0.854031	1.1083	0.679344	0.971829
IL17B	Q9UHF5	IL-17B	Interleukin-17B	SeqId_3499_77	235	Colon	0.973311	0.856115	1.10655	0.679412	0.971829
BTN3A1	O00481	BT3A1	Butyrophilin subfamily 3 member A1	SeqId_7081_2	235	Colon	0.973415	0.856639	1.10611	0.679421	0.971829
NUDT5	Q9UKK9	NUDT5	ADP-sugar pyrophosphatase	SeqId_17761_2	235	Colon	0.972825	0.853605	1.10869	0.679565	0.971829
ADCYAP1	P18509	PACA	Pituitary adenylate cyclase-activating polypeptide	SeqId_8285_64	235	Colon	1.02791	0.902009	1.17139	0.67961	0.971829
CALN1	Q9BXU9	CABP8	Calcium-binding protein 8	SeqId_10933_107	235	Colon	1.02748	0.903374	1.16864	0.679753	0.971829
F10	P00742	Coagulation Factor X	Coagulation Factor X	SeqId_4878_3	235	Colon	1.028	0.901625	1.17209	0.679861	0.971829
UBE2L6	O14933	UB2L6	Ubiquitin/ISG15-conjugating enzyme E2 L6	SeqId_19190_4	235	Colon	0.9734	0.856388	1.1064	0.679895	0.971829
TMEM132C	Q8N3T6	T132C:ECD	Transmembrane protein 132C:Extracellular domain	SeqId_7173_141	235	Colon	1.02791	0.901888	1.17153	0.679986	0.971829
HRAS	P01112	H-ras (WT)	GTPase HRas	SeqId_18900_37	235	Colon	0.972898	0.853597	1.10887	0.680586	0.972322
APBB1	O00213	APBB1:PID 2	Amyloid beta A4 precursor protein-binding family B member 1:Phosphotyrosine Interaction Domain 2	SeqId_14206_28	235	Colon	0.973693	0.857574	1.10553	0.680723	0.972322
S100A3	P33764	S100A3	Protein S100-A3	SeqId_15297_3	235	Colon	1.02728	0.903535	1.16796	0.681119	0.972501
HMBS	P08397	HEM3	Porphobilinogen deaminase	SeqId_11530_37	235	Colon	1.02757	0.902507	1.16997	0.681241	0.972501
SUDS3	Q9H7L9	SDS3	Sin3 histone deacetylase corepressor complex component SDS3	SeqId_10703_203	235	Colon	0.973421	0.855762	1.10726	0.681906	0.973169
ADGRG1	Q9Y653	GPR56	Adhesion G-protein coupled receptor G1	SeqId_18893_26	235	Colon	1.02753	0.902033	1.17049	0.682793	0.973712
COL2A1	P02458	Chondrocalcin	Chondrocalcin	SeqId_18875_125	235	Colon	1.02731	0.902721	1.16909	0.68293	0.973712
CLCA2	Q9UQC9	CLCA2	Calcium-activated chloride channel regulator 2	SeqId_8950_4	235	Colon	0.973356	0.855017	1.10807	0.683041	0.973712
FAF2	Q96CS3	FAF2	FAS-associated factor 2	SeqId_9738_7	235	Colon	0.974133	0.858667	1.10513	0.683915	0.973712
PURA	Q00577	PURA	Transcriptional activator protein Pur-alpha	SeqId_12537_88	235	Colon	1.02732	0.902273	1.16971	0.683948	0.973712
VPS25	Q9BRG1	VPS25	Vacuolar protein-sorting-associated protein 25	SeqId_18189_12	235	Colon	1.0268	0.90401	1.16626	0.684036	0.973712
HSF1	Q00613	HSF1	Heat shock factor protein 1	SeqId_11616_9	235	Colon	1.02727	0.902404	1.16941	0.684088	0.973712
CHST2	Q9Y4C5	CHST2	Carbohydrate sulfotransferase 2	SeqId_18863_176	235	Colon	1.02692	0.903342	1.1674	0.684703	0.973712
POLH	Q9Y253	POLH	DNA polymerase eta	SeqId_10022_207	235	Colon	1.02702	0.902772	1.16838	0.685256	0.973712
MUC1	P15941	MUC1:region 1	Mucin-1:region 1	SeqId_10623_19	235	Colon	1.02672	0.903803	1.16635	0.685272	0.973712
COL18A1	P39060	Endostatin	Endostatin	SeqId_2201_17	235	Colon	1.02752	0.9009	1.17194	0.685759	0.973712
CCL21	O00585	6Ckine	C-C motif chemokine 21	SeqId_2516_57	235	Colon	0.973035	0.852293	1.11088	0.685932	0.973712
TLE5	Q08117	AES	Amino-terminal enhancer of split	SeqId_18396_10	235	Colon	1.02692	0.90278	1.16813	0.686138	0.973712
SMIM13	P0DJ93	SIM13	Small integral membrane protein 13	SeqId_13452_113	235	Colon	0.973606	0.855132	1.10849	0.686166	0.973712
FGF19	O95750	FGF-19	Fibroblast growth factor 19	SeqId_13724_27	235	Colon	0.973884	0.856559	1.10728	0.686174	0.973712
GCNT1	Q02742	GCNT1	Beta-1,3-galactosyl-O-glycosyl-glycoprotein beta-1,6-N-acetylglucosaminyltransferase	SeqId_7016_12	235	Colon	0.973493	0.854458	1.10911	0.686415	0.973712
DCBLD1	Q8N8Z6	DCBD1	Discoidin, CUB and LCCL domain-containing protein 1	SeqId_9402_18	235	Colon	1.02653	0.903952	1.16573	0.686506	0.973712
ELAPOR2	A8MWY0	K132L	UPF0577 protein KIAA1324-like	SeqId_8363_18	235	Colon	1.02691	0.902654	1.16827	0.686541	0.973712
FGB	P02675	Fibrinogen B	Fibrinogen beta chain	SeqId_18890_227	235	Colon	0.973934	0.856667	1.10725	0.686572	0.973712
RRAS2	P62070	RRAS2	Ras-related protein R-Ras2	SeqId_12361_102	235	Colon	0.973756	0.855687	1.10812	0.686749	0.973712
PGRMC2	O15173	PGRC2	Membrane-associated progesterone receptor component 2	SeqId_10506_53	235	Colon	0.971795	0.84551	1.11694	0.687075	0.973712
DDT	P30046	D-dopachrome decarboxylase	D-dopachrome decarboxylase	SeqId_19237_17	235	Colon	0.973908	0.85627	1.10771	0.687285	0.973712
CDSN	Q15517	CDSN	Corneodesmosin	SeqId_7085_81	235	Colon	0.973752	0.855413	1.10846	0.687428	0.973712
C1orf226	A1L170	CA226	Uncharacterized protein C1orf226	SeqId_7989_5	235	Colon	0.974358	0.85849	1.10586	0.687565	0.973712
CDC42	P60953	Cdc42Hs	Cell division control protein 42 homolog	SeqId_9840_2	235	Colon	1.02639	0.903988	1.16535	0.687695	0.973712
DLK1	P80370	DLK1:CD	Protein delta homolog 1:Cytoplasmic domain	SeqId_8380_244	235	Colon	0.973896	0.856028	1.10799	0.687774	0.973712
CYGB	Q8WWM9	CYGB	Cytoglobin	SeqId_11546_7	235	Colon	0.973903	0.856006	1.10804	0.687932	0.973712
FAM3D	Q96BQ1	FAM3D	Protein FAM3D	SeqId_13102_1	235	Colon	1.02687	0.902215	1.16875	0.687983	0.973712
HDGF	P51858	HDGF	Hepatoma-derived growth factor	SeqId_8953_47	235	Colon	1.02686	0.902265	1.16865	0.687985	0.973712
OBP2A	Q9NY56	OBP2A	Odorant-binding protein 2a	SeqId_6526_77	235	Colon	0.973842	0.855347	1.10875	0.688846	0.974137
SSMEM1	Q8WWF3	CG045	Serine-rich single-pass membrane protein 1	SeqId_8298_8	235	Colon	0.97449	0.858614	1.10601	0.689103	0.974137
PIR	O00625	PIR	Pirin	SeqId_13634_209	235	Colon	0.974	0.855903	1.10839	0.689546	0.974137
MRAP2	Q96G30	MRAP2	Melanocortin-2 receptor accessory protein 2	SeqId_10889_2	235	Colon	0.974065	0.856165	1.1082	0.689747	0.974137
SAA1	P0DJI8	SAA	Serum amyloid A-1 protein	SeqId_15515_2	235	Colon	1.02746	0.899446	1.17369	0.689883	0.974137
NANS	Q9NR45	SIAS	Sialic acid synthase	SeqId_17802_4	235	Colon	1.02755	0.899143	1.17429	0.689895	0.974137
LEMD1	Q68G75	LEMD1	LEM domain-containing protein 1	SeqId_8040_9	235	Colon	1.02663	0.902295	1.16809	0.689907	0.974137
ANXA5	P08758	Annexin V	Annexin A5	SeqId_14158_17	235	Colon	1.02646	0.902657	1.16724	0.69044	0.974137
MMP2	P08253	MMP-2	72 kDa type IV collagenase	SeqId_4160_49	235	Colon	1.02676	0.901604	1.1693	0.69046	0.974137
CCL1	P22362	I-309	C-C motif chemokine 1	SeqId_2770_51	235	Colon	0.97401	0.855581	1.10883	0.690529	0.974137
IGLL1	P15814	IGLL1	Immunoglobulin lambda-like polypeptide 1	SeqId_6485_59	235	Colon	1.02715	0.900251	1.17193	0.690558	0.974137
PRKCSH	P14314	GLU2B	Glucosidase 2 subunit beta	SeqId_5687_5	235	Colon	1.02692	0.901001	1.17043	0.690645	0.974137
PRSS22	Q9GZN4	BSSP4	Brain-specific serine protease 4	SeqId_4534_10	235	Colon	0.972989	0.85014	1.11359	0.690897	0.974185
LYPD1	Q8N2G4	LYPD1	Ly6/PLAUR domain-containing protein 1	SeqId_9327_3	235	Colon	1.02604	0.903786	1.16482	0.691299	0.974185
KLK14	Q9P0G3	kallikrein 14	Kallikrein-14	SeqId_15544_25	235	Colon	1.02739	0.89896	1.17417	0.691633	0.974185
GAS7	O60861	GAS7	Growth arrest-specific protein 7	SeqId_17721_82	235	Colon	0.973508	0.852507	1.11168	0.691742	0.974185
NGFR	P08138	NGF R	Tumor necrosis factor receptor superfamily member 16	SeqId_8374_5	235	Colon	0.974428	0.857266	1.1076	0.69185	0.974185
LIPK	Q5VXJ0	LIPK	Lipase member K	SeqId_6413_79	235	Colon	0.974404	0.856997	1.10789	0.692224	0.974185
CLPS	P04118	COL	Colipase	SeqId_5749_53	235	Colon	0.974154	0.855598	1.10914	0.692476	0.974185
VSIR	Q9H7M9	GI24:ECD	V-type immunoglobulin domain-containing suppressor of T-cell activation:Extracellular domain	SeqId_14123_34	235	Colon	0.974461	0.857191	1.10777	0.692508	0.974185
GCLM	P48507	GSH0	Glutamate--cysteine ligase regulatory subunit	SeqId_18214_2	235	Colon	1.0271	0.899586	1.17269	0.692557	0.974185
NRIP3	Q9NQ35	NRIP3	Nuclear receptor-interacting protein 3	SeqId_18237_29	235	Colon	0.974741	0.858606	1.10658	0.692644	0.974185
MYCT1	Q8N699	MYCT1	Myc target protein 1	SeqId_13541_1	235	Colon	0.974632	0.857823	1.10735	0.693213	0.974552
PLIN3	O60664	M6PBP	Perilipin-3	SeqId_14687_6	235	Colon	0.974737	0.858321	1.10694	0.693351	0.974552
ANXA7	P20073	ANXA7	Annexin A7	SeqId_14203_3	235	Colon	0.974366	0.85632	1.10869	0.693496	0.974552
PDE7A	Q13946	PDE7A	High affinity cAMP-specific 3',5'-cyclic phosphodiesterase 7A	SeqId_5178_5	235	Colon	1.02593	0.903094	1.16548	0.693976	0.974557
MSRB2	Q9Y3D2	MSRB2	Methionine-R-sulfoxide reductase B2, mitochondrial	SeqId_16877_19	235	Colon	1.0259	0.903189	1.16528	0.694024	0.974557
SCARA5	Q6ZMJ2	SCAR5	Scavenger receptor class A member 5	SeqId_10419_1	235	Colon	0.97437	0.856113	1.10896	0.694089	0.974557
PALM	O75781	PALM	Paralemmin-1	SeqId_18306_1	235	Colon	0.974485	0.856503	1.10872	0.69465	0.974772
ALDH1A3	P47895	AL1A3	Aldehyde dehydrogenase family 1 member A3	SeqId_9835_16	235	Colon	1.02617	0.901927	1.16752	0.694824	0.974772
L3MBTL2	Q969R5	LMBL2	Lethal(3)malignant brain tumor-like protein 2	SeqId_12708_91	235	Colon	0.974258	0.85524	1.10984	0.694833	0.974772
LILRB3	O75022	LIRB3	Leukocyte immunoglobulin-like receptor subfamily B member 3	SeqId_15615_8	235	Colon	0.974569	0.856766	1.10857	0.69513	0.974778
ZAP70	P43403	ZAP70	Tyrosine-protein kinase ZAP-70	SeqId_3837_6	235	Colon	1.02575	0.903079	1.16509	0.695606	0.974778
CLEC1B	Q9P126	CLC1B	C-type lectin domain family 1 member B	SeqId_4332_6	235	Colon	0.974797	0.857509	1.10813	0.696343	0.974778
CNRIP1	Q96F85	CB032	CB1 cannabinoid receptor-interacting protein 1	SeqId_18218_48	235	Colon	0.974401	0.855401	1.10996	0.696369	0.974778
CD3E	P07766	CD3E	T-cell surface glycoprotein CD3 epsilon chain	SeqId_18870_1	235	Colon	0.974821	0.857615	1.10804	0.696395	0.974778
ABO	P16442	BGAT	Histo-blood group ABO system transferase	SeqId_9253_52	235	Colon	1.02599	0.90183	1.16725	0.696596	0.974778
MTAP	Q13126	MTAP	S-methyl-5'-thioadenosine phosphorylase	SeqId_9910_9	235	Colon	1.02582	0.902451	1.16605	0.69661	0.974778
FER	P16591	FER	Tyrosine-protein kinase Fer	SeqId_4220_39	235	Colon	0.975009	0.858511	1.10732	0.696666	0.974778
LRFN1	Q9P244	LRFN1	Leucine-rich repeat and fibronectin type III domain-containing protein 1	SeqId_7910_41	235	Colon	1.02601	0.90171	1.16745	0.696742	0.974778
TCF4	P15884	ITF2	Transcription factor 4	SeqId_19144_9	235	Colon	0.974522	0.855834	1.10967	0.69691	0.974778
ELL	P55199	ELL	RNA polymerase II elongation factor ELL	SeqId_11459_81	235	Colon	1.0258	0.902326	1.16618	0.697025	0.974778
ADSS1	Q8N142	PURA1	Adenylosuccinate synthetase isozyme 1	SeqId_13998_26	235	Colon	0.974751	0.856937	1.10876	0.697197	0.974778
ANGPTL1	O95841	ANGL1:C-term	Angiopoietin-related protein 1:C-Term, Fibrinogen domian	SeqId_11142_11	235	Colon	1.02633	0.900297	1.17002	0.697396	0.97478
XRCC1	P18887	XRCC1	DNA repair protein XRCC1	SeqId_12535_2	235	Colon	0.974601	0.855707	1.11001	0.698315	0.974981
PLA2G2A	P14555	NPS-PLA2	Phospholipase A2, membrane associated	SeqId_2692_74	235	Colon	1.02744	0.895573	1.17872	0.699324	0.974981
ANTXR1	Q9H6X2	ANTR1	Anthrax toxin receptor 1	SeqId_10464_6	235	Colon	0.974908	0.856842	1.10924	0.699609	0.974981
UBE2B	P63146	UBE2B	Ubiquitin-conjugating enzyme E2 B	SeqId_9865_40	235	Colon	1.02568	0.901598	1.16684	0.699926	0.974981
MAPK1	P28482	MK01	Mitogen-activated protein kinase 1	SeqId_3115_64	235	Colon	1.02575	0.901326	1.16735	0.699965	0.974981
VHL	P40337	VHL	Von Hippel-Lindau disease tumor suppressor	SeqId_17362_5	235	Colon	1.02579	0.901093	1.16775	0.700165	0.974981
APRT	P07741	APT	Adenine phosphoribosyltransferase	SeqId_10088_37	235	Colon	1.0249	0.904232	1.16166	0.700398	0.974981
METAP1	P53582	METAP1	Methionine aminopeptidase 1	SeqId_3210_1	235	Colon	1.02494	0.904054	1.16199	0.700423	0.974981
TCP11	Q8WWU5	TCP11	T-complex protein 11 homolog	SeqId_8334_65	235	Colon	0.975233	0.858209	1.10821	0.700577	0.974981
VWC2	Q2TAL6	VWC2	Brorin	SeqId_15308_108	235	Colon	0.974345	0.85345	1.11236	0.700591	0.974981
IL1R2	P27930	IL-1 sRII	Interleukin-1 receptor type 2	SeqId_14133_93	235	Colon	1.02542	0.902227	1.16544	0.700649	0.974981
RAB22A	Q9UL26	RB22A	Ras-related protein Rab-22A	SeqId_12408_333	235	Colon	1.02513	0.903133	1.16361	0.700996	0.974981
MRAS	O14807	RASM	Ras-related protein M-Ras	SeqId_18297_8	235	Colon	0.975257	0.858105	1.1084	0.701187	0.974981
C1orf185	Q5T7R7	CA185	Uncharacterized protein C1orf185	SeqId_10667_78	235	Colon	1.02536	0.902159	1.16539	0.701344	0.974981
SYT17	Q9BSW7	SYT17	Synaptotagmin-17	SeqId_9110_2	235	Colon	0.974824	0.855691	1.11054	0.701418	0.974981
LRRTM4	Q86VH4	LRRT4:CD	Leucine-rich repeat transmembrane neuronal protein 4:Isoform 2, Cytoplasmic domain	SeqId_8646_61	235	Colon	1.02552	0.901544	1.16654	0.701499	0.974981
ABHD12	Q8N2K0	ABD12	Monoacylglycerol lipase ABHD12	SeqId_7825_7	235	Colon	1.02569	0.900776	1.16793	0.701813	0.974981
FGF2	P09038	bFGF	Fibroblast growth factor 2	SeqId_3025_50	235	Colon	0.975586	0.859579	1.10725	0.701961	0.974981
CASP14	P31944	Caspase-14	Caspase-14	SeqId_16617_14	235	Colon	0.975094	0.856888	1.10961	0.702061	0.974981
CA5B	Q9Y2D0	Carbonic Anhydrase VB	Carbonic anhydrase 5B, mitochondrial	SeqId_17673_34	235	Colon	0.975363	0.858318	1.10837	0.702116	0.974981
SCG5	P05408	7B2	Neuroendocrine protein 7B2	SeqId_15358_28	235	Colon	1.02533	0.901907	1.16565	0.702238	0.974981
SEMA3C	Q99985	Sema E	Semaphorin-3C	SeqId_6448_36	235	Colon	0.974455	0.853378	1.11271	0.702261	0.974981
EDIL3	O43854	EDIL3	EGF-like repeat and discoidin I-like domain-containing protein 3	SeqId_9360_33	235	Colon	0.971117	0.835288	1.12903	0.70301	0.974981
NAE1	Q13564	ULA1	NEDD8-activating enzyme E1 regulatory subunit	SeqId_18177_49	235	Colon	1.02534	0.901573	1.16609	0.703017	0.974981
RAB1B	Q9H0U4	RAB1B	Ras-related protein Rab-1B	SeqId_19278_19	235	Colon	1.02489	0.903215	1.16295	0.703018	0.974981
SNUPN	O95149	SPN1	Snurportin-1	SeqId_17765_3	235	Colon	0.975136	0.85673	1.10991	0.703046	0.974981
TMEM132C	Q8N3T6	T132C:CD	Transmembrane protein 132C:Cytoplasmic domain	SeqId_11128_29	235	Colon	0.97506	0.856319	1.11027	0.703046	0.974981
VWA2	Q5GFL6	VWA2	von Willebrand factor A domain-containing protein 2	SeqId_7128_9	235	Colon	0.974829	0.854951	1.11152	0.703355	0.974981
CEBPG	P53567	CEBPG	CCAAT/enhancer-binding protein gamma	SeqId_19572_10	235	Colon	0.975335	0.857652	1.10917	0.703442	0.974981
GXYLT1	Q4G148	GXLT1	Glucoside xylosyltransferase 1	SeqId_8229_1	235	Colon	1.02592	0.899196	1.1705	0.703667	0.974981
ACVR2B	Q13705	Activin RIIB	Activin receptor type-2B	SeqId_9412_52	235	Colon	1.02538	0.901124	1.16677	0.703742	0.974981
TMEM8B	A6NDV4	TMM8B	Transmembrane protein 8B	SeqId_12742_160	235	Colon	1.02538	0.900904	1.16705	0.70428	0.974981
PROK2	Q9HC23	Prokineticin-2	Prokineticin-2	SeqId_10754_113	235	Colon	0.974603	0.853044	1.11348	0.705068	0.974981
PRRG1	O14668	TMG1:CD	Transmembrane gamma-carboxyglutamic acid protein 1:Cytoplasmic domain	SeqId_8306_54	235	Colon	0.975562	0.858234	1.10893	0.70509	0.974981
ADRM1	Q16186	ADRM1	Proteasomal ubiquitin receptor ADRM1	SeqId_9057_19	235	Colon	0.975263	0.856453	1.11056	0.705496	0.974981
SLPI	P03973	SLPI	Antileukoproteinase	SeqId_4413_3	235	Colon	1.02771	0.891745	1.18442	0.705754	0.974981
STK24	Q9Y6E0	STK24	Serine/threonine-protein kinase 24	SeqId_12617_2	235	Colon	1.02514	0.900994	1.16638	0.706217	0.974981
WFDC1	Q9HC57	WFDC1	WAP four-disulfide core domain protein 1	SeqId_9316_67	235	Colon	0.974646	0.852563	1.11421	0.706836	0.974981
FLII	Q13045	FLII	Protein flightless-1 homolog	SeqId_12677_164	235	Colon	0.975925	0.859489	1.10813	0.706953	0.974981
GAN	Q9H2C0	GAN	Gigaxonin	SeqId_10054_3	235	Colon	1.02449	0.902912	1.16244	0.70736	0.974981
C3	P01024	C3d	Complement C3d fragment	SeqId_5803_24	235	Colon	0.975407	0.856196	1.11122	0.708102	0.974981
WNT10A	Q9GZT5	WN10A	Protein Wnt-10a	SeqId_10044_12	235	Colon	1.02483	0.901236	1.16537	0.708353	0.974981
AAGAB	Q6PD74	P34	Alpha- and gamma-adaptin-binding protein p34	SeqId_11926_23	235	Colon	1.02531	0.899406	1.16884	0.708463	0.974981
SLC5A8	Q8N695	SC5A8	Sodium-coupled monocarboxylate transporter 1	SeqId_13691_10	235	Colon	1.02479	0.901323	1.16517	0.70852	0.974981
KPNA2	P52292	Karyopherin-a2	Importin subunit alpha-1	SeqId_2860_19	235	Colon	0.975657	0.857376	1.11026	0.708581	0.974981
UBL4A	P11441	UBL4A	Ubiquitin-like protein 4A	SeqId_11490_42	235	Colon	1.02439	0.902623	1.16259	0.708942	0.974981
KLK6	Q92876	Kallikrein 6	Kallikrein-6	SeqId_3450_4	235	Colon	0.975973	0.858913	1.10899	0.709089	0.974981
TYRO3	Q06418	Dtk	Tyrosine-protein kinase receptor TYRO3	SeqId_2611_72	235	Colon	0.975517	0.856378	1.11123	0.709154	0.974981
UBE2M	P61081	UBC12	NEDD8-conjugating enzyme Ubc12	SeqId_19111_10	235	Colon	1.02471	0.901322	1.165	0.709205	0.974981
APMAP	Q9HDC9	APMAP	Adipocyte plasma membrane-associated protein	SeqId_10605_22	235	Colon	1.02477	0.900905	1.16566	0.709688	0.974981
FCN3	O75636	Ficolin-3	Ficolin-3	SeqId_5462_62	235	Colon	0.97614	0.859552	1.10854	0.709798	0.974981
LAMA4	Q16363	LAMA4	Laminin subunit alpha-4	SeqId_6577_64	235	Colon	0.976144	0.859496	1.10862	0.709999	0.974981
FAM177A1	Q8N128	F177A	Protein FAM177A1	SeqId_8039_41	235	Colon	0.97565	0.856719	1.11109	0.710121	0.974981
CGA	P01215	Glycoprotein hormones a-chain	Glycoprotein hormones alpha chain	SeqId_14056_4	235	Colon	1.02565	0.897382	1.17225	0.710246	0.974981
PDZD11	Q5EBL8	PDZ11	PDZ domain-containing protein 11	SeqId_6219_14	235	Colon	1.02499	0.899715	1.1677	0.710578	0.974981
ANAPC10	Q9UM13	APC10	Anaphase-promoting complex subunit 10	SeqId_12345_4	235	Colon	0.976124	0.859136	1.10904	0.710623	0.974981
UBXN4	Q92575	UBXN4:CD 1	UBX domain-containing protein 4:Cytoplasmic domain 1	SeqId_9997_12	235	Colon	0.975674	0.856646	1.11124	0.710632	0.974981
CBX3	Q13185	CBX3	Chromobox protein homolog 3	SeqId_18868_7	235	Colon	0.975972	0.858215	1.10989	0.710835	0.974981
ELL2	O00472	ELL2	RNA polymerase II elongation factor ELL2	SeqId_11494_4	235	Colon	1.02471	0.900249	1.16638	0.711785	0.974981
COL6A1	P12109	Collagen a1(VI)	Collagen alpha-1(VI) chain	SeqId_16828_8	235	Colon	0.97619	0.859029	1.10933	0.711812	0.974981
RAB6B	Q9NRW1	RAB6B	Ras-related protein Rab-6B	SeqId_14271_23	235	Colon	0.976097	0.858483	1.10983	0.711894	0.974981
C1R	P00736	C1r	Complement C1r subcomponent	SeqId_3285_23	235	Colon	1.02459	0.900597	1.16567	0.711994	0.974981
DLL3	Q9NYJ7	DLL3	Delta-like protein 3	SeqId_9974_8	235	Colon	1.02428	0.901792	1.1634	0.712014	0.974981
SFTA2	Q6UW10	SFTA2	Surfactant-associated protein 2	SeqId_10580_14	235	Colon	0.97624	0.859107	1.10934	0.712313	0.974981
TTN	Q8WZ42	TITIN	Titin	SeqId_11352_42	235	Colon	1.02542	0.897247	1.1719	0.712526	0.974981
CREG1	O75629	CREG1	Protein CREG1	SeqId_9357_4	235	Colon	1.02483	0.899451	1.16768	0.712614	0.974981
ACADL	P28330	ACADL	Long-chain specific acyl-CoA dehydrogenase, mitochondrial	SeqId_17857_6	235	Colon	0.976147	0.858465	1.10996	0.712625	0.974981
PAPOLG	Q9BWT3	PAPOG	Poly(A) polymerase gamma	SeqId_8343_224	235	Colon	0.976289	0.859255	1.10926	0.712628	0.974981
GALK1	P51570	GALK1	Galactokinase	SeqId_11448_34	235	Colon	1.02434	0.901284	1.1642	0.712661	0.974981
TPD52L1	Q16890	TPD53	Tumor protein D53	SeqId_17710_40	235	Colon	0.976161	0.858487	1.10996	0.712764	0.974981
TIRAP	P58753	Tirap	Toll/interleukin-1 receptor domain-containing adapter protein	SeqId_9839_148	235	Colon	0.976156	0.858389	1.11008	0.712937	0.974981
RNF148	Q8N7C7	RN148:region 1	RING finger protein 148:region 1	SeqId_7742_11	235	Colon	0.976085	0.857975	1.11045	0.712983	0.974981
CADM2	Q8N3J6	Nectin-like protein 3	Cell adhesion molecule 2	SeqId_16907_3	235	Colon	0.973966	0.846251	1.12096	0.713001	0.974981
KCNN1	Q92952	KCNN1	Small conductance calcium-activated potassium channel protein 1	SeqId_13539_131	235	Colon	0.976076	0.857891	1.11054	0.713073	0.974981
NOTCH2	Q04721	NOTC2	Neurogenic locus notch homolog protein 2	SeqId_11297_54	235	Colon	1.02459	0.900076	1.16634	0.713233	0.974981
POLR2K	P53803	RPAB4	DNA-directed RNA polymerases I, II, and III subunit RPABC4	SeqId_19134_66	235	Colon	1.02395	0.902474	1.16178	0.713339	0.974981
TFF1	P04155	TFF1	Trefoil factor 1	SeqId_9185_15	235	Colon	1.02452	0.900293	1.1659	0.713353	0.974981
GDF3	Q9NR23	GDF-3	Growth/differentiation factor 3	SeqId_16755_195	235	Colon	1.02451	0.900275	1.16588	0.713547	0.974981
POMC	P01189	Corticotropin-lipotropin	Pro-opiomelanocortin	SeqId_9204_33	235	Colon	0.975547	0.85449	1.11375	0.714185	0.974981
SPINT2	O43291	SPINT2	Kunitz-type protease inhibitor 2	SeqId_2843_13	235	Colon	0.976251	0.858331	1.11037	0.714397	0.974981
OBP2B	Q9NPH6	OBP2B	Odorant-binding protein 2b	SeqId_5680_54	235	Colon	1.02703	0.890126	1.18499	0.714814	0.974981
SMPDL3A	Q92484	ASM3A	Acid sphingomyelinase-like phosphodiesterase 3a	SeqId_4771_10	235	Colon	0.976296	0.858331	1.11047	0.715017	0.974981
COX7A1	P24310	CX7A1	Cytochrome c oxidase subunit 7A1, mitochondrial	SeqId_8390_25	235	Colon	1.02409	0.901032	1.16396	0.715511	0.974981
STC2	O76061	STC2	Stanniocalcin-2	SeqId_6231_46	235	Colon	1.0244	0.899788	1.16627	0.71564	0.974981
CD79A	P11912	CD79A	B-cell antigen receptor complex-associated protein alpha chain	SeqId_7796_10	235	Colon	1.02401	0.901272	1.16345	0.715721	0.974981
HMOX1	P09601	HO-1	Heme oxygenase 1	SeqId_17398_55	235	Colon	0.975565	0.853587	1.11497	0.7166	0.974981
ANGPTL8	Q6UXH0	TD26	Angiopoietin-like protein 8	SeqId_7183_102	235	Colon	0.976368	0.857931	1.11115	0.716989	0.974981
NR1H4	Q96RI1	NR1H4	Bile acid receptor	SeqId_8946_38	235	Colon	1.02407	0.900352	1.16478	0.717319	0.974981
MAP1LC3A	Q9H492	MLP3A	Microtubule-associated proteins 1A/1B light chain 3A	SeqId_17781_191	235	Colon	1.0243	0.899388	1.16655	0.717486	0.974981
CCL17	Q92583	TARC	C-C motif chemokine 17	SeqId_3519_3	235	Colon	1.02401	0.900455	1.16453	0.717568	0.974981
HPD	P32754	HPPD	4-hydroxyphenylpyruvate dioxygenase	SeqId_17509_6	235	Colon	1.02382	0.901119	1.16322	0.717796	0.974981
APLN	Q9ULZ1	APEL	Apelin	SeqId_6622_90	235	Colon	1.02375	0.901281	1.16285	0.718073	0.974981
IMPDH1	P20839	IMDH1	Inosine-5'-monophosphate dehydrogenase 1	SeqId_5229_90	235	Colon	0.976728	0.859515	1.10993	0.718087	0.974981
LTB|LTA	Q06643|P01374	Lymphotoxin a2/b1	Lymphotoxin alpha2:beta1	SeqId_3506_49	235	Colon	0.976074	0.855573	1.11355	0.718678	0.974981
NME2	P22392	NDP kinase B	Nucleoside diphosphate kinase B	SeqId_4249_64	235	Colon	1.02377	0.900926	1.16336	0.718702	0.974981
SPOP	O43791	SPOP	Speckle-type POZ protein	SeqId_13727_44	235	Colon	0.976823	0.859616	1.11001	0.719155	0.974981
CXCL6	P80162	GCP-2	C-X-C motif chemokine 6	SeqId_3495_15	235	Colon	0.976342	0.856882	1.11246	0.719174	0.974981
TBPL1	P62380	TBPL1	TATA box-binding protein-like protein 1	SeqId_18434_141	235	Colon	1.02398	0.899855	1.16523	0.719272	0.974981
ADAMDEC1	O15204	ADEC1	ADAM DEC1	SeqId_9115_78	235	Colon	1.02402	0.899598	1.16566	0.719462	0.974981
F7	P08709	Coagulation Factor VII	Coagulation factor VII	SeqId_3184_25	235	Colon	0.976203	0.855935	1.11337	0.719558	0.974981
NUP98	P52948	NUP98	Nuclear pore complex protein Nup98-Nup96	SeqId_12772_8	235	Colon	1.02397	0.899705	1.16539	0.719747	0.974981
NHLRC3	Q5JS37	NHLC3	NHL repeat-containing protein 3	SeqId_9087_8	235	Colon	0.976712	0.858648	1.11101	0.719982	0.974981
PTK2	Q05397	FAK1	Focal adhesion kinase 1	SeqId_4986_59	235	Colon	1.02378	0.900261	1.16424	0.720153	0.974981
ACADVL	P49748	ACADV	Very long-chain specific acyl-CoA dehydrogenase, mitochondrial	SeqId_19262_219	235	Colon	0.97672	0.858622	1.11106	0.720157	0.974981
WFDC11	Q8NEX6	WFD11	Protein WFDC11	SeqId_7969_163	235	Colon	0.976945	0.859775	1.11008	0.720466	0.974981
IHH	Q14623	ihh	Indian hedgehog protein	SeqId_19606_28	235	Colon	1.02363	0.900596	1.16348	0.720696	0.974981
EDN2	P20800	Endothelin 2	Endothelin-2	SeqId_12574_36	235	Colon	1.02362	0.900559	1.1635	0.720892	0.974981
RBFOX2	O43251	RBM9	RNA binding protein fox-1 homolog 2	SeqId_11462_8	235	Colon	1.02376	0.899938	1.16462	0.721071	0.974981
PELO	Q9BRX2	PELO	Protein pelota homolog	SeqId_12431_13	235	Colon	0.976984	0.859525	1.1105	0.72162	0.974981
COLEC10	Q9Y6Z7	COL10	Collectin-10	SeqId_6558_5	235	Colon	0.976809	0.858516	1.1114	0.721637	0.974981
GAP43	P17677	NEUM	Neuromodulin	SeqId_15325_14	235	Colon	0.977078	0.860035	1.11005	0.721681	0.974981
TEK	Q02763	sTie-2	Angiopoietin-1 receptor, soluble	SeqId_3773_15	235	Colon	1.02355	0.900456	1.16347	0.721792	0.974981
PNLIP	P16233	LIPP	Pancreatic triacylglycerol lipase	SeqId_15613_16	235	Colon	1.02365	0.900072	1.16419	0.721805	0.974981
PDK1	Q15118	PDK1	[Pyruvate dehydrogenase (acetyl-transferring)] kinase isozyme 1, mitochondrial	SeqId_5227_60	235	Colon	1.02335	0.901116	1.16216	0.722136	0.974981
BRD4	O60885	BRD4	Bromodomain-containing protein 4	SeqId_10043_31	235	Colon	0.976885	0.858691	1.11135	0.722268	0.974981
IL23A|IL12B	Q9NPF7|P29460	IL-23	Interleukin-23	SeqId_10365_132	235	Colon	1.02563	0.891993	1.17929	0.722361	0.974981
C3	P01024	iC3b	Complement C3b, inactivated	SeqId_2683_1	235	Colon	0.976365	0.855594	1.11418	0.722559	0.974981
NADK	O95544	NADK	NAD kinase	SeqId_13624_17	235	Colon	0.976991	0.859027	1.11115	0.722914	0.974981
SMAD2	Q15796	SMAD2	Mothers against decapentaplegic homolog 2	SeqId_10364_6	235	Colon	1.02349	0.900068	1.16384	0.723226	0.974981
ASIC4	Q96FT7	ASIC4	Acid-sensing ion channel 4	SeqId_6951_26	235	Colon	1.02339	0.900407	1.16318	0.723354	0.974981
RECQL	P46063	RECQ1	ATP-dependent DNA helicase Q1	SeqId_11431_235	235	Colon	1.024	0.897701	1.16807	0.723993	0.974981
PIK3CG	P48736	PK3CG	Phosphatidylinositol 4,5-bisphosphate 3-kinase catalytic subunit gamma isoform	SeqId_3391_10	235	Colon	0.97711	0.859204	1.11119	0.724125	0.974981
CSNK2A1	P68400	CSK21	Casein kinase II subunit alpha	SeqId_3427_63	235	Colon	0.977295	0.860199	1.11033	0.724301	0.974981
DCTN6	O00399	DCTN6	Dynactin subunit 6	SeqId_18311_44	235	Colon	1.02322	0.900582	1.16257	0.724489	0.974981
CERT1	Q9Y5P4	C43BP:START domain	Collagen type IV alpha-3-binding protein:StAR-related lipid-transfer domain, isoform 2	SeqId_13950_9	235	Colon	1.02331	0.900228	1.16322	0.72451	0.974981
LEG1	Q6P5S2	CF058	Protein LEG1 homolog	SeqId_7154_92	235	Colon	1.02481	0.894088	1.17464	0.724846	0.974981
RNF215	Q9Y6U7	RN215:ECD	RING finger protein 215:Extracellular domain	SeqId_7758_217	235	Colon	1.02357	0.899026	1.16536	0.724902	0.974981
CLIC1	O00299	NCC27	Chloride intracellular channel protein 1	SeqId_5013_2	235	Colon	1.02311	0.900793	1.16203	0.725097	0.974981
FDX2	Q6P4F2	ADXL	Adrenodoxin-like protein, mitochondrial	SeqId_11231_12	235	Colon	1.02311	0.900763	1.16207	0.725141	0.974981
GP6	Q9HCN6	GPVI	Platelet glycoprotein VI	SeqId_3194_36	235	Colon	0.976876	0.857381	1.11303	0.725263	0.974981
DEFB121	Q5J5C9	DB121	Beta-defensin 121	SeqId_5765_53	235	Colon	1.0231	0.900701	1.16214	0.725348	0.974981
LMAN2	Q12907	Lectin, mannose-binding 2	Vesicular integral-membrane protein VIP36	SeqId_9468_8	235	Colon	1.02414	0.896456	1.17002	0.72548	0.974981
PSMG3	Q9BT73	PSMG3	Proteasome assembly chaperone 3	SeqId_12729_12	235	Colon	0.977289	0.859622	1.11106	0.725612	0.974981
FAS	P25445	Fas, soluble	Tumor necrosis factor receptor superfamily member 6	SeqId_5392_73	235	Colon	1.02347	0.899061	1.16509	0.725723	0.974981
CYTIP	O60759	CYTIP	Cytohesin-interacting protein	SeqId_13612_7	235	Colon	0.977091	0.858386	1.11221	0.725814	0.974981
ELAPOR1	Q6UXG2	K1324:ECD	UPF0577 protein KIAA1324:Extracellular domain	SeqId_10637_50	235	Colon	1.02317	0.900208	1.16292	0.725882	0.974981
ST3GAL2	Q16842	SIA4B	CMP-N-acetylneuraminate-beta-galactosamide-alpha-2,3-sialyltransferase 2	SeqId_6281_51	235	Colon	1.02353	0.898673	1.16572	0.726075	0.974981
KL	Q9UEF7	KLOTHO	Klotho	SeqId_15384_15	235	Colon	1.02305	0.900502	1.16228	0.726255	0.974981
ICAM2	P13598	sICAM-2	Intercellular adhesion molecule 2	SeqId_5486_73	235	Colon	1.0231	0.900225	1.16274	0.72647	0.974981
CUZD1	Q86UP6	CUZD1	CUB and zona pellucida-like domain-containing protein 1	SeqId_7943_16	235	Colon	1.02315	0.899989	1.16317	0.726506	0.974981
CYP3A4	P08684	Cytochrome P450 3A4	Cytochrome P450 3A4	SeqId_7879_12	235	Colon	1.0233	0.899356	1.16433	0.726559	0.974981
ZNF174	Q15697	ZN174	Zinc finger protein 174	SeqId_11486_26	235	Colon	1.02297	0.900613	1.16194	0.726821	0.974981
CERT1	Q9Y5P4	C43BP:PH domain	Collagen type IV alpha-3-binding protein:PH domain	SeqId_13535_2	235	Colon	1.02286	0.901015	1.16118	0.726892	0.974981
CSTL1	Q9H114	CST1L	Cystatin-like 1	SeqId_6368_9	235	Colon	1.02331	0.899151	1.16461	0.72697	0.974981
CCNA2|CDK2	P20248|P24941	CDK2/cyclin A	Cyclin-dependent kinase 2:Cyclin-A2 complex	SeqId_3357_67	235	Colon	0.977314	0.859152	1.11173	0.727062	0.974981
LRP8	Q14114	LRP8	Low-density lipoprotein receptor-related protein 8	SeqId_3323_37	235	Colon	1.02343	0.89848	1.16577	0.727341	0.974981
RAB31	Q13636	RAB31	Ras-related protein Rab-31	SeqId_13597_20	235	Colon	1.02331	0.898845	1.16502	0.727628	0.974981
NEURL4	Q96JN8	NEUL4	Neuralized-like protein 4	SeqId_13468_5	235	Colon	1.0229	0.900392	1.16208	0.727925	0.974981
C4B|C4A	P0C0L5|P0C0L4	C4	Complement C4	SeqId_4481_34	235	Colon	1.02332	0.898639	1.16531	0.727983	0.974981
MFN1	Q8IWA4	MFN1	Mitofusin-1	SeqId_11364_18	235	Colon	1.02305	0.899609	1.16343	0.728302	0.974981
EXOSC1	Q9Y3B2	EXOS1	Exosome complex component CSL4	SeqId_7930_3	235	Colon	0.977401	0.859096	1.112	0.728396	0.974981
IL1F10	Q8WWZ1	IL1FA	Interleukin-1 family member 10	SeqId_17356_34	235	Colon	0.977222	0.858046	1.11295	0.728405	0.974981
TIGIT	Q495A1	TIGIT	T-cell immunoreceptor with Ig and ITIM domains	SeqId_16299_13	235	Colon	1.0229	0.900148	1.1624	0.728467	0.974981
LILRA5	A6NI73	LIRA5	Leukocyte immunoglobulin-like receptor subfamily A member 5	SeqId_8766_29	235	Colon	0.977834	0.861589	1.10976	0.728484	0.974981
BRPF1	P55201	BRPF1	Peregrin	SeqId_11671_19	235	Colon	0.977649	0.860438	1.11083	0.728651	0.974981
RMDN1	Q96DB5	RMD1	Regulator of microtubule dynamics protein 1	SeqId_7096_30	235	Colon	0.977456	0.859246	1.11193	0.728801	0.974981
FBLN1	P23142	fibulin 1	Fibulin-1	SeqId_6470_19	235	Colon	0.977122	0.856975	1.11411	0.72954	0.974981
UBQLN2	Q9UHD9	UBQL2	Ubiquilin-2	SeqId_19121_3	235	Colon	0.977517	0.859086	1.11228	0.730019	0.974981
PAK4	O96013	PAK4	Serine/threonine-protein kinase PAK 4	SeqId_13719_19	235	Colon	1.02336	0.897571	1.16677	0.730054	0.974981
PFDN1	O60925	PFD1	Prefoldin subunit 1	SeqId_19242_21	235	Colon	0.977716	0.860207	1.11128	0.73013	0.974981
S100A10	P60903	Calpactin I light chain	Protein S100-A10	SeqId_15318_75	235	Colon	0.977393	0.858273	1.11305	0.730218	0.974981
CD7	P09564	CD7	T-cell antigen CD7	SeqId_12008_3	235	Colon	1.02306	0.898638	1.16472	0.730367	0.974981
EIF4EBP1	Q13541	4EBP1	Eukaryotic translation initiation factor 4E-binding protein 1	SeqId_17372_5	235	Colon	1.0227	0.900092	1.16201	0.730466	0.974981
HMGCS2	P54868	HMCS2	Hydroxymethylglutaryl-CoA synthase, mitochondrial	SeqId_13704_5	235	Colon	1.0231	0.898395	1.16511	0.730602	0.974981
TFR2	Q9UP52	TFR2	Transferrin receptor protein 2	SeqId_11537_12	235	Colon	0.977846	0.86072	1.11091	0.730725	0.974981
WFDC8	Q8IUA0	WFDC8	WAP four-disulfide core domain protein 8	SeqId_7147_35	235	Colon	1.0229	0.899121	1.16372	0.730802	0.974981
C11orf87	Q6NUJ2	CK087	Uncharacterized protein C11orf87	SeqId_11116_16	235	Colon	0.977468	0.858407	1.11304	0.730917	0.974981
NRSN1	Q8IZ57	NRSN1	Neurensin-1	SeqId_11654_77	235	Colon	0.977781	0.86016	1.11149	0.731133	0.974981
TCL1A	P56279	TCL1A	T-cell leukemia/lymphoma protein 1A	SeqId_17210_2	235	Colon	1.02267	0.89979	1.16233	0.731445	0.974981
TBCB	Q99426	TBCB	Tubulin-folding cofactor B	SeqId_17686_27	235	Colon	0.977612	0.858986	1.11262	0.731544	0.974981
NXPH3	O95157	NXPH3	Neurexophilin-3	SeqId_6054_6	235	Colon	1.02255	0.90004	1.16173	0.731991	0.974981
ADAMTS6	Q9UKP5	ATS6	A disintegrin and metalloproteinase with thrombospondin motifs 6	SeqId_6441_62	235	Colon	0.97801	0.861121	1.11077	0.732052	0.974981
IDI2	Q9BXS1	IDI2	Isopentenyl-diphosphate delta-isomerase 2	SeqId_17832_12	235	Colon	1.02326	0.896939	1.16738	0.73228	0.974981
CHMP2A	O43633	CHM2A	Charged multivesicular body protein 2a	SeqId_17728_61	235	Colon	0.977905	0.860221	1.11169	0.732701	0.974981
C1QC|C1QB|C1QA	P02747|P02746|P02745	C1q	Complement C1q subcomponent	SeqId_2753_2	235	Colon	0.97779	0.859514	1.11234	0.732759	0.974981
QRFP	P83859	OX26	Orexigenic neuropeptide QRFP	SeqId_6463_59	235	Colon	1.02258	0.899496	1.1625	0.732932	0.974981
SRGN	P10124	Platelet proteoglycan	Serglycin	SeqId_19251_56	235	Colon	1.02247	0.899906	1.16172	0.733041	0.974981
TMEM119	Q4V9L6	TM119	Transmembrane protein 119	SeqId_11110_4	235	Colon	1.02275	0.898602	1.16405	0.733316	0.974981
CAPNS1	P04632	CPNS1	Calpain small subunit 1	SeqId_18299_13	235	Colon	1.02296	0.89766	1.16575	0.733481	0.974981
SEMA5A	Q13591	SEM5A	Semaphorin-5A	SeqId_13132_14	235	Colon	1.02275	0.898461	1.16422	0.733668	0.974981
ASPA	P45381	ACY2	Aspartoacylase	SeqId_18187_16	235	Colon	0.978266	0.861908	1.11033	0.733775	0.974981
PSMA1	P25786	PSA1	Proteasome subunit alpha type-1	SeqId_3859_50	235	Colon	1.0227	0.898581	1.16395	0.733875	0.974981
DUSP16	Q9BY84	DUS16	Dual specificity protein phosphatase 16	SeqId_14631_22	235	Colon	1.02236	0.899888	1.16151	0.734062	0.974981
BTG2	P78543	BTG2	Protein BTG2	SeqId_11325_8	235	Colon	0.978151	0.861059	1.11116	0.734153	0.974981
CCN4	O95388	WISP-1	WNT1-inducible-signaling pathway protein 1	SeqId_13692_154	235	Colon	0.978392	0.862422	1.10996	0.73434	0.974981
DIDO1	Q9BTC0	DIDO1	Death-inducer obliterator 1	SeqId_14329_4	235	Colon	0.9779	0.859339	1.11282	0.734676	0.974981
CASP10	Q92851	Caspase-10:region 1	Caspase-10:region 1	SeqId_5340_24	235	Colon	1.02232	0.899643	1.16174	0.734972	0.974981
TGM4	P49221	TGM4	Protein-glutamine gamma-glutamyltransferase 4	SeqId_18933_4	235	Colon	0.977768	0.858254	1.11393	0.735364	0.974981
RAD1	O60671	RAD1	Cell cycle checkpoint protein RAD1	SeqId_12670_15	235	Colon	0.978093	0.85997	1.11244	0.735879	0.974981
OTUB2	Q96DC9	OTUB2	Ubiquitin thioesterase OTUB2	SeqId_12493_42	235	Colon	0.978189	0.860354	1.11216	0.736315	0.974981
LRP4	O75096	LRP4	Low-density lipoprotein receptor-related protein 4	SeqId_19558_10	235	Colon	0.978222	0.860243	1.11238	0.73703	0.974981
ENTPD5	O75356	ENTP5	Ectonucleoside triphosphate diphosphohydrolase 5	SeqId_4437_56	235	Colon	0.97826	0.860465	1.11218	0.73705	0.974981
SULT1C2	O00338	ST1C2	Sulfotransferase 1C2	SeqId_17811_78	235	Colon	1.02184	0.900651	1.15935	0.737261	0.974981
HABP4	Q5JVS0	HABP4	Intracellular hyaluronan-binding protein 4	SeqId_10815_2	235	Colon	1.02226	0.898803	1.16268	0.737387	0.974981
VAMP3	Q15836	VAMP3	Vesicle-associated membrane protein 3	SeqId_7903_18	235	Colon	0.978012	0.85876	1.11382	0.737534	0.974981
SBDS	Q9Y3A5	SBDS	Ribosome maturation protein SBDS	SeqId_3866_7	235	Colon	0.978497	0.861583	1.11128	0.737754	0.974981
PCBD2	Q9H0N5	PHS2	Pterin-4-alpha-carbinolamine dehydratase 2	SeqId_6899_37	235	Colon	1.02258	0.897137	1.16557	0.738058	0.974981
BCL2L11	O43521	BIM	Bcl-2-like protein 11	SeqId_17451_13	235	Colon	0.978406	0.860888	1.11196	0.738084	0.974981
ZAP70	P43403	ZAP70	Tyrosine-protein kinase ZAP-70	SeqId_4476_22	235	Colon	1.02201	0.899528	1.16117	0.738172	0.974981
CHST1	O43916	CHST1	Carbohydrate sulfotransferase 1	SeqId_7803_4	235	Colon	0.978208	0.859654	1.11311	0.738184	0.974981
ELAPOR1	Q6UXG2	K1324:CD	UPF0577 protein KIAA1324:Cytoplasmic domain	SeqId_9097_5	235	Colon	0.978241	0.859764	1.11305	0.738386	0.974981
ASRGL1	Q7L266	Asparaginase-like protein 1	Isoaspartyl peptidase/L-asparaginase	SeqId_18313_4	235	Colon	1.02194	0.89962	1.16088	0.738676	0.974981
CNOT9	Q92600	RCD1	Cell differentiation protein RCD1 homolog	SeqId_8975_26	235	Colon	1.02171	0.900519	1.15922	0.738799	0.974981
CRISPLD2	Q9H0B8	CRLD2	Cysteine-rich secretory protein LCCL domain-containing 2	SeqId_5691_2	235	Colon	1.02313	0.894417	1.17036	0.738898	0.974981
FAS	P25445	Fas, soluble	Tumor necrosis factor receptor superfamily member 6	SeqId_9459_7	235	Colon	1.02218	0.89803	1.16349	0.739864	0.974981
CSNK2A2	P19784	CSK22	Casein kinase II subunit alpha'	SeqId_13681_173	235	Colon	0.978471	0.860384	1.11276	0.740128	0.974981
RIDA	P52758	Ribonuclease UK114	Ribonuclease UK114	SeqId_14636_25	235	Colon	1.02263	0.89565	1.1676	0.740831	0.974981
ROR1	Q01973	ROR1	Inactive tyrosine-protein kinase transmembrane receptor ROR1	SeqId_2590_69	235	Colon	0.978392	0.859546	1.11367	0.740945	0.974981
TNFSF8	P32971	CD30 Ligand	Tumor necrosis factor ligand superfamily member 8	SeqId_3421_54	235	Colon	1.022	0.898205	1.16286	0.741116	0.974981
YWHAQ	P27348	14-3-3 protein theta	14-3-3 protein theta	SeqId_7625_27	235	Colon	0.978385	0.85942	1.11382	0.741128	0.974981
C3orf18	Q9UK00	CC018	Uncharacterized protein C3orf18	SeqId_6994_19	235	Colon	1.0218	0.898925	1.16148	0.74144	0.974981
B4GALNT1	Q00973	B4GN1	Beta-1,4 N-acetylgalactosaminyltransferase 1	SeqId_8976_13	235	Colon	1.0217	0.899286	1.16079	0.741585	0.974981
EEF1B2	P24534	EF-1-beta	Elongation factor 1-beta	SeqId_5882_34	235	Colon	1.02178	0.898792	1.16159	0.741989	0.974981
NFE2L1	Q14494	NF2L1	Nuclear factor erythroid 2-related factor 1	SeqId_11154_3	235	Colon	1.02208	0.897452	1.16401	0.742043	0.974981
RPS6KB1	P23443	KS6B1	Ribosomal protein S6 kinase beta-1	SeqId_15608_5	235	Colon	0.978571	0.86014	1.11331	0.742055	0.974981
PTGES3	Q15185	TEBP	Prostaglandin E synthase 3	SeqId_17154_2	235	Colon	1.02199	0.897835	1.1633	0.742072	0.974981
STK16	O75716	STK16	Serine/threonine-protein kinase 16	SeqId_3471_49	235	Colon	0.978679	0.860763	1.11275	0.742142	0.974981
EIF4G2	P78344	IF4G2	Eukaryotic translation initiation factor 4 gamma 2	SeqId_4230_1	235	Colon	1.0221	0.897255	1.16431	0.742292	0.974981
AKR7A2	O43488	Aflatoxin B1 aldehyde reductase	Aflatoxin B1 aldehyde reductase member 2	SeqId_4188_1	235	Colon	1.02137	0.900385	1.15861	0.74237	0.974981
RNASE4	P34096	RNAS4	Ribonuclease 4	SeqId_5644_60	235	Colon	0.978349	0.85861	1.11479	0.742448	0.974981
LY75	O60449	LY75	Lymphocyte antigen 75	SeqId_16620_26	235	Colon	1.02222	0.896586	1.16546	0.742551	0.974981
ST6GALNAC5	Q9BVH7	SIA7E	Alpha-N-acetylgalactosaminide alpha-2,6-sialyltransferase 5	SeqId_7927_16	235	Colon	1.02174	0.898651	1.16168	0.742646	0.974981
SERPINE2	P07093	Protease nexin I	Glia-derived nexin	SeqId_19154_41	235	Colon	1.02142	0.899993	1.15923	0.742732	0.974981
NTNG1	Q9Y2I2	NTNG1	Netrin-G1	SeqId_5637_81	235	Colon	1.02185	0.898113	1.16263	0.74277	0.974981
PDCL2	Q8N4E4	PDCL2	Phosducin-like protein 2	SeqId_14192_31	235	Colon	1.02166	0.898864	1.16124	0.742888	0.974981
BCL2L10	Q9HD36	B2L10	Bcl-2-like protein 10	SeqId_7249_307	235	Colon	0.978667	0.860227	1.11341	0.743178	0.974981
ABHD10	Q9NUJ1	ABHDA	Mycophenolic acid acyl-glucuronide esterase, mitochondrial	SeqId_17370_186	235	Colon	0.978763	0.860674	1.11305	0.743496	0.974981
USP21	Q9UK80	UBP21	Ubiquitin carboxyl-terminal hydrolase 21	SeqId_12681_63	235	Colon	1.02167	0.898531	1.16169	0.743511	0.974981
CLK2	P49760	CLK2	Dual specificity protein kinase CLK2	SeqId_11327_56	235	Colon	0.978829	0.860976	1.11281	0.743728	0.974981
KYAT1	Q16773	KAT1	Kynurenine--oxoglutarate transaminase 1	SeqId_17365_7	235	Colon	0.979078	0.862395	1.11155	0.74399	0.974981
HS3ST5	Q8IZT8	HS3S5	Heparan sulfate glucosamine 3-O-sulfotransferase 5	SeqId_10731_10	235	Colon	0.97906	0.861977	1.11205	0.74468	0.974981
OLFM4	Q6UX06	Olfactomedin-4	Olfactomedin-4	SeqId_4769_10	235	Colon	0.978883	0.860853	1.1131	0.744748	0.974981
CDY1	Q9Y6F8	CDY1	Testis-specific chromodomain protein Y 1	SeqId_7097_8	235	Colon	1.02181	0.897183	1.16374	0.745138	0.974981
BRD1	O95696	BRD1	Bromodomain-containing protein 1	SeqId_11607_15	235	Colon	0.978957	0.861119	1.11292	0.745176	0.974981
PPIL1	Q9Y3C6	PPIL1	Peptidyl-prolyl cis-trans isomerase-like 1	SeqId_9884_8	235	Colon	1.02145	0.898742	1.1609	0.745202	0.974981
ADCYAP1	P18509	PACAP-38	Pituitary adenylate cyclase-activating polypeptide 38	SeqId_8450_36	235	Colon	1.02146	0.898612	1.1611	0.745343	0.974981
NBR1	Q14596	NBR1	Next to BRCA1 gene 1 protein	SeqId_7696_3	235	Colon	1.02165	0.897765	1.16263	0.74536	0.974981
MANSC1	Q9H8J5	MANS1	MANSC domain-containing protein 1	SeqId_9557_5	235	Colon	1.02202	0.896131	1.16559	0.745379	0.974981
REN	P00797	Renin	Renin	SeqId_3396_54	235	Colon	1.02189	0.896679	1.16458	0.745434	0.974981
PNLIPRP2	P54317	LIPR2	Pancreatic lipase-related protein 2	SeqId_15471_29	235	Colon	1.02123	0.89955	1.15937	0.745538	0.974981
REG1A	P05451	PSP	Lithostathine-1-alpha	SeqId_13095_51	235	Colon	1.02227	0.894841	1.16785	0.745724	0.974981
ID1	P41134	ID-1	DNA-binding protein inhibitor ID-1	SeqId_15402_2	235	Colon	0.97904	0.861299	1.11288	0.745914	0.974981
NT5C3A	Q9H0P0	5NT3	Cytosolic 5'-nucleotidase 3A	SeqId_19615_213	235	Colon	0.979238	0.86244	1.11185	0.74611	0.974981
BPIFA2	Q96DR5	SPLC2	BPI fold-containing family A member 2	SeqId_16302_11	235	Colon	0.979337	0.863008	1.11135	0.746216	0.974981
CNP	P09543	CN37	2',3'-cyclic-nucleotide 3'-phosphodiesterase	SeqId_6609_22	235	Colon	0.97838	0.856935	1.11704	0.746522	0.974981
KIR3DS1	Q14943	KI3S1	Killer cell immunoglobulin-like receptor 3DS1	SeqId_5097_14	235	Colon	1.02171	0.896879	1.16392	0.746637	0.974981
RPRD1A	Q96P16	RPR1A	Regulation of nuclear pre-mRNA domain-containing protein 1A	SeqId_13515_8	235	Colon	1.02126	0.8988	1.16041	0.746798	0.974981
MAX	P61244	MAX	Protein max	SeqId_12411_60	235	Colon	1.02112	0.899393	1.15932	0.746914	0.974981
NCK1	P16333	NCK1	Cytoplasmic protein NCK1	SeqId_5014_49	235	Colon	0.979356	0.862659	1.11184	0.747262	0.974981
EIF2S1	P05198	IF2A	Eukaryotic translation initiation factor 2 subunit 1	SeqId_19259_176	235	Colon	1.02118	0.898902	1.1601	0.747343	0.974981
ASGR2	P07307	ASGR2	Asialoglycoprotein receptor 2	SeqId_9474_22	235	Colon	1.02161	0.89681	1.16378	0.747707	0.974981
HIF1A	Q16665	HIF-1a	Hypoxia-inducible factor 1-alpha	SeqId_13089_6	235	Colon	0.979247	0.861692	1.11284	0.747902	0.974981
SUSD1	Q6UWL2	SUSD1	Sushi domain-containing protein 1	SeqId_9582_93	235	Colon	0.979265	0.861694	1.11288	0.74814	0.974981
CER1	O95813	CER1	Cerberus	SeqId_6230_56	235	Colon	0.979071	0.860453	1.11404	0.74821	0.974981
SORCS3	Q9UPU3	SORC3	VPS10 domain-containing receptor SorCS3	SeqId_15637_38	235	Colon	1.02145	0.897202	1.1629	0.748442	0.974981
MMP7	P09237	MMP-7	Matrilysin	SeqId_2789_26	235	Colon	0.978277	0.855208	1.11906	0.748838	0.974981
TPSAB1	Q15661	TRYB1	Tryptase beta-1	SeqId_9409_11	235	Colon	1.02146	0.896938	1.16327	0.748875	0.974981
MAPK8	P45983	MK08	Mitogen-activated protein kinase 8	SeqId_3825_18	235	Colon	0.979157	0.860581	1.11407	0.749107	0.974981
CMPK1	P30085	Cytidylate kinase	UMP-CMP kinase	SeqId_18243_9	235	Colon	0.97945	0.862331	1.11248	0.749293	0.974981
CASP3	P42574	Caspase-3	Caspase-3	SeqId_3593_72	235	Colon	1.0209	0.8991	1.1592	0.749652	0.974981
SULT1E1	P49888	SULT 1E	Estrogen sulfotransferase	SeqId_16932_5	235	Colon	0.979097	0.859867	1.11486	0.749837	0.974981
GFRA2	O00451	GFRa-2	GDNF family receptor alpha-2	SeqId_2515_14	235	Colon	1.02139	0.896759	1.16333	0.749937	0.974981
KIR2DL1	P43626	KI2L1	Killer cell immunoglobulin-like receptor 2DL1	SeqId_17200_50	235	Colon	0.979283	0.860989	1.11383	0.749939	0.974981
LTO1	Q8WV07	ORAV1	Oral cancer-overexpressed protein 1	SeqId_18195_3	235	Colon	1.02092	0.898809	1.15963	0.750032	0.974981
SCIN	Q9Y6U3	ADSV	Adseverin	SeqId_12684_5	235	Colon	1.02125	0.897317	1.1623	0.750048	0.974981
TAPBP	O15533	TPSN	Tapasin	SeqId_12378_71	235	Colon	1.0202	0.902008	1.15388	0.75021	0.974981
PRMT3	O60678	ANM3	Protein arginine N-methyltransferase 3	SeqId_12696_166	235	Colon	0.979108	0.859756	1.11503	0.750224	0.974981
ARL1	P40616	ARL1	ADP-ribosylation factor-like protein 1	SeqId_12392_30	235	Colon	0.97929	0.860877	1.11399	0.750273	0.974981
MRPL34	Q9BQ48	RM34	39S ribosomal protein L34, mitochondrial	SeqId_6933_20	235	Colon	1.0212	0.897329	1.16216	0.750535	0.975065
SRC	P12931	p60-Src	Proto-oncogene tyrosine-protein kinase Src	SeqId_15433_4	235	Colon	1.02093	0.898149	1.1605	0.751319	0.97558
CROT	Q9UKG9	OCTC	Peroxisomal carnitine O-octanoyltransferase	SeqId_13929_27	235	Colon	0.979228	0.860005	1.11498	0.751324	0.97558
MADCAM1	Q13477	MAdCAM-1	Mucosal addressin cell adhesion molecule 1	SeqId_11258_41	235	Colon	0.979569	0.861959	1.11323	0.751757	0.975885
SPOCK3	Q9BQ16	TICN3	Testican-3	SeqId_9906_21	235	Colon	1.021	0.897332	1.16172	0.752354	0.976203
ADAM10	O14672	ADAM 10:ECD	Disintegrin and metalloproteinase domain-containing protein 10:Extracellular domain	SeqId_8405_108	235	Colon	0.979649	0.86194	1.11343	0.752901	0.976203
ENPEP	Q07075	AMPE	Glutamyl aminopeptidase	SeqId_15558_63	235	Colon	1.02082	0.89783	1.16066	0.753042	0.976203
KCNIP1	Q9NZI2	KCIP1	Kv channel-interacting protein 1	SeqId_13650_11	235	Colon	0.979741	0.862363	1.1131	0.753254	0.976203
RBM46	Q8TBY0	RBM46	Probable RNA-binding protein 46	SeqId_13958_5	235	Colon	1.02068	0.89835	1.15967	0.753331	0.976203
S100A6	P06703	S100A6	Protein S100-A6	SeqId_13090_17	235	Colon	1.02106	0.896538	1.16289	0.753414	0.976203
COLGALT1	Q8NBJ5	GT251	Procollagen galactosyltransferase 1	SeqId_5638_23	235	Colon	1.02052	0.898821	1.15869	0.75393	0.976203
CANX	P27824	Calnexin	Calnexin	SeqId_8834_58	235	Colon	1.02062	0.898324	1.15957	0.75393	0.976203
AXIN2	Q9Y2T1	AXIN2	Axin-2	SeqId_12925_105	235	Colon	1.02042	0.899059	1.15817	0.754318	0.976203
NUDT16L1	Q9BRJ7	SDOS	Tudor-interacting repair regulator protein	SeqId_12497_29	235	Colon	1.02417	0.881801	1.18953	0.754442	0.976203
HDHD2	Q9H0R4	HDHD2	Haloacid dehalogenase-like hydrolase domain-containing protein 2	SeqId_13472_35	235	Colon	1.02136	0.894523	1.16619	0.754698	0.976203
ICOSLG	O75144	B7-H2	ICOS ligand	SeqId_5061_27	235	Colon	0.980124	0.864141	1.11167	0.754708	0.976203
FGR	P09769	FGR	Tyrosine-protein kinase Fgr	SeqId_3810_50	235	Colon	1.02097	0.896352	1.1629	0.754725	0.976203
SLC27A2	O14975	S27A2	Very long-chain acyl-CoA synthetase	SeqId_9045_3	235	Colon	0.979641	0.860964	1.11468	0.754888	0.976203
HSPA1A	P0DMV8	HSP 70	Heat shock 70 kDa protein 1A	SeqId_6276_16	235	Colon	1.02056	0.897936	1.15994	0.755292	0.976203
PIWIL1	Q96J94	PIWL1	Piwi-like protein 1	SeqId_12793_4	235	Colon	1.02052	0.897996	1.15977	0.755548	0.976203
HEPACAM	Q14CZ8	HEPACAM	Hepatocyte cell adhesion molecule	SeqId_8810_26	235	Colon	0.979808	0.861299	1.11462	0.756458	0.976203
P4HA2	O15460	P4HA2	Prolyl 4-hydroxylase subunit alpha-2	SeqId_11348_132	235	Colon	0.979904	0.861885	1.11408	0.75652	0.976203
F10	P00742	Coagulation Factor Xa	Coagulation factor Xa	SeqId_3077_66	235	Colon	1.02094	0.89551	1.16393	0.756684	0.976203
EQTN	Q9NQ60	EQTN	Equatorin	SeqId_11162_37	235	Colon	1.02034	0.898185	1.1591	0.756957	0.976203
PHF3	Q92576	PHF3	PHD finger protein 3	SeqId_11544_39	235	Colon	0.979752	0.860668	1.11531	0.757027	0.976203
ARHGEF25	Q86VW2	ARHGP	Rho guanine nucleotide exchange factor 25	SeqId_13519_112	235	Colon	1.02042	0.897594	1.16005	0.757416	0.976203
FGFR1	P11362	bFGF-R	Fibroblast growth factor receptor 1	SeqId_5532_53	235	Colon	0.979746	0.860436	1.1156	0.757433	0.976203
CSF2RB	P32927	IL3RB:CD	Cytokine receptor common subunit beta:Cytoplasmic domain	SeqId_11137_43	235	Colon	0.979778	0.860609	1.11545	0.757506	0.976203
RBM19	Q9Y4C8	RBM19	Probable RNA-binding protein 19	SeqId_11468_15	235	Colon	1.02021	0.898517	1.15838	0.757539	0.976203
MFAP5	Q13361	MFAP5	Microfibrillar-associated protein 5	SeqId_6440_31	235	Colon	0.979619	0.859556	1.11645	0.75757	0.976203
EGF	P01133	EGF:ECD	Epidermal growth factor:Extracellular domain	SeqId_5509_7	235	Colon	0.979892	0.861257	1.11487	0.757689	0.976203
GPN1	Q9HCN4	GPN1	GPN-loop GTPase 1	SeqId_16599_38	235	Colon	1.0204	0.897518	1.1601	0.757771	0.976203
KLRC4	O43908	NKG2F	NKG2-F type II integral membrane protein	SeqId_10552_88	235	Colon	0.980246	0.863395	1.11291	0.758014	0.976203
NUDT2	P50583	AP4A	Bis(5'-nucleosyl)-tetraphosphatase [asymmetrical]	SeqId_16583_8	235	Colon	0.980293	0.863667	1.11267	0.758088	0.976203
RAB5A	P20339	RAB5A	Ras-related protein Rab-5A	SeqId_17205_21	235	Colon	0.979471	0.858225	1.11785	0.758351	0.976203
DPP7	Q9UHL4	DPP2	Dipeptidyl peptidase 2	SeqId_8346_9	235	Colon	0.980502	0.864877	1.11158	0.758403	0.976203
MAPK11	Q15759	MK11	Mitogen-activated protein kinase 11	SeqId_5004_69	235	Colon	1.02011	0.898492	1.1582	0.758503	0.976203
PPP2R1A	P30153	PP2AAA	Serine/threonine-protein phosphatase 2A 65 kDa regulatory subunit A alpha isoform	SeqId_12621_55	235	Colon	0.980042	0.861548	1.11483	0.759131	0.976419
TARS1	P26639	SYTC	Threonine--tRNA ligase, cytoplasmic	SeqId_18186_15	235	Colon	1.02012	0.898008	1.15883	0.759439	0.976419
POU2F1	P14859	PO2F1	POU domain, class 2, transcription factor 1	SeqId_11715_1	235	Colon	1.02043	0.896447	1.16157	0.759558	0.976419
LGMN	Q99538	LGMN	Legumain	SeqId_3622_33	235	Colon	0.979874	0.860211	1.11618	0.759642	0.976419
IGHG4	P01861	IgG4, Kappa	Ig gamma-4, Kappa	SeqId_13231_90	235	Colon	0.979838	0.859968	1.11642	0.759656	0.976419
PRR27	Q6MZM9	CD040	Proline-rich protein 27	SeqId_9607_39	235	Colon	1.02002	0.898129	1.15844	0.760196	0.976683
SLC35G2	Q8TBE7	S35G2	Solute carrier family 35 member G2	SeqId_13501_10	235	Colon	0.980005	0.860767	1.11576	0.760256	0.976683
GP5	P40197	GPV	Platelet glycoprotein V	SeqId_7185_29	235	Colon	0.979796	0.85931	1.11718	0.760452	0.976683
FASLG	P48023	Fas ligand, soluble	Tumor necrosis factor ligand superfamily member 6, soluble form	SeqId_3052_8	235	Colon	0.979969	0.860256	1.11634	0.760825	0.976908
RBP5	P82980	RBP-III	Retinol-binding protein 5	SeqId_19241_31	235	Colon	1.02029	0.896241	1.16151	0.76135	0.977328
BLOC1S5	Q8TDH9	MUTED	Biogenesis of lysosome-related organelles complex 1 subunit 5	SeqId_19116_1	235	Colon	1.02013	0.896373	1.16098	0.762579	0.977491
PPIF	P30405	Cyclophilin F	Peptidyl-prolyl cis-trans isomerase F, mitochondrial	SeqId_5248_68	235	Colon	0.980596	0.863471	1.11361	0.7627	0.977491
CXCL1	P09341	Gro-a	Growth-regulated alpha protein	SeqId_2985_35	235	Colon	0.980989	0.865831	1.11146	0.763212	0.977491
UBE2D2	P62837	UB2D2	Ubiquitin-conjugating enzyme E2 D2	SeqId_18842_24	235	Colon	1.01985	0.897372	1.15905	0.76329	0.977491
ARL2BP	Q9Y2Y0	AR2BP	ADP-ribosylation factor-like protein 2-binding protein	SeqId_18407_36	235	Colon	0.980662	0.863609	1.11358	0.763322	0.977491
VIP	P01282	Vasoactive Intestinal Peptide	Vasoactive Intestinal Peptide	SeqId_3522_57	235	Colon	0.980509	0.862343	1.11487	0.763862	0.977491
EIF3G	O75821	EIF3G	Eukaryotic translation initiation factor 3 subunit G	SeqId_11454_87	235	Colon	1.01982	0.897228	1.15916	0.763918	0.977491
CLTC	Q00610	CLH1	Clathrin heavy chain 1	SeqId_13711_10	235	Colon	1.02004	0.896032	1.16121	0.764142	0.977491
BAG4	O95429	BAG4	BAG family molecular chaperone regulator 4	SeqId_12844_10	235	Colon	1.01994	0.896497	1.16038	0.764217	0.977491
MTMR1	Q13613	MTMR1	Myotubularin-related protein 1	SeqId_11167_6	235	Colon	1.01968	0.897733	1.1582	0.764232	0.977491
POMK	Q9H5K3	SG196	Protein O-mannose kinase	SeqId_10582_36	235	Colon	0.980727	0.863544	1.11381	0.76436	0.977491
SAA2	P0DJI9	SAA2	Serum amyloid A-2 protein	SeqId_18832_65	235	Colon	1.01999	0.896169	1.16091	0.764392	0.977491
PSMA2	P25787	PSA2	Proteasome subunit alpha type-2	SeqId_4280_47	235	Colon	0.980203	0.85999	1.11722	0.764524	0.977491
IL18R1	Q13478	IL-18 Ra	Interleukin-18 receptor 1	SeqId_14079_14	235	Colon	0.9803	0.860608	1.11664	0.76458	0.977491
MTFR1	Q15390	MTFR1	Mitochondrial fission regulator 1	SeqId_9095_5	235	Colon	1.01993	0.896135	1.16084	0.764974	0.977491
CPVL	Q9H3G5	CPVL	Probable serine carboxypeptidase CPVL	SeqId_8891_7	235	Colon	1.01958	0.897876	1.15777	0.764979	0.977491
SPTAN1	Q13813	SPTA2	Spectrin alpha chain, non-erythrocytic 1	SeqId_5031_10	235	Colon	1.01991	0.896156	1.16075	0.765181	0.977491
PLXNB2	O15031	PLXB2	Plexin-B2	SeqId_9216_100	235	Colon	0.980344	0.860531	1.11684	0.765324	0.977491
EGFL6	Q8IUX8	EGFL6	Epidermal growth factor-like protein 6	SeqId_17454_15	235	Colon	0.980026	0.858212	1.11913	0.765743	0.977491
YWHAG	P61981	14-3-3 protein gamma	14-3-3 protein gamma	SeqId_4179_57	235	Colon	1.02007	0.895065	1.16253	0.765762	0.977491
CLC	Q05315	LPPL	Galectin-10	SeqId_11094_104	235	Colon	0.980806	0.863379	1.1142	0.765792	0.977491
INPP5E	Q9NRR6	INP5E	72 kDa inositol polyphosphate 5-phosphatase	SeqId_11370_20	235	Colon	0.980672	0.862409	1.11515	0.765948	0.977491
SPINK6	Q6UWN8	ISK6	Serine protease inhibitor Kazal-type 6	SeqId_5731_1	235	Colon	0.980932	0.863919	1.11379	0.766414	0.977491
AKR1D1	P51857	AK1D1	3-oxo-5-beta-steroid 4-dehydrogenase	SeqId_18398_1	235	Colon	0.980408	0.860415	1.11713	0.766423	0.977491
CYTH2	Q99418	CYH2	Cytohesin-2	SeqId_12533_135	235	Colon	0.980869	0.86315	1.11464	0.767139	0.977491
BMP2	P12643	BMP-2	Bone morphogenetic protein 2	SeqId_15666_21	235	Colon	0.98083	0.862829	1.11497	0.767252	0.977491
MDGA2	Q7Z553	MDGA2	MAM domain-containing glycosylphosphatidylinositol anchor protein 2	SeqId_19372_7	235	Colon	1.02068	0.891266	1.16889	0.767277	0.977491
CBFB	Q13951	PEBB	Core-binding factor subunit beta	SeqId_10048_7	235	Colon	1.01927	0.89825	1.15659	0.767277	0.977491
CCDC90B	Q9GZT6	CC90B	Coiled-coil domain-containing protein 90B, mitochondrial	SeqId_7792_58	235	Colon	0.980594	0.86119	1.11655	0.767372	0.977491
GRAP2	O75791	GRB2-related adapter protein 2	GRB2-related adapter protein 2	SeqId_16074_12	235	Colon	1.01941	0.897314	1.15812	0.767709	0.977491
PCSK7	Q16549	PCSK7	Proprotein convertase subtilisin/kexin type 7	SeqId_4459_68	235	Colon	0.980874	0.862839	1.11506	0.767834	0.977491
PON1	P27169	paraoxonase 1	Serum paraoxonase/arylesterase 1	SeqId_4261_55	235	Colon	0.980846	0.862579	1.11533	0.767978	0.977491
MAGEA10	P43363	MAGE-10	Melanoma-associated antigen 10	SeqId_13610_9	235	Colon	1.01976	0.895336	1.16147	0.768218	0.977491
RAP2A	P10114	RAP2A	Ras-related protein Rap-2a	SeqId_9885_41	235	Colon	0.981247	0.865022	1.11309	0.768506	0.977491
SYF2	O95926	SYF2	Pre-mRNA-splicing factor SYF2	SeqId_19438_68	235	Colon	1.01977	0.89491	1.16205	0.768944	0.977491
PRNP	P04156	PRIO	Major prion protein	SeqId_6545_58	235	Colon	0.981067	0.863568	1.11455	0.768996	0.977491
KRT5	P13647	K2C5	Keratin, type II cytoskeletal 5	SeqId_11177_16	235	Colon	0.97916	0.850666	1.12706	0.769201	0.977491
ELMO1	Q92556	ELMO1	Engulfment and cell motility protein 1	SeqId_12764_3	235	Colon	1.01959	0.895576	1.16077	0.769375	0.977491
MAD2L1	Q13257	MD2L1	Mitotic spindle assembly checkpoint protein MAD2A	SeqId_15313_28	235	Colon	1.01944	0.896328	1.15945	0.769393	0.977491
LILRA4	P59901	LIRA4	Leukocyte immunoglobulin-like receptor subfamily A member 4	SeqId_8299_66	235	Colon	0.98066	0.860534	1.11755	0.769574	0.977491
TNFRSF6B	O95407	DcR3	Tumor necrosis factor receptor superfamily member 6B	SeqId_5070_76	235	Colon	0.981052	0.863069	1.11516	0.769802	0.977491
BMP7	P18075	BMP-7	Bone morphogenetic protein 7	SeqId_2972_57	235	Colon	1.01996	0.893371	1.16449	0.770027	0.977491
TLR2	O60603	TLR2	Toll-like receptor 2	SeqId_3835_11	235	Colon	0.981249	0.864269	1.11406	0.770087	0.977491
LGALS1	P09382	Galectin-1	Galectin-1	SeqId_8046_9	235	Colon	0.980962	0.862126	1.11618	0.770481	0.977491
ATP1B1	P05026	AT1B1	Sodium/potassium-transporting ATPase subunit beta-1	SeqId_13392_13	235	Colon	1.01928	0.89647	1.15891	0.770666	0.977491
TNKS	O95271	Tankyrase-1	Tankyrase-1	SeqId_9907_216	235	Colon	1.01957	0.894913	1.1616	0.770793	0.977491
RASA1	P20936	RASA1	Ras GTPase-activating protein 1	SeqId_5481_16	235	Colon	1.01935	0.895864	1.15986	0.771103	0.977491
ST3GAL5	Q9UNP4	SIAT9	Lactosylceramide alpha-2,3-sialyltransferase	SeqId_10588_39	235	Colon	1.01914	0.896921	1.15801	0.771165	0.977491
SEMG1	P04279	Semenogelin	Semenogelin-1	SeqId_7115_5	235	Colon	1.01911	0.897015	1.15782	0.77124	0.977491
RMDN3	Q96TC7	RMD3	Regulator of microtubule dynamics protein 3	SeqId_9290_8	235	Colon	0.980959	0.861672	1.11676	0.77134	0.977491
KLK9	Q9UKQ9	kallikrein 9	Kallikrein-9	SeqId_5758_49	235	Colon	1.01946	0.894752	1.16155	0.772202	0.978333
PGD	P52209	6-Phosphogluconate dehydrogenase	6-phosphogluconate dehydrogenase, decarboxylating	SeqId_4187_49	235	Colon	0.981055	0.861688	1.11696	0.772608	0.978472
PRKAG1|PRKAB2|PRKAA2	P54619|O43741|P54646	AMPK a2b2g1	AMP Kinase (alpha2beta2gamma1)	SeqId_5245_40	235	Colon	1.01895	0.897036	1.15744	0.772741	0.978472
GJA1	P17302	CXA1	Gap junction alpha-1 protein	SeqId_9937_7	235	Colon	1.01901	0.896461	1.1583	0.77333	0.978472
SMR3A	Q99954	SMR3A	Submaxillary gland androgen-regulated protein 3A	SeqId_7838_27	235	Colon	1.01911	0.895916	1.15925	0.773331	0.978472
FCER1A	P12319	FCERA	High affinity immunoglobulin epsilon receptor subunit alpha	SeqId_9254_18	235	Colon	0.981446	0.863832	1.11507	0.773676	0.978472
ZNF41	P51814	ZNF41	Zinc finger protein 41	SeqId_10003_15	235	Colon	1.01932	0.894693	1.1613	0.773677	0.978472
HECW1	Q76N89	HECW1	E3 ubiquitin-protein ligase HECW1	SeqId_12669_30	235	Colon	0.981313	0.86268	1.11626	0.774151	0.978472
ACBD6	Q9BR61	ACBD6	Acyl-CoA-binding domain-containing protein 6	SeqId_10075_75	235	Colon	0.981718	0.86546	1.11359	0.774168	0.978472
GCNT2	Q8N0V5	GNT2C	N-acetyllactosaminide beta-1,6-N-acetylglucosaminyl-transferase, isoform C	SeqId_7143_9	235	Colon	0.981429	0.863434	1.11555	0.774245	0.978472
SUGT1	Q9Y2Z0	SUGT1	Protein SGT1 homolog	SeqId_17818_22	235	Colon	1.01886	0.896575	1.15781	0.774594	0.978472
CCL7	P80098	MCP-3	C-C motif chemokine 7	SeqId_4886_3	235	Colon	1.0188	0.896827	1.15737	0.774621	0.978472
CEACAM20	Q6UY09	CEA20	Carcinoembryonic antigen-related cell adhesion molecule 20	SeqId_10453_7	235	Colon	1.01884	0.896591	1.15777	0.774681	0.978472
HEBP1	Q9NRV9	HEBP1	Heme-binding protein 1	SeqId_18225_13	235	Colon	0.981097	0.860738	1.11829	0.775039	0.978675
NACA	Q13765	NACA	Nascent polypeptide-associated complex subunit alpha	SeqId_3854_24	235	Colon	1.01894	0.895727	1.1591	0.775389	0.978867
FLT1	P17948	VEGF sR1	Vascular endothelial growth factor receptor 1	SeqId_16315_105	235	Colon	0.981502	0.862731	1.11662	0.776616	0.979788
MIA	Q16674	MIA	Melanoma-derived growth regulatory protein	SeqId_2687_2	235	Colon	1.01924	0.89341	1.1628	0.776776	0.979788
TAFA2	Q8N3H0	F19A2	Protein FAM19A2	SeqId_6430_36	235	Colon	1.01894	0.894945	1.16011	0.776855	0.979788
DNASE2B	Q8WZ79	DNS2B	Deoxyribonuclease-2-beta	SeqId_6533_20	235	Colon	1.01901	0.89456	1.16077	0.776909	0.979788
DYNLT1	P63172	DYLT1	Dynein light chain Tctex-type 1	SeqId_14331_262	235	Colon	1.01868	0.896069	1.15806	0.777329	0.980067
NMT1	P30419	NMT1	Glycylpeptide N-tetradecanoyltransferase 1	SeqId_5196_7	235	Colon	1.01869	0.895762	1.15849	0.777776	0.980198
LDLRAP1	Q5SW96	ARH	Low density lipoprotein receptor adapter protein 1	SeqId_18183_3	235	Colon	1.01874	0.895356	1.15913	0.778012	0.980198
LIF	P15018	LIF	Leukemia inhibitory factor	SeqId_7790_21	235	Colon	1.01865	0.895745	1.15842	0.778183	0.980198
HSPG2	P98160	Perlecan	Basement membrane-specific heparan sulfate proteoglycan core protein	SeqId_15626_223	235	Colon	0.981399	0.861014	1.11862	0.778551	0.980198
SELENOM	Q8WWX9	SELM	Selenoprotein M	SeqId_15336_7	235	Colon	1.01862	0.895606	1.15854	0.7787	0.980198
ILF2	Q12905	ILF2	Interleukin enhancer-binding factor 2	SeqId_12665_16	235	Colon	0.981641	0.862507	1.11723	0.778932	0.980198
BIRC7	Q96CA5	KIAP	Baculoviral IAP repeat-containing protein 7	SeqId_15412_40	235	Colon	1.01862	0.895046	1.15926	0.779787	0.980198
ARID3A	Q99856	ARI3A	AT-rich interactive domain-containing protein 3A	SeqId_3875_62	235	Colon	1.01841	0.895918	1.15766	0.780204	0.980198
GHRH	P01286	Growth hormone-releasing factor	Somatoliberin	SeqId_16293_1	235	Colon	0.981835	0.863096	1.11691	0.780432	0.980198
CNDP1	Q96KN2	CNDP1	Beta-Ala-His dipeptidase	SeqId_5456_59	235	Colon	0.981937	0.863565	1.11653	0.780915	0.980198
SIGLEC1	Q9BZZ2	Sialoadhesin	Sialoadhesin	SeqId_4464_10	235	Colon	0.982063	0.864207	1.11599	0.781399	0.980198
CYB5R2	Q6BCY4	NB5R2	NADH-cytochrome b5 reductase 2	SeqId_19143_38	235	Colon	1.01835	0.895588	1.15794	0.781455	0.980198
ADGRG2	Q8IZP9	GPR64	G-protein coupled receptor 64	SeqId_10767_52	235	Colon	0.982065	0.864095	1.11614	0.781641	0.980198
XG	P55808	XG	Glycoprotein Xg	SeqId_8044_90	235	Colon	0.981808	0.862037	1.11822	0.782085	0.980198
MECP2	P51608	MECP2	Methyl-CpG-binding protein 2	SeqId_19108_50	235	Colon	1.01846	0.894583	1.15949	0.782196	0.980198
TARDBP	Q13148	TADBP	TAR DNA-binding protein 43	SeqId_12046_51	235	Colon	0.982028	0.863504	1.11682	0.782278	0.980198
SYT9	Q86SS6	SYT9	Synaptotagmin-9	SeqId_8066_38	235	Colon	0.981956	0.862828	1.11753	0.782591	0.980198
LANCL1	O43813	LANC1	LanC-like protein 1	SeqId_13986_6	235	Colon	1.01838	0.894755	1.15909	0.782663	0.980198
CCT7	Q99832	TCPH	T-complex protein 1 subunit eta	SeqId_13673_21	235	Colon	1.01855	0.893773	1.16076	0.782771	0.980198
IFNAR1	P17181	IFN-a/b R1	Interferon alpha/beta receptor 1	SeqId_9183_7	235	Colon	0.982101	0.863754	1.11666	0.782795	0.980198
PTK6	Q13882	PTK6	Protein-tyrosine kinase 6	SeqId_3832_51	235	Colon	0.982277	0.864997	1.11546	0.782815	0.980198
GLIPR1	P48060	GLIP1	Glioma pathogenesis-related protein 1	SeqId_9265_10	235	Colon	1.01822	0.895351	1.15796	0.783129	0.980198
IL4	P05112	IL-4	Interleukin-4	SeqId_2906_55	235	Colon	1.01824	0.895232	1.15815	0.783176	0.980198
SLIT3	O75094	SLIT3	Slit homolog 3 protein	SeqId_18931_40	235	Colon	1.01782	0.897328	1.15449	0.783514	0.980198
MATN3	O15232	MATN3	Matrilin-3	SeqId_19361_78	235	Colon	1.01884	0.891699	1.1641	0.783764	0.980198
IGHE	P01854	IgE	Immunoglobulin E	SeqId_4135_84	235	Colon	0.981652	0.860014	1.12049	0.783795	0.980198
PLVAP	Q9BX97	PLVAP	Plasmalemma vesicle-associated protein	SeqId_8565_160	235	Colon	1.01812	0.895297	1.1578	0.784237	0.980198
VRK1	Q99986	VRK1	Serine/threonine-protein kinase VRK1	SeqId_12553_5	235	Colon	0.982379	0.864935	1.11577	0.784335	0.980198
AGFG1	P52594	NUPL	Arf-GAP domain and FG repeat-containing protein 1	SeqId_11681_8	235	Colon	1.01806	0.895519	1.15736	0.784466	0.980198
TAGLN2	P37802	Transgelin-2	Transgelin-2	SeqId_9201_13	235	Colon	1.01802	0.89558	1.1572	0.78471	0.980198
OIT3	Q8WWZ8	OIT3	Oncoprotein-induced transcript 3 protein	SeqId_6296_36	235	Colon	0.982027	0.862034	1.11872	0.78504	0.980198
SLC3A2	P08195	4F2:CD	4F2 cell-surface antigen heavy chain:Cytoplasmic domain	SeqId_10430_31	235	Colon	1.01801	0.895442	1.15735	0.785118	0.980198
CD86	P42081	B7-2	T-lymphocyte activation antigen CD86	SeqId_5337_64	235	Colon	1.01802	0.895286	1.15759	0.785216	0.980198
NCR2	O95944	NKp44	Natural cytotoxicity triggering receptor 2	SeqId_2734_49	235	Colon	0.982389	0.864541	1.1163	0.78522	0.980198
ITGA5	P08648	ITA5	Integrin alpha-5	SeqId_6932_42	235	Colon	0.982371	0.864401	1.11644	0.785247	0.980198
PNP	P00491	PNP	Purine nucleoside phosphorylase	SeqId_15435_4	235	Colon	0.98216	0.862822	1.118	0.78535	0.980198
ZNF382	Q96SR6	ZN382	Zinc finger protein 382	SeqId_14616_16	235	Colon	1.0178	0.89612	1.15601	0.785883	0.980198
FLT3	P36888	Flt-3	Receptor-type tyrosine-protein kinase FLT3	SeqId_3437_80	235	Colon	1.01785	0.895765	1.15658	0.786039	0.980198
TMPO	P42167	LAP2B	Lamina-associated polypeptide 2, isoforms beta/gamma	SeqId_8265_225	235	Colon	0.981493	0.857502	1.12341	0.786306	0.980198
PELI2	Q9HAT8	PELI2	E3 ubiquitin-protein ligase pellino homolog 2	SeqId_12702_13	235	Colon	0.982281	0.863106	1.11791	0.786455	0.980198
TSR3	Q9UJK0	TSR3	Ribosome biogenesis protein TSR3 homolog	SeqId_7018_10	235	Colon	1.01789	0.895067	1.15758	0.786902	0.980198
PRSS37	A4D1T9	PRS37	Probable inactive serine protease 37	SeqId_5653_23	235	Colon	0.981994	0.860742	1.12033	0.786981	0.980198
PXYLP1	Q8TE99	ACPL2	2-phosphoxylose phosphatase 1	SeqId_6079_59	235	Colon	1.01782	0.895312	1.15709	0.787205	0.980198
NLRP1	Q9C000	NALP1	NACHT, LRR and PYD domains-containing protein 1	SeqId_11661_11	235	Colon	1.01772	0.895652	1.15642	0.787583	0.980198
TGM2	P21980	Tissue transglutaminase	Protein-glutamine gamma-glutamyltransferase 2	SeqId_18934_50	235	Colon	1.01833	0.892262	1.16221	0.787627	0.980198
RAB13	P51153	RAB13	Ras-related protein Rab-13	SeqId_19282_3	235	Colon	0.982751	0.865864	1.11542	0.787687	0.980198
COX5A	P20674	COX5A	Cytochrome c oxidase subunit 5A, mitochondrial	SeqId_18226_148	235	Colon	1.0176	0.896239	1.1554	0.787706	0.980198
PI15	O43692	PI15	Peptidase inhibitor 15	SeqId_5745_64	235	Colon	1.01791	0.894434	1.15843	0.787913	0.980198
LRRC52	Q8N7C0	LRC52	Leucine-rich repeat-containing protein 52	SeqId_10785_8	235	Colon	1.01779	0.894841	1.15763	0.788363	0.980198
MAP4K1	Q92918	M4K1	Mitogen-activated protein kinase kinase kinase kinase 1	SeqId_8954_30	235	Colon	0.982677	0.86493	1.11645	0.788433	0.980198
CCL19	Q99731	MIP-3b	C-C motif chemokine 19	SeqId_4922_13	235	Colon	1.01766	0.895355	1.15667	0.788714	0.980198
ACRV1	P26436	sperm protein 10	Acrosomal protein SP-10	SeqId_10507_166	235	Colon	1.0178	0.894405	1.15822	0.789045	0.980198
SERPING1	P05155	C1-Esterase Inhibitor	Plasma protease C1 inhibitor	SeqId_4479_14	235	Colon	0.982362	0.862101	1.1194	0.789397	0.980198
RBP1	P09455	CRBP	Retinol-binding protein 1	SeqId_19279_42	235	Colon	0.982677	0.864312	1.11725	0.789572	0.980198
BIRC7	Q96CA5	Livin B	Baculoviral IAP repeat-containing protein 7 Isoform beta	SeqId_15504_39	235	Colon	0.98265	0.864053	1.11752	0.789686	0.980198
RGS5	O15539	RGS5	Regulator of G-protein signaling 5	SeqId_16850_5	235	Colon	1.0176	0.894895	1.15713	0.790121	0.980198
AGRP	O00253	ART	Agouti-related protein	SeqId_2813_11	235	Colon	0.982253	0.860728	1.12093	0.790433	0.980198
PTGR1	Q14914	LTB4DH	Prostaglandin reductase 1	SeqId_19617_5	235	Colon	0.982653	0.863256	1.11856	0.791197	0.980198
IL17F	Q96PD4	IL-17F	Interleukin-17F	SeqId_14026_24	235	Colon	1.01765	0.893782	1.15868	0.791615	0.980198
C1orf210	Q8IVY1	CA210	Type III endosome membrane protein TEMP	SeqId_8088_56	235	Colon	0.982432	0.861276	1.12063	0.791828	0.980198
SPDEF	O95238	SPDEF	SAM pointed domain-containing Ets transcription factor	SeqId_10012_5	235	Colon	1.01738	0.89511	1.15636	0.791934	0.980198
SAP18	O00422	SAP18	Histone deacetylase complex subunit SAP18	SeqId_12830_4	235	Colon	1.01738	0.894922	1.15658	0.792343	0.980198
FAHD1	Q6P587	FAHD1	Acylpyruvase FAHD1, mitochondrial	SeqId_17819_30	235	Colon	1.01714	0.896201	1.1544	0.792428	0.980198
LAIR1	Q6GTX8	LAIR1	Leukocyte-associated immunoglobulin-like receptor 1	SeqId_11284_24	235	Colon	0.982668	0.86262	1.11942	0.792554	0.980198
C3	P01024	C3b	Complement C3b	SeqId_4480_59	235	Colon	0.982819	0.863618	1.11847	0.792766	0.980198
HS3ST1	O14792	HS3S1	Heparan sulfate glucosamine 3-O-sulfotransferase 1	SeqId_15497_9	235	Colon	1.0172	0.895595	1.15532	0.79291	0.980198
PDPK1	O15530	PDPK1	3-phosphoinositide-dependent protein kinase 1	SeqId_4460_8	235	Colon	0.983227	0.866455	1.11574	0.793141	0.980198
LCMT1	Q9UIC8	LCMT1	Leucine carboxyl methyltransferase 1	SeqId_4237_70	235	Colon	0.983003	0.864707	1.11748	0.793284	0.980198
ACAT2	Q9BWD1	THIC	Acetyl-CoA acetyltransferase, cytosolic	SeqId_17341_89	235	Colon	1.0177	0.892528	1.16042	0.793349	0.980198
DLX3	O60479	DLX3	Homeobox protein DLX-3	SeqId_11422_2	235	Colon	0.982953	0.864104	1.11815	0.7937	0.980198
CA1	P00915	Carbonic anhydrase I	Carbonic anhydrase 1	SeqId_4969_2	235	Colon	1.01796	0.890798	1.16327	0.793756	0.980198
PRKG1	Q13976	KGP1B	cGMP-dependent protein kinase 1, beta isozyme	SeqId_13067_5	235	Colon	0.982863	0.863286	1.119	0.79396	0.980198
NRCAM	Q92823	Nr-CAM	Neuronal cell adhesion molecule	SeqId_5109_24	235	Colon	1.01757	0.892822	1.15975	0.794067	0.980198
MLF1	P58340	MLF1	Myeloid leukemia factor 1	SeqId_17820_170	235	Colon	1.01721	0.894795	1.15638	0.794189	0.980198
HS6ST2	Q96MM7	H6ST2	Heparan-sulfate 6-O-sulfotransferase 2	SeqId_13524_25	235	Colon	1.01802	0.890138	1.16428	0.794238	0.980198
AMMECR1L	Q6DCA0	AMERL	AMMECR1-like protein	SeqId_18402_1	235	Colon	0.982966	0.863595	1.11884	0.794797	0.980198
ALCAM	Q13740	ALCAM	CD166 antigen	SeqId_5451_1	235	Colon	1.01895	0.884486	1.17386	0.794838	0.980198
GCH1	P30793	GCH1	GTP cyclohydrolase 1	SeqId_11185_145	235	Colon	0.98299	0.863725	1.11872	0.794886	0.980198
FBP2	O00757	F16P2	Fructose-1,6-bisphosphatase isozyme 2	SeqId_9867_23	235	Colon	1.01713	0.894753	1.15625	0.795095	0.980198
LMAN1	P49257	Mannose-binding lectin	Protein ERGIC-53	SeqId_15688_30	235	Colon	1.01697	0.895663	1.1547	0.795156	0.980198
GRB10	Q13322	GRB10	Growth factor receptor-bound protein 10	SeqId_11358_15	235	Colon	0.983272	0.86563	1.1169	0.795266	0.980198
MANEA	Q5SRI9	MANEA	Glycoprotein endo-alpha-1,2-mannosidase	SeqId_8014_359	235	Colon	1.01787	0.890332	1.16369	0.795346	0.980198
ILF3	Q12906	DRBP76	Interleukin enhancer-binding factor 3	SeqId_12759_47	235	Colon	0.982796	0.861869	1.12069	0.795591	0.980198
SWAP70	Q9UH65	SWP70	Switch-associated protein 70	SeqId_13552_7	235	Colon	0.98318	0.864427	1.11825	0.796186	0.980198
COG8	Q96MW5	COG8	Conserved oligomeric Golgi complex subunit 8	SeqId_9543_131	235	Colon	0.983351	0.865642	1.11707	0.796327	0.980198
RAB3A	P20336	Rab3A	Ras-related protein Rab-3A	SeqId_17516_7	235	Colon	0.983428	0.865984	1.1168	0.796761	0.980198
GHDC	Q8N2G8	GHDC	GH3 domain-containing protein	SeqId_9730_22	235	Colon	1.01697	0.894522	1.15619	0.797077	0.980198
ELK1	P19419	ELK1	ETS domain-containing protein Elk-1	SeqId_10006_25	235	Colon	0.983342	0.865125	1.11771	0.797135	0.980198
SYT5	O00445	SYT5	Synaptotagmin-5	SeqId_9099_19	235	Colon	1.0171	0.893763	1.15745	0.797152	0.980198
AP2A2	O94973	AP2A2	AP-2 complex subunit alpha-2	SeqId_13621_31	235	Colon	1.01689	0.894913	1.1555	0.797226	0.980198
ABLIM3	O94929	ABLM3	Actin-binding LIM protein 3	SeqId_13578_98	235	Colon	1.01686	0.89502	1.15529	0.797336	0.980198
SPINK1	P00995	TATI	Serine protease inhibitor Kazal-type 1	SeqId_8243_55	235	Colon	1.01686	0.895009	1.1553	0.797385	0.980198
TCEAL3	Q969E4	TCAL3	Transcription elongation factor A protein-like 3	SeqId_19112_2	235	Colon	1.01698	0.894211	1.1566	0.797563	0.980198
CRLF1	O75462	CRLF1	Cytokine receptor-like factor 1	SeqId_14747_9	235	Colon	0.982397	0.857522	1.12546	0.797919	0.980198
DCTPP1	Q9H773	XTP3A	dCTP pyrophosphatase 1	SeqId_4314_12	235	Colon	0.983227	0.863795	1.11917	0.797949	0.980198
PVR	P15151	Poliovirus receptor	Poliovirus receptor	SeqId_8064_125	235	Colon	1.01674	0.895204	1.15478	0.798224	0.980198
RAN	P62826	RAN	GTP-binding nuclear protein Ran	SeqId_4282_3	235	Colon	1.0165	0.896453	1.15263	0.798507	0.980198
AKAP7	O43687	AKA7A	A-kinase anchor protein 7 isoforms alpha and beta	SeqId_18399_1	235	Colon	0.983258	0.863622	1.11947	0.798666	0.980198
NAGS	Q8N159	NAGS	N-acetylglutamate synthase, mitochondrial	SeqId_11247_20	235	Colon	1.01684	0.894321	1.15613	0.798809	0.980198
LIN7B	Q9HAP6	LIN7B	Protein lin-7 homolog B	SeqId_15612_5	235	Colon	0.983344	0.864192	1.11892	0.798823	0.980198
ZFAND1	Q8TCF1	ZFAN1	AN1-type zinc finger protein 1	SeqId_19173_5	235	Colon	1.01672	0.894837	1.15521	0.799095	0.980198
LGALS4	P56470	Galectin-4	Galectin-4	SeqId_2982_82	235	Colon	0.983258	0.863193	1.12002	0.799422	0.980198
CA4	P22748	Carbonic Anhydrase IV	Carbonic anhydrase 4	SeqId_14069_61	235	Colon	1.01698	0.892796	1.15844	0.799954	0.980198
LAMC1|LAMB1|LAMA2	P11047|P07942|P24043	Laminin-2	Laminin-2	SeqId_18347_15	235	Colon	0.983224	0.86261	1.1207	0.79998	0.980198
DEFB106A	Q8N104	D106A	Beta-defensin 106	SeqId_5664_57	235	Colon	1.0169	0.89315	1.15779	0.800171	0.980198
OCRL	Q01968	OCRL	Inositol polyphosphate 5-phosphatase OCRL-1	SeqId_10011_65	235	Colon	0.983343	0.863373	1.11998	0.800247	0.980198
NCF2	P19878	NCF-2	Neutrophil cytosol factor 2	SeqId_10047_12	235	Colon	0.983506	0.864603	1.11876	0.800286	0.980198
SMC3	Q9UQE7	CSPG6	Structural maintenance of chromosomes protein 3	SeqId_14324_52	235	Colon	1.01696	0.892517	1.15876	0.800592	0.980198
MAP2K2	P36507	MP2K2	Dual specificity mitogen-activated protein kinase kinase 2	SeqId_3628_3	235	Colon	0.983335	0.86311	1.12031	0.800596	0.980198
NMRAL1	Q9HBL8	NMRL1	NmrA-like family domain-containing protein 1	SeqId_13988_67	235	Colon	1.01673	0.893851	1.15651	0.800645	0.980198
PDHX	O00330	ODPX	Pyruvate dehydrogenase protein X component, mitochondrial	SeqId_18319_7	235	Colon	1.0165	0.895206	1.15424	0.800661	0.980198
CCDC51	Q96ER9	CCD51	Coiled-coil domain-containing protein 51	SeqId_12790_10	235	Colon	1.01672	0.893902	1.15641	0.800704	0.980198
KAT2A	Q92830	GCNL2	Histone acetyltransferase KAT2A	SeqId_19369_17	235	Colon	0.983584	0.864888	1.11857	0.800829	0.980198
BST1	Q10588	BST1	ADP-ribosyl cyclase/cyclic ADP-ribose hydrolase 2	SeqId_4535_50	235	Colon	0.98321	0.861979	1.12149	0.800882	0.980198
HJV	Q6ZVN8	RGM-C	Hemojuvelin	SeqId_3332_57	235	Colon	1.01728	0.890451	1.16218	0.800894	0.980198
UGT1A1	P22309	UGT 1A1	UDP-glucuronosyltransferase 1-1	SeqId_17702_53	235	Colon	1.01662	0.894374	1.15557	0.800949	0.980198
PSMD11	O00231	PSD11	26S proteasome non-ATPase regulatory subunit 11	SeqId_13572_43	235	Colon	1.01697	0.892152	1.15925	0.801151	0.980198
SCARF1	Q14162	SREC-I	Scavenger receptor class F member 1	SeqId_5129_12	235	Colon	0.983735	0.865625	1.11796	0.801593	0.980198
FLT1	P17948	VEGF sR1	Vascular endothelial growth factor receptor 1	SeqId_8231_122	235	Colon	0.983634	0.864796	1.1188	0.801677	0.980198
LCORL	Q8N3X6	transcription factor MLR1, isoform CRA_b	Ligand-dependent nuclear receptor corepressor-like protein	SeqId_4304_18	235	Colon	0.98367	0.86504	1.11857	0.801727	0.980198
FANCL	Q9NW38	FANCL	E3 ubiquitin-protein ligase FANCL	SeqId_10063_10	235	Colon	0.983571	0.864211	1.11942	0.80184	0.980198
STMN4	Q9H169	STMN4	Stathmin-4	SeqId_6267_51	235	Colon	1.01699	0.891555	1.16007	0.801937	0.980198
DIXDC1	Q155Q3	DIXC1	Dixin	SeqId_13441_30	235	Colon	1.01686	0.892182	1.15896	0.802201	0.980198
CSF2	P04141	GM-CSF	Granulocyte-macrophage colony-stimulating factor	SeqId_4697_59	235	Colon	1.01671	0.893014	1.15755	0.802268	0.980198
ARL9	Q6T311	ARL9	ADP-ribosylation factor-like protein 9	SeqId_18416_3	235	Colon	0.983946	0.866828	1.11689	0.802355	0.980198
UBE2E1	P51965	UB2E1	Ubiquitin-conjugating enzyme E2 E1	SeqId_14326_4	235	Colon	1.01751	0.888164	1.1657	0.802368	0.980198
GIP	P09681	GIP	Gastric inhibitory polypeptide	SeqId_16292_288	235	Colon	1.01653	0.893921	1.15596	0.802556	0.980198
HINT1	P49773	HINT1	Histidine triad nucleotide-binding protein 1	SeqId_5900_11	235	Colon	1.01646	0.893987	1.15571	0.80317	0.98043
SDCBP	O00560	Syntenin 1	Syntenin-1	SeqId_17806_6	235	Colon	1.01664	0.892632	1.15787	0.803634	0.98043
SELP	P16109	P-Selectin	P-selectin	SeqId_4154_57	235	Colon	0.983146	0.859737	1.12427	0.803838	0.98043
VTA1	Q9NP79	DRG-1	Vacuolar protein sorting-associated protein VTA1 homolog	SeqId_4209_60	235	Colon	0.983752	0.86438	1.11961	0.803977	0.98043
HOMER2	Q9NSB8	HOME2	Homer protein homolog 2	SeqId_12685_57	235	Colon	1.0159	0.896782	1.15085	0.804166	0.98043
S100A14	Q9HCY8	S100A14	Protein S100-A14	SeqId_17828_3	235	Colon	0.984004	0.866129	1.11792	0.804363	0.98043
RPRD1B	Q9NQG5	C20orf77	Regulation of nuclear pre-mRNA domain-containing protein 1B	SeqId_19126_4	235	Colon	1.01634	0.893916	1.15553	0.804529	0.98043
NRG4	Q8WWG1	NRG4	Neuregulin-4	SeqId_14139_16	235	Colon	0.983695	0.863587	1.12051	0.804574	0.98043
FLRT2	O43155	FLRT2	Leucine-rich repeat transmembrane protein FLRT2	SeqId_13122_19	235	Colon	1.01654	0.892499	1.15782	0.804836	0.98043
ENPP5	Q9UJA9	ENPP5	Ectonucleotide pyrophosphatase/phosphodiesterase family member 5	SeqId_6556_5	235	Colon	1.01754	0.886366	1.16814	0.804919	0.98043
TNFSF11	O14788	sRANKL	Tumor necrosis factor ligand superfamily member 11	SeqId_14061_48	235	Colon	0.983883	0.86486	1.11929	0.804922	0.98043
CALR	P27797	calreticulin	Calreticulin	SeqId_5264_65	235	Colon	0.984076	0.86606	1.11817	0.805461	0.980694
PDGFRL	Q15198	PGFRL	Platelet-derived growth factor receptor-like protein	SeqId_9713_67	235	Colon	0.983966	0.864942	1.11937	0.805896	0.980694
OLFML3	Q9NRN5	OLFL3	Olfactomedin-like protein 3	SeqId_8660_5	235	Colon	1.01634	0.892978	1.15674	0.806072	0.980694
EIF4A1	P60842	IF4A1	Eukaryotic initiation factor 4A-I	SeqId_18829_4	235	Colon	1.01626	0.893378	1.15605	0.806185	0.980694
PTH	P01270	PTH	Parathyroid hormone	SeqId_5954_62	235	Colon	0.98364	0.861988	1.12246	0.806536	0.980694
PPIA	P62937	Cyclophilin A	Peptidyl-prolyl cis-trans isomerase A	SeqId_3844_2	235	Colon	0.983832	0.863503	1.12093	0.806539	0.980694
FN1	P02751	Fibronectin	Fibronectin	SeqId_4131_72	235	Colon	0.98406	0.865216	1.11923	0.806698	0.980694
GSTZ1	O43708	MAAI	Maleylacetoacetate isomerase	SeqId_16872_248	235	Colon	1.01569	0.896385	1.15087	0.807098	0.980694
IL1A	P01583	IL-1a	Interleukin-1 alpha	SeqId_4851_25	235	Colon	0.984129	0.86552	1.11899	0.807107	0.980694
EPDR1	Q9UM22	EPDR1	Mammalian ependymin-related protein 1	SeqId_9040_144	235	Colon	0.984103	0.865099	1.11948	0.807475	0.980694
APOC1	P02654	Apo C-I	Apolipoprotein C-I	SeqId_15364_101	235	Colon	1.01626	0.892618	1.15702	0.807506	0.980694
TINF2	Q9BSI4	TINF2	TERF1-interacting nuclear factor 2	SeqId_10638_1	235	Colon	1.01594	0.894381	1.15402	0.807838	0.980694
MATN2	O00339	MATN2	Matrilin-2	SeqId_3325_2	235	Colon	1.01629	0.892028	1.15786	0.808135	0.980694
SNAP25	P60880	SNP25	Synaptosomal-associated protein 25	SeqId_13105_7	235	Colon	0.984432	0.867322	1.11735	0.808149	0.980694
TPM2	P07951	Tropomyosin 2	Tropomyosin beta chain	SeqId_4472_5	235	Colon	0.984343	0.866531	1.11817	0.808284	0.980694
KCNAB2	Q13303	KCAB2	Voltage-gated potassium channel subunit beta-2	SeqId_10015_119	235	Colon	1.01605	0.89338	1.15557	0.808306	0.980694
DTYMK	P23919	KTHY	Thymidylate kinase	SeqId_19504_22	235	Colon	0.984033	0.863759	1.12105	0.808785	0.981035
TLR4	O00206	TLR4	Toll-like receptor 4	SeqId_11101_18	235	Colon	1.01557	0.895933	1.15117	0.809126	0.981208
BTC	P35070	BTC	Betacellulin	SeqId_13088_397	235	Colon	1.0159	0.893233	1.15542	0.810094	0.981748
LDLRAD4	O15165	CR001	Low-density lipoprotein receptor class A domain-containing protein 4	SeqId_9004_24	235	Colon	1.01568	0.894593	1.15315	0.81018	0.981748
UQCRB	P14927	UCR6	Cytochrome b-c1 complex subunit 7	SeqId_12957_62	235	Colon	0.984566	0.867026	1.11804	0.810477	0.981748
DAPK2	Q9UIK4	DAPK2	Death-associated protein kinase 2	SeqId_4355_13	235	Colon	0.984542	0.866791	1.11829	0.810549	0.981748
TREM1	Q9NP99	sTREM-1	Triggering receptor expressed on myeloid cells 1	SeqId_9266_1	235	Colon	1.01739	0.883621	1.17141	0.810561	0.981748
UTS2B	Q765I0	UTS2B	Urotensin-2B	SeqId_6290_3	235	Colon	0.984239	0.863961	1.12126	0.811191	0.982271
GPX2	P18283	GPX2	Glutathione peroxidase 2	SeqId_18894_1	235	Colon	0.984709	0.867566	1.11767	0.811522	0.982432
GPC6	Q9Y625	GPC6	Glypican-6	SeqId_5350_14	235	Colon	1.01599	0.891162	1.1583	0.812519	0.983398
KIR2DS2	P43631	KI2S2	Killer cell immunoglobulin-like receptor 2DS2	SeqId_10428_1	235	Colon	0.98466	0.866439	1.11901	0.812739	0.983421
POGLUT3	Q7Z4H8	KDEL2	KDEL motif-containing protein 2	SeqId_8296_117	235	Colon	1.0156	0.893317	1.15462	0.813055	0.983421
UBQLN4	Q9NRR5	UBQL4	Ubiquilin-4	SeqId_12720_71	235	Colon	1.01578	0.892002	1.15674	0.813291	0.983421
ANAPC7	Q9UJX3	APC7	Anaphase-promoting complex subunit 7	SeqId_11690_47	235	Colon	0.984428	0.864164	1.12143	0.813365	0.983421
MPG	P29372	3MG	DNA-3-methyladenine glycosylase	SeqId_12438_127	235	Colon	0.984601	0.865372	1.12026	0.813704	0.983421
PKLR	P30613	KPYR	Pyruvate kinase PKLR	SeqId_15607_56	235	Colon	0.984544	0.864723	1.12097	0.814	0.983421
APOC3	P02656	Apo C-III	Apolipoprotein C-III	SeqId_6461_54	235	Colon	1.01592	0.890617	1.15886	0.81404	0.983421
RUFY1	Q96T51	RUFY1	RUN and FYVE domain-containing protein 1	SeqId_11425_31	235	Colon	0.984667	0.865328	1.12046	0.814663	0.983421
CFAP45	Q9UL16	CCD19	Cilia- and flagella-associated protein 45	SeqId_6553_68	235	Colon	0.984765	0.866029	1.11978	0.81484	0.983421
CD72	P21854	CD72	B-cell differentiation antigen CD72	SeqId_7009_8	235	Colon	0.984514	0.863888	1.12198	0.814957	0.983421
MAPK13	O15264	MK13	Mitogen-activated protein kinase 13	SeqId_5006_71	235	Colon	0.984765	0.86585	1.12001	0.815128	0.983421
SEZ6L2	Q6UXD5	SE6L2	Seizure 6-like protein 2	SeqId_3867_49	235	Colon	0.984661	0.864956	1.12093	0.815187	0.983421
FLRT1	Q9NZU1	FLRT1	Leucine-rich repeat transmembrane protein FLRT1	SeqId_4547_59	235	Colon	1.01539	0.893146	1.15436	0.815487	0.983421
DYNLL1	P63167	DLC8	Dynein light chain 1, cytoplasmic	SeqId_3881_49	235	Colon	0.984741	0.865189	1.12081	0.815874	0.983421
NDE1	Q9NXR1	NDE1	Nuclear distribution protein nudE homolog 1	SeqId_9765_4	235	Colon	1.01538	0.8929	1.15467	0.815933	0.983421
DNASE1L2	Q92874	DNSL2	Deoxyribonuclease-1-like 2	SeqId_6324_11	235	Colon	1.01536	0.892981	1.15451	0.816048	0.983421
PDIA3	P30101	Protein disulfide isomerase A3	Protein disulfide-isomerase A3	SeqId_4719_58	235	Colon	0.985037	0.867499	1.1185	0.81611	0.983421
MYSM1	Q5VVJ2	MYSM1	Histone H2A deubiquitinase MYSM1	SeqId_11536_9	235	Colon	0.98486	0.865984	1.12005	0.816185	0.983421
NAB2	Q15742	NAB2	NGFI-A-binding protein 2	SeqId_13680_3	235	Colon	1.01547	0.892024	1.15599	0.816465	0.983421
XCL2	Q9UBD3	lymphotactin beta	Cytokine SCM-1 beta	SeqId_15617_8	235	Colon	0.984926	0.866059	1.12011	0.816949	0.983421
METAP2	P50579	AMPM2	Methionine aminopeptidase 2	SeqId_3170_6	235	Colon	1.01505	0.89416	1.15229	0.81736	0.983421
DUS2	Q9NX74	DUS2L	tRNA-dihydrouridine(20) synthase [NAD(P)+]-like	SeqId_13506_10	235	Colon	0.98503	0.866547	1.11971	0.817567	0.983421
RPLP2	P05387	RLA2	60S acidic ribosomal protein P2	SeqId_10949_59	235	Colon	1.01511	0.893627	1.15312	0.817579	0.983421
HK3	P52790	HXK3	Hexokinase-3	SeqId_19518_12	235	Colon	1.01514	0.893429	1.15343	0.817635	0.983421
ZNF18	P17022	ZNF18	Zinc finger protein 18	SeqId_11372_2	235	Colon	0.985044	0.866621	1.11965	0.817638	0.983421
MYC	P01106	c-Myc	Myc proto-oncogene protein	SeqId_10362_35	235	Colon	1.01536	0.891899	1.15592	0.817698	0.983421
KIF22	Q14807	KIF22	Kinesin-like protein KIF22	SeqId_12734_112	235	Colon	0.985048	0.866333	1.12003	0.818149	0.983546
SPP1	P10451	Osteopontin	Osteopontin	SeqId_13113_7	235	Colon	1.0153	0.891992	1.15566	0.818199	0.983546
EFHD1	Q9BUP0	EFHD1	EF-hand domain-containing protein D1	SeqId_19616_100	235	Colon	0.985045	0.866035	1.12041	0.818591	0.983779
VSNL1	P62760	VISL1	Visinin-like protein 1	SeqId_13522_20	235	Colon	0.985231	0.867375	1.1191	0.818946	0.9838
PTGFRN	Q9P2B2	FPRP	Prostaglandin F2 receptor negative regulator	SeqId_12727_7	235	Colon	1.01496	0.893725	1.15264	0.819006	0.9838
CETN2	P41208	CETN2	Centrin-2	SeqId_13078_3	235	Colon	0.985145	0.866444	1.12011	0.819274	0.983824
MACROD1	Q9BQ69	MACD1	O-acetyl-ADP-ribose deacetylase MACROD1	SeqId_13653_335	235	Colon	0.985247	0.867209	1.11935	0.819423	0.983824
NSF	P46459	NSF	Vesicle-fusing ATPase	SeqId_13992_12	235	Colon	0.985226	0.866781	1.11986	0.819825	0.984036
MAN1A2	O60476	MA1A2	Mannosyl-oligosaccharide 1,2-alpha-mannosidase IB	SeqId_9077_10	235	Colon	0.984985	0.864521	1.12223	0.820178	0.984036
NCMAP	Q5T1S8	CA130	Noncompact myelin-associated protein	SeqId_14614_41	235	Colon	1.01499	0.892663	1.15408	0.820389	0.984036
TFIP11	Q9UBB9	TFP11	Tuftelin-interacting protein 11	SeqId_9043_7	235	Colon	1.01493	0.893013	1.1535	0.820394	0.984036
RNASEH1	O60930	RNase H1	Ribonuclease H1	SeqId_8470_213	235	Colon	1.01485	0.893116	1.15317	0.821127	0.984406
CELA2A	P08217	ELA2A	Chymotrypsin-like elastase family member 2A	SeqId_7140_1	235	Colon	1.01497	0.892043	1.15483	0.821558	0.984406
DAP	P51397	DAP1	Death-associated protein 1	SeqId_19141_22	235	Colon	0.984806	0.862109	1.12497	0.821575	0.984406
IFIT2	P09913	IFIT2	Interferon-induced protein with tetratricopeptide repeats 2	SeqId_9853_3	235	Colon	0.985269	0.866004	1.12096	0.821642	0.984406
SAR1A	Q9NR31	SAR1A	GTP-binding protein SAR1a	SeqId_17726_3	235	Colon	0.985026	0.863883	1.12316	0.821714	0.984406
CCNB1	P14635	Cyclin B1	G2/mitotic-specific cyclin-B1	SeqId_5347_59	235	Colon	0.985522	0.8679	1.11909	0.822057	0.984406
LILRA3	Q8N6C8	LIRA3	Leukocyte immunoglobulin-like receptor subfamily A member 3	SeqId_6391_52	235	Colon	0.985133	0.864532	1.12256	0.822122	0.984406
C1D	Q13901	C1D	Nuclear nucleic acid-binding protein C1D	SeqId_7821_6	235	Colon	1.0148	0.892476	1.15389	0.822619	0.984406
TNFRSF10B	O14763	TRAIL R2:Death	Tumor necrosis factor receptor superfamily member 10B:Death domain	SeqId_8529_1	235	Colon	0.985321	0.865732	1.12143	0.82275	0.984406
C1QTNF1	Q9BXJ1	C1QT1	Complement C1q tumor necrosis factor-related protein 1	SeqId_6304_8	235	Colon	0.985053	0.863328	1.12394	0.822925	0.984406
LRIT2	A6NDA9	LRIT2	Leucine-rich repeat, immunoglobulin-like domain and transmembrane domain-containing protein 2	SeqId_11716_28	235	Colon	1.01473	0.892678	1.15347	0.823048	0.984406
ING4	Q9UNL4	ING4	Inhibitor of growth protein 4	SeqId_17671_58	235	Colon	1.01449	0.894108	1.15108	0.823365	0.984406
ARHGAP45	Q92619	HMHA1	Rho GTPase-activating protein 45	SeqId_13544_9	235	Colon	1.0147	0.892678	1.1534	0.82338	0.984406
SELE	P16581	sE-Selectin	E-selectin	SeqId_3470_1	235	Colon	1.01504	0.889966	1.15769	0.823926	0.984406
TBCA	O75347	TBCA	Tubulin-specific chaperone A	SeqId_12501_10	235	Colon	1.0146	0.892709	1.15314	0.824299	0.984406
CPM	P14384	CBPM	Carboxypeptidase M	SeqId_9416_77	235	Colon	1.01506	0.88957	1.15824	0.824341	0.984406
LRFN5	Q96NI6	LRFN5	Leucine-rich repeat and fibronectin type-III domain-containing protein 5	SeqId_6587_6	235	Colon	0.985608	0.866924	1.12054	0.82474	0.984406
NDNF	Q8TB73	CD031	Protein NDNF	SeqId_6604_59	235	Colon	0.985496	0.865855	1.12167	0.8249	0.984406
PIP	P12273	PIP	Prolactin-inducible protein	SeqId_6060_2	235	Colon	0.984834	0.860138	1.12761	0.824902	0.984406
ARF5	P84085	ARF5	ADP-ribosylation factor 5	SeqId_18409_61	235	Colon	0.985724	0.867679	1.11983	0.82513	0.984406
JAG1	P78504	JAG1:CD	Protein jagged-1:Cytoplasmic domain	SeqId_7754_11	235	Colon	1.01466	0.891543	1.15478	0.825457	0.984406
CPLX1	O14810	CPLX1	Complexin-1	SeqId_18332_17	235	Colon	1.01506	0.888684	1.1594	0.82565	0.984406
DEFA1	P59665	HNP-1	Neutrophil defensin 1	SeqId_19579_5	235	Colon	0.985614	0.866332	1.12132	0.825742	0.984406
SPG21	Q9NZD8	SPG21	Maspardin	SeqId_11122_97	235	Colon	1.0145	0.892408	1.1533	0.825805	0.984406
CSNK2A1	P68400	CSK21	Casein kinase II subunit alpha	SeqId_5224_20	235	Colon	0.985702	0.866972	1.12069	0.825929	0.984406
IL3RA	P26951	IL-3 Ra	Interleukin-3 receptor subunit alpha	SeqId_13744_37	235	Colon	0.984896	0.859925	1.12803	0.825998	0.984406
PDZD7	Q9H5P4	PDZD7	PDZ domain-containing protein 7	SeqId_12391_27	235	Colon	1.01432	0.893299	1.15174	0.82637	0.984406
RRAS	P10301	RRAS	Ras-related protein R-Ras	SeqId_17742_2	235	Colon	0.98604	0.869643	1.11802	0.826377	0.984406
ZNF560	Q96MR9	ZN560	Zinc finger protein 560	SeqId_12543_76	235	Colon	1.01443	0.892508	1.153	0.826464	0.984406
CALCB	P10092	CALCB	Calcitonin gene-related peptide 2	SeqId_17170_15	235	Colon	1.01447	0.891788	1.15403	0.827054	0.984872
IGHA2|IGHA1	P01877|P01876	IgA	Immunoglobulin A	SeqId_11089_7	235	Colon	0.985478	0.864048	1.12397	0.827394	0.984962
SDCBP2	Q9H190	SDCB2	Syntenin-2	SeqId_19261_12	235	Colon	1.01448	0.891411	1.15454	0.827527	0.984962
SHC2	P98077	SHC2	SHC-transforming protein 2	SeqId_14074_2	235	Colon	1.01434	0.891831	1.15368	0.828364	0.985368
MXRA7	P84157	MXRA7	Matrix-remodeling-associated protein 7	SeqId_8005_1	235	Colon	1.01441	0.891166	1.15469	0.828622	0.985368
KRT72	Q14CN4	Keratin 72	Keratin, type II cytoskeletal 72	SeqId_11566_48	235	Colon	1.01429	0.891882	1.15351	0.828758	0.985368
MFNG	O00587	MFNG	Beta-1,3-N-acetylglucosaminyltransferase manic fringe	SeqId_5605_77	235	Colon	1.01434	0.891442	1.15418	0.828919	0.985368
ALKAL2	Q6UX46	F150B	ALK and LTK ligand 2	SeqId_6284_7	235	Colon	0.985759	0.865437	1.12281	0.82902	0.985368
ITIH2	P19823	ITI heavy chain H2	Inter-alpha-trypsin inhibitor heavy chain H2	SeqId_9326_33	235	Colon	0.985845	0.866151	1.12208	0.829094	0.985368
CRIPT	Q9P021	CRIPT	Cysteine-rich PDZ-binding protein	SeqId_19294_26	235	Colon	1.01427	0.891722	1.15366	0.82926	0.985368
PSMA6	P60900	PSA6	Proteasome subunit alpha type-6	SeqId_3860_7	235	Colon	0.985937	0.866434	1.12192	0.829884	0.985455
CNTFR	P26992	CNTFR alpha	Ciliary neurotrophic factor receptor subunit alpha	SeqId_14101_2	235	Colon	0.985086	0.858701	1.13007	0.830164	0.985455
PEX14	O75381	PEX14:N-term	Peroxisomal membrane protein PEX14:N-term	SeqId_8300_82	235	Colon	1.01436	0.890351	1.15564	0.830309	0.985455
EYS	Q5T1H1	EYS	Protein eyes shut homolog	SeqId_9365_91	235	Colon	0.986213	0.868528	1.11985	0.830445	0.985455
CFLAR	O15519	FLIP	CASP8 and FADD-like apoptosis regulator	SeqId_16837_20	235	Colon	0.986202	0.868284	1.12013	0.830661	0.985455
LDLR	P01130	LDLR	Low-density lipoprotein receptor	SeqId_13129_40	235	Colon	0.986101	0.867348	1.12111	0.830718	0.985455
UBB	P0CG47	PolyUbiquitin K48	PolyUbiquitin K48-linked	SeqId_6651_74	235	Colon	1.01444	0.889506	1.15691	0.830726	0.985455
VAPA	Q9P0L0	VAPA	Vesicle-associated membrane protein-associated protein A	SeqId_7167_102	235	Colon	0.98634	0.869201	1.11926	0.831144	0.985602
SYK	P43405	KSYK:SH2, 1 and 2	Tyrosine-protein kinase SYK:Src Homology domain	SeqId_11378_37	235	Colon	0.986082	0.866674	1.12194	0.831465	0.985602
TMEFF1	Q8IYR6	TEFF1	Tomoregulin-1	SeqId_15641_20	235	Colon	0.98596	0.865532	1.12314	0.831529	0.985602
PRDM1	O75626	PRDM1	PR domain zinc finger protein 1	SeqId_14197_2	235	Colon	0.986278	0.868169	1.12046	0.831864	0.985602
HAVCR2	Q8TDQ0	TIMD3	Hepatitis A virus cellular receptor 2	SeqId_5134_52	235	Colon	0.985951	0.865106	1.12368	0.832034	0.985602
CCDC50	Q8IVM0	CCD50	Coiled-coil domain-containing protein 50	SeqId_12399_194	235	Colon	0.986183	0.867193	1.1215	0.832043	0.985602
SNU13	P55769	NH2L1	NHP2-like protein 1	SeqId_13602_6	235	Colon	1.01388	0.891981	1.15244	0.832921	0.986179
WFDC3	Q8IUB2	WFDC3	WAP four-disulfide core domain protein 3	SeqId_6384_19	235	Colon	1.01386	0.891995	1.15238	0.833117	0.986179
GSTM3	P21266	GSTM3-3	Glutathione S-transferase Mu 3	SeqId_9748_31	235	Colon	1.01369	0.892932	1.15078	0.833594	0.986179
PFN2	P35080	Profilin II	Profilin-2	SeqId_16923_20	235	Colon	0.986289	0.867093	1.12187	0.833596	0.986179
GMDS	O60547	GMDS	GDP-mannose 4,6 dehydratase	SeqId_18337_4	235	Colon	1.01392	0.891229	1.15349	0.833661	0.986179
CKAP2	Q8WWK9	CKAP2	Cytoskeleton-associated protein 2	SeqId_5345_51	235	Colon	0.986328	0.867148	1.12189	0.834045	0.986179
RPN1	P04843	RPN1:LD	Dolichyl-diphosphooligosaccharide--protein glycosyltransferase subunit 1:Lumenal domain	SeqId_6458_6	235	Colon	1.01371	0.892344	1.15158	0.834223	0.986179
PRSS8	Q16651	Prostasin	Prostasin	SeqId_15513_108	235	Colon	1.0143	0.887924	1.15866	0.834342	0.986179
HMGB3	O15347	HMGB3	High mobility group protein B3	SeqId_12775_6	235	Colon	1.01365	0.892582	1.15114	0.834514	0.986179
NAALADL1	Q9UQQ1	NALDL	N-acetylated-alpha-linked acidic dipeptidase-like protein	SeqId_17505_125	235	Colon	1.0138	0.891461	1.15293	0.83452	0.986179
MCCD1	P59942	MCCD1	Mitochondrial coiled-coil domain protein 1	SeqId_8032_23	235	Colon	1.01358	0.89252	1.15106	0.835354	0.986556
RTP4	Q96DX8	RTP4	Receptor-transporting protein 4	SeqId_18315_38	235	Colon	1.01353	0.892822	1.15056	0.835434	0.986556
MFGE8	Q08431	MFGM	Lactadherin	SeqId_4455_89	235	Colon	0.986184	0.864872	1.12451	0.835437	0.986556
TMEM108	Q6UXF1	TM108	Transmembrane protein 108	SeqId_10583_1	235	Colon	0.986514	0.867575	1.12176	0.835899	0.986664
ULBP2	Q9BZM5	ULBP-2	NKG2D ligand 2	SeqId_3082_9	235	Colon	1.01366	0.891362	1.15274	0.836133	0.986664
LGALSL	Q3ZCW2	LEGL	Galectin-related protein	SeqId_18236_3	235	Colon	1.01386	0.889791	1.15524	0.836221	0.986664
TRDMT1	O14717	TRDMT	tRNA (cytosine(38)-C(5))-methyltransferase	SeqId_12635_9	235	Colon	1.01361	0.891483	1.15246	0.83654	0.986664
BIRC2	Q13490	cIAP-1	Baculoviral IAP repeat-containing protein 2	SeqId_10046_55	235	Colon	1.0136	0.891354	1.15261	0.836809	0.986664
HTRA1	Q92743	HTRA1	Serine protease HTRA1	SeqId_15594_47	235	Colon	0.985776	0.860139	1.12976	0.836829	0.986664
GPHA2	Q96T91	GPHA2	Glycoprotein hormone alpha-2	SeqId_6395_58	235	Colon	0.98664	0.868031	1.12146	0.836922	0.986664
B3GNT2	Q9NY97	B3GN2	N-acetyllactosaminide beta-1,3-N-acetylglucosaminyltransferase 2	SeqId_7980_72	235	Colon	1.01384	0.889139	1.15604	0.837314	0.98685
TYMSOS	Q8TAI1	CR056	TYMS opposite strand protein	SeqId_8263_64	235	Colon	0.986686	0.868071	1.12151	0.837478	0.98685
PLTP	P55058	PLTP	Phospholipid transfer protein	SeqId_15475_4	235	Colon	0.986476	0.865886	1.12386	0.83782	0.987018
FHL1	Q13642	SLIM 1	Four and a half LIM domains protein 1	SeqId_16814_13	235	Colon	0.986865	0.869178	1.12049	0.838286	0.987115
GLRX2	Q9NS18	GLRX2	Glutaredoxin-2, mitochondrial	SeqId_12486_8	235	Colon	0.986687	0.867443	1.12232	0.838395	0.987115
RXFP1	Q9HBX9	RXFP1	Relaxin receptor 1	SeqId_14135_3	235	Colon	1.01342	0.89133	1.15223	0.838745	0.987115
NR3C2	P08235	MCR	Mineralocorticoid receptor	SeqId_12931_16	235	Colon	0.986771	0.867949	1.12186	0.838788	0.987115
BCL10	O95999	Bcl-10	B-cell lymphoma/leukemia 10	SeqId_8768_4	235	Colon	1.0134	0.891095	1.15249	0.839256	0.987115
CPQ	Q9Y646	Aminopeptidase	Carboxypeptidase Q	SeqId_9394_19	235	Colon	1.01305	0.893412	1.1487	0.839792	0.987115
SHMT2	P34897	GLYM	Serine hydroxymethyltransferase, mitochondrial	SeqId_12691_44	235	Colon	0.986485	0.86452	1.12566	0.839846	0.987115
ANXA10	Q9UJ72	ANX10	Annexin A10	SeqId_13605_16	235	Colon	0.986931	0.868683	1.12128	0.839894	0.987115
NLRP4	Q96MN2	NALP4	NACHT, LRR and PYD domains-containing protein 4	SeqId_12794_6	235	Colon	1.01332	0.890547	1.15303	0.840796	0.987115
HNRNPDL	O14979	HNRDL	Heterogeneous nuclear ribonucleoprotein D-like	SeqId_10852_114	235	Colon	1.01344	0.889559	1.15458	0.840893	0.987115
ANGPTL7	O43827	ANGL7	Angiopoietin-related protein 7	SeqId_6371_50	235	Colon	1.01316	0.891723	1.15113	0.84093	0.987115
NOP16	Q9Y3C1	NOP16	Nucleolar protein 16	SeqId_18228_30	235	Colon	1.01325	0.890981	1.15229	0.84104	0.987115
LMAN2L	Q9H0V9	LMA2L	VIP36-like protein	SeqId_8013_9	235	Colon	1.01336	0.889998	1.15382	0.841167	0.987115
ENO2	P09104	NSE	Gamma-enolase	SeqId_10339_48	235	Colon	0.987157	0.869851	1.12028	0.841267	0.987115
ZG16	O60844	ZG16	Zymogen granule membrane protein 16	SeqId_8219_14	235	Colon	0.987117	0.869464	1.12069	0.841279	0.987115
IDS	P22304	IDS	Iduronate 2-sulfatase	SeqId_3198_4	235	Colon	0.987002	0.868249	1.122	0.841449	0.987115
SARS1	P49591	SYSC	Serine--tRNA ligase, cytoplasmic	SeqId_18178_13	235	Colon	1.01324	0.89061	1.15276	0.841561	0.987115
AKR1B10	O60218	Aldose reductase-like	Aldo-keto reductase family 1 member B10	SeqId_16081_38	235	Colon	1.01337	0.889144	1.15495	0.842246	0.987115
PDK2	Q15119	PDK2	[Pyruvate dehydrogenase (acetyl-transferring)] kinase isozyme 2, mitochondrial	SeqId_12651_21	235	Colon	0.987079	0.868281	1.12213	0.842438	0.987115
IFNA16	P05015	IFN16	Interferon alpha-16	SeqId_6421_52	235	Colon	1.01314	0.890724	1.15237	0.842538	0.987115
TLR1	Q15399	TLR1:ECD	Toll-like receptor 1:Extracellular domain	SeqId_16324_38	235	Colon	0.987204	0.869188	1.12125	0.842846	0.987115
CD300LF	Q8TDQ1	CLM1	CMRF35-like molecule 1	SeqId_5623_11	235	Colon	1.01302	0.891372	1.15127	0.842876	0.987115
GSTA1	P08263	GST A1-1	Glutathione S-transferase A1	SeqId_17138_8	235	Colon	0.987062	0.867775	1.12275	0.842912	0.987115
KIR2DL2	P43627	KI2L2	Killer cell immunoglobulin-like receptor 2DL2	SeqId_7773_20	235	Colon	0.987085	0.867919	1.12261	0.843015	0.987115
SHH	Q15465	Sonic Hedgehog	Sonic hedgehog protein	SeqId_2743_5	235	Colon	0.987031	0.867366	1.1232	0.843063	0.987115
WWP1	Q9H0M0	WWP1	NEDD4-like E3 ubiquitin-protein ligase WWP1	SeqId_11307_33	235	Colon	0.986989	0.866951	1.12365	0.843082	0.987115
HYAL1	Q12794	HYAL1	Hyaluronidase-1	SeqId_8309_12	235	Colon	1.01315	0.889498	1.154	0.844023	0.987983
DSG3	P32926	Desmoglein-3	Desmoglein-3	SeqId_16317_20	235	Colon	1.01302	0.890386	1.15253	0.844272	0.988042
IL2RG	P31785	IL-2 sRg	Cytokine receptor common subunit gamma	SeqId_2634_2	235	Colon	0.987142	0.867073	1.12384	0.84494	0.988503
UBE2F	Q969M7	UBE2F	NEDD8-conjugating enzyme UBE2F	SeqId_18213_30	235	Colon	0.987322	0.868343	1.1226	0.845593	0.988503
IL36B	Q9NZH7	IL-1F8	Interleukin-36 beta	SeqId_14149_9	235	Colon	0.987243	0.867571	1.12342	0.845594	0.988503
RPE	Q96AT9	RPE	Ribulose-phosphate 3-epimerase	SeqId_12646_2	235	Colon	0.98738	0.868893	1.12203	0.845613	0.988503
COL9A1	P20849	CO9A1	Collagen alpha-1(IX) chain	SeqId_15466_30	235	Colon	0.98715	0.866617	1.12445	0.845663	0.988503
GSTA3	Q16772	GSTA3	Glutathione S-transferase A3	SeqId_4993_16	235	Colon	0.987377	0.868511	1.12251	0.846094	0.988735
IGFBP6	P24592	IGFBP-6	Insulin-like growth factor-binding protein 6	SeqId_14088_38	235	Colon	1.01436	0.877802	1.17217	0.846701	0.988735
CLEC2D	Q9UHP7	CLC2D	C-type lectin domain family 2 member D	SeqId_7054_87	235	Colon	1.01262	0.89116	1.15064	0.847401	0.988735
TIGIT	Q495A1	TIGIT	T-cell immunoreceptor with Ig and ITIM domains	SeqId_9638_2	235	Colon	1.01267	0.890604	1.15146	0.847658	0.988735
AGAP3	Q96P47	AGAP3	Arf-GAP with GTPase, ANK repeat and PH domain-containing protein 3	SeqId_13960_15	235	Colon	0.98759	0.869392	1.12186	0.847736	0.988735
RABIF	P47224	MSS4	Guanine nucleotide exchange factor MSS4	SeqId_18483_36	235	Colon	0.98755	0.868852	1.12246	0.847935	0.988735
SCN4B	Q8IWT1	SCN4B	Sodium channel subunit beta-4	SeqId_7911_29	235	Colon	0.987535	0.868666	1.12267	0.847983	0.988735
PDE2A	O00408	cGMP-stimulated PDE	cGMP-dependent 3',5'-cyclic phosphodiesterase	SeqId_5246_64	235	Colon	0.987534	0.868615	1.12273	0.84804	0.988735
FNDC4	Q9H6D8	FNDC4	Fibronectin type III domain-containing protein 4	SeqId_13451_2	235	Colon	1.01258	0.890804	1.15099	0.848387	0.988735
CIRBP	Q14011	CIRBP	Cold-inducible RNA-binding protein	SeqId_12724_81	235	Colon	0.987089	0.863884	1.12787	0.848495	0.988735
GATD3A	P0DPI2	ES1	ES1 protein homolog, mitochondrial	SeqId_5981_6	235	Colon	0.987544	0.868247	1.12323	0.84867	0.988735
H2AW	Q7L7L0	H2A3	Histone H2A type 3	SeqId_14144_3	235	Colon	1.01262	0.890073	1.15204	0.848863	0.988735
EIF4E	P06730	IF4E	Eukaryotic translation initiation factor 4E	SeqId_19263_147	235	Colon	0.987576	0.868304	1.12323	0.849016	0.988735
NID2	Q14112	NID2	Nidogen-2	SeqId_16060_99	235	Colon	1.01255	0.890513	1.15132	0.849026	0.988735
PRCP	P42785	Prolylcarboxypeptidase	Lysosomal Pro-X carboxypeptidase	SeqId_5722_78	235	Colon	0.987651	0.868474	1.12318	0.849778	0.988735
COPE	O14579	COPE	Coatomer subunit epsilon	SeqId_19310_81	235	Colon	0.987807	0.870032	1.12152	0.849779	0.988735
ASB9	Q96DX5	ASB9	Ankyrin repeat and SOCS box protein 9	SeqId_19601_15	235	Colon	0.987081	0.862791	1.12928	0.849797	0.988735
PDCD4	Q53EL6	PDCD4	Programmed cell death protein 4	SeqId_17202_37	235	Colon	0.98775	0.86943	1.12217	0.849829	0.988735
GAL3ST2	Q9H3Q3	G3ST2	Galactose-3-O-sulfotransferase 2	SeqId_10734_339	235	Colon	1.01237	0.891188	1.15002	0.850122	0.988735
HSPA1A	P0DMV8	HSP 70	Heat shock 70 kDa protein 1A	SeqId_6117_4	235	Colon	1.01242	0.890737	1.15073	0.850131	0.988735
CD70	P32970	CD70	CD70 antigen	SeqId_5807_77	235	Colon	1.01266	0.888676	1.15395	0.850225	0.988735
ASIP	P42127	ASIP	Agouti-signaling protein	SeqId_5676_54	235	Colon	1.01257	0.889341	1.15288	0.850327	0.988735
DHH	O43323	DHH	Desert hedgehog protein N-product	SeqId_4389_2	235	Colon	0.987744	0.868814	1.12296	0.850573	0.988735
TIMD4	Q96H15	TIM-4	T-cell immunoglobulin and mucin domain-containing protein 4	SeqId_15449_33	235	Colon	1.01265	0.88822	1.1545	0.850984	0.988735
AGR2	O95994	AGR2	Anterior gradient protein 2 homolog	SeqId_4959_2	235	Colon	0.987793	0.868919	1.12293	0.851082	0.988735
MASP1	P48740	MASP3:Sushi 1 and Sushi 2	Mannan-binding lectin serine protease 1:Sushi 1 and Sushi 2	SeqId_9125_23	235	Colon	1.0124	0.889885	1.15179	0.851409	0.988735
PSD	A5PKW4	PSD1	PH and SEC7 domain-containing protein 1	SeqId_13055_53	235	Colon	0.987925	0.869765	1.12214	0.851727	0.988735
PCDH8	O95206	PCDH8	Protocadherin-8	SeqId_6280_11	235	Colon	0.987634	0.866821	1.12529	0.85173	0.988735
HMGB1	P09429	HMG-1	High mobility group protein B1	SeqId_2524_56	235	Colon	0.9878	0.868465	1.12353	0.851773	0.988735
STAU1	O95793	STAU1	Double-stranded RNA-binding protein Staufen homolog 1	SeqId_12471_47	235	Colon	1.01223	0.890959	1.15002	0.851854	0.988735
FCRL4	Q96PJ5	FCRL4:ECD	Fc receptor-like protein 4:Extracellular domain	SeqId_8973_23	235	Colon	1.0126	0.887712	1.15507	0.852048	0.988735
DKK1	O94907	DKK1	Dickkopf-related protein 1	SeqId_3535_84	235	Colon	0.987869	0.86869	1.1234	0.852394	0.988869
ADAM9	Q13443	ADAM 9	Disintegrin and metalloproteinase domain-containing protein 9	SeqId_3795_6	235	Colon	0.988015	0.870041	1.12199	0.852563	0.988869
TXNDC11	Q6PKC3	TXD11:C-term	Thioredoxin domain-containing protein 11:N-term	SeqId_9573_108	235	Colon	0.98805	0.869435	1.12285	0.853816	0.989723
FCER2	P06734	CD23	Low affinity immunoglobulin epsilon Fc receptor	SeqId_3291_30	235	Colon	0.987426	0.862941	1.12987	0.85398	0.989723
DERL1	Q9BUN8	DERL1	Derlin-1	SeqId_13393_46	235	Colon	1.01188	0.892301	1.14748	0.853996	0.989723
LRRC59	Q96AG4	LRC59	Leucine-rich repeat-containing protein 59	SeqId_19163_26	235	Colon	0.988228	0.871049	1.12117	0.854098	0.989723
MCF2L	O15068	MCF2L	Guanine nucleotide exchange factor DBS	SeqId_13934_3	235	Colon	0.988096	0.86945	1.12293	0.85441	0.989759
HDGF	P51858	HDGF	Hepatoma-derived growth factor	SeqId_16758_96	235	Colon	0.987764	0.865818	1.12689	0.854703	0.989759
IGHM	P01871	IgM	Immunoglobulin M	SeqId_3069_52	235	Colon	1.01209	0.889739	1.15127	0.854903	0.989759
NTN4	Q9HB63	NET4	Netrin-4	SeqId_3327_27	235	Colon	0.987752	0.865514	1.12725	0.854928	0.989759
GBP2	P32456	GBP2	Guanylate-binding protein 2	SeqId_18891_98	235	Colon	0.988078	0.868479	1.12415	0.855424	0.990102
ARL6	Q9H0F7	ARL6	ADP-ribosylation factor-like protein 6	SeqId_18415_16	235	Colon	1.01195	0.890186	1.15036	0.855928	0.990215
WNT11	O96014	WNT11	Protein Wnt-11	SeqId_6624_94	235	Colon	0.988132	0.868643	1.12406	0.855931	0.990215
CAMK1D	Q8IU85	CAMK1D	Calcium/calmodulin-dependent protein kinase type 1D	SeqId_3418_12	235	Colon	0.98803	0.867417	1.12541	0.856133	0.990215
HTATIP2	Q9BUP3	HTAI2	Oxidoreductase HTATIP2	SeqId_10630_5	235	Colon	0.988438	0.871327	1.12129	0.856567	0.990215
EIF1AD	Q8N9N8	EIF1A	Probable RNA-binding protein EIF1AD	SeqId_13545_97	235	Colon	0.988383	0.870414	1.12234	0.857003	0.990215
PCDHA4	Q9UN74	PCDA4	Protocadherin alpha-4	SeqId_7157_22	235	Colon	1.01195	0.889012	1.15189	0.857351	0.990215
PAXIP1	Q6ZW49	PAXI1	PAX-interacting protein 1	SeqId_12894_3	235	Colon	0.988186	0.867672	1.12544	0.85786	0.990215
TLL1	O43897	TLL1	Tolloid-like protein 1	SeqId_6383_90	235	Colon	0.987689	0.862413	1.13116	0.857929	0.990215
GMFB	P60983	GMFB	Glia maturation factor beta	SeqId_17784_23	235	Colon	1.01176	0.890024	1.15016	0.858085	0.990215
CD79A	P11912	CD79A	B-cell antigen receptor complex-associated protein alpha chain	SeqId_15674_3	235	Colon	0.988485	0.870503	1.12246	0.858254	0.990215
PANK3	Q9H999	PANK3	Pantothenate kinase 3	SeqId_12658_72	235	Colon	1.01178	0.889586	1.15076	0.858459	0.990215
FTCD	O95954	FTCD	Formimidoyltransferase-cyclodeaminase	SeqId_9213_24	235	Colon	1.01171	0.890016	1.15004	0.858687	0.990215
DLL1	O00548	DLL1	Delta-like protein 1	SeqId_5349_69	235	Colon	1.0119	0.888177	1.15287	0.858846	0.990215
ART4	Q93070	ART4	Ecto-ADP-ribosyltransferase 4	SeqId_6576_1	235	Colon	0.988232	0.86719	1.12617	0.85906	0.990215
PXDNL	A1KZ92	PXDNL	Peroxidasin-like protein	SeqId_11324_3	235	Colon	1.01164	0.890307	1.1495	0.859101	0.990215
PARP16	Q8N5Y8	PAR16	Mono [ADP-ribose] polymerase PARP16	SeqId_7881_244	235	Colon	0.988504	0.870003	1.12315	0.859139	0.990215
VTI1A	Q96AJ9	VTI1A	Vesicle transport through interaction with t-SNAREs homolog 1A	SeqId_7952_2	235	Colon	1.01157	0.890859	1.14864	0.859157	0.990215
ITGA2	P17301	Integrin alpha-2	Integrin alpha-2	SeqId_15603_20	235	Colon	1.01178	0.88881	1.15177	0.859394	0.990215
PNKP	Q96T60	PNKP	Bifunctional polynucleotide phosphatase/kinase	SeqId_13657_2	235	Colon	1.01163	0.889974	1.14992	0.859576	0.990215
BOC	Q9BWV1	BOC	Brother of CDO	SeqId_4328_2	235	Colon	1.0119	0.887564	1.15364	0.859666	0.990215
CHMP3	Q9Y3E7	CHMP3	Charged multivesicular body protein 3	SeqId_12508_9	235	Colon	0.988581	0.870316	1.12292	0.859763	0.990215
STUB1	Q9UNE7	CHIP	E3 ubiquitin-protein ligase CHIP	SeqId_10336_3	235	Colon	1.01153	0.890564	1.14894	0.859918	0.990215
TRIL	Q7L0X0	TRIL:ECD	TLR4 interactor with leucine rich repeats:Extracellular domain	SeqId_6527_1	235	Colon	0.988469	0.868724	1.12472	0.860267	0.990386
ERO1B	Q86YB8	ERO1B	ERO1-like protein beta	SeqId_7994_41	235	Colon	1.01184	0.887134	1.15408	0.860756	0.990458
CCNH	P51946	Cyclin H	Cyclin-H	SeqId_9848_22	235	Colon	0.988583	0.869312	1.12422	0.861035	0.990458
INHBA	P08476	Inhibin bA chain	Inhibin beta A chain	SeqId_13738_8	235	Colon	1.01194	0.885869	1.15596	0.861184	0.990458
LRP10	Q7Z4F1	LRP10	Low-density lipoprotein receptor-related protein 10	SeqId_16610_13	235	Colon	1.01208	0.88457	1.15796	0.861295	0.990458
SIRPG	Q9P1W8	SIRPG	Signal-regulatory protein gamma	SeqId_9241_40	235	Colon	1.01133	0.891245	1.14759	0.861329	0.990458
FCRLB	Q6BAA4	FCRLB	Fc receptor-like B	SeqId_15583_18	235	Colon	0.988659	0.869697	1.12389	0.861576	0.990513
DUSP26	Q9BV47	DUS26	Dual specificity protein phosphatase 26	SeqId_8967_6	235	Colon	1.0115	0.889191	1.15064	0.861901	0.990657
SET	Q01105	SET	Protein SET	SeqId_5364_7	235	Colon	0.988423	0.866132	1.12798	0.862802	0.99134
STX6	O43752	Syntaxin-6	Syntaxin-6	SeqId_10945_11	235	Colon	1.01129	0.890284	1.14875	0.862896	0.99134
IFNA1	P01562	IFNA1	Interferon alpha-1/13	SeqId_18389_11	235	Colon	1.01117	0.890457	1.14824	0.864044	0.99181
SARS2	Q9NP81	SYSM	Serine--tRNA ligase, mitochondrial	SeqId_12348_46	235	Colon	1.01132	0.88905	1.1504	0.864105	0.99181
KRT7	P08729	Keratin 7	Keratin, type II cytoskeletal 7	SeqId_11383_41	235	Colon	0.98876	0.868568	1.12559	0.864275	0.99181
TBX5	Q99593	TBX5	T-box transcription factor TBX5	SeqId_11202_70	235	Colon	1.01128	0.889141	1.1502	0.864359	0.99181
NDUFB4	O95168	NDUB4	NADH dehydrogenase [ubiquinone] 1 beta subcomplex subunit 4	SeqId_10677_9	235	Colon	1.01114	0.890381	1.14829	0.864388	0.99181
PSMB1	P20618	PSB1	Proteasome subunit beta type-1	SeqId_12612_37	235	Colon	1.01129	0.888706	1.15079	0.864732	0.99181
MICU3	Q86XE3	EFHA2	Calcium uptake protein 3, mitochondrial	SeqId_6912_6	235	Colon	1.01125	0.889028	1.15027	0.864849	0.99181
SH3GLB1	Q9Y371	SHLB1	Endophilin-B1	SeqId_16859_100	235	Colon	0.988871	0.869208	1.12501	0.864961	0.99181
APOA4	P06727	Apo A-IV	Apolipoprotein A-IV	SeqId_17685_9	235	Colon	0.988984	0.87016	1.12403	0.865307	0.99181
BST2	Q10589	BST-2	Bone marrow stromal antigen 2	SeqId_8832_55	235	Colon	1.01127	0.888426	1.1511	0.865307	0.99181
SRSF6	Q13247	SRSF6	Serine/arginine-rich splicing factor 6	SeqId_11573_3	235	Colon	0.988685	0.866544	1.12804	0.865685	0.992015
RPP30	P78346	RPP30	Ribonuclease P protein subunit p30	SeqId_17511_10	235	Colon	1.01116	0.888672	1.15052	0.866274	0.992284
NCAM1	P13591	NCAM-120	Neural cell adhesion molecule 1, 120 kDa isoform	SeqId_4498_62	235	Colon	0.988144	0.86	1.13538	0.866348	0.992284
PPP1R2	P41236	IPP2	Protein phosphatase inhibitor 2	SeqId_19152_4	235	Colon	1.01125	0.88668	1.15333	0.86749	0.992284
RBM22	Q9NW64	RBM22	Pre-mRNA-splicing factor RBM22	SeqId_12980_31	235	Colon	1.01102	0.888735	1.15013	0.867677	0.992284
TAX1BP1	Q86VP1	TAXB1	Tax1-binding protein 1	SeqId_12721_4	235	Colon	0.989149	0.869703	1.125	0.868023	0.992284
RHOD	O00212	RHOD	Rho-related GTP-binding protein RhoD	SeqId_12442_4	235	Colon	1.01111	0.887289	1.1522	0.868372	0.992284
IL1RN	P18510	IL-1Ra	Interleukin-1 receptor antagonist protein	SeqId_5353_89	235	Colon	0.988325	0.859826	1.13603	0.868737	0.992284
GAPDHS	O14556	G3PT	Glyceraldehyde-3-phosphate dehydrogenase, testis-specific	SeqId_8004_15	235	Colon	1.01102	0.887559	1.15165	0.869001	0.992284
EHBP1	Q8NDI1	EHBP1	EH domain-binding protein 1	SeqId_12813_18	235	Colon	1.01072	0.890372	1.14734	0.869021	0.992284
RAG1	P15918	RAG-1	V(D)J recombination-activating protein 1	SeqId_11311_79	235	Colon	0.989299	0.870548	1.12425	0.869025	0.992284
STAU2	Q9NUL3	STAU2	Double-stranded RNA-binding protein Staufen homolog 2	SeqId_12970_35	235	Colon	1.01081	0.889316	1.1489	0.869318	0.992284
MYZAP	P0CAP1	MYZAP	Myocardial zonula adherens protein	SeqId_9055_81	235	Colon	1.01095	0.887863	1.15109	0.869452	0.992284
CLEC4M	Q9H2X3	DC-SIGNR	C-type lectin domain family 4 member M	SeqId_3030_3	235	Colon	0.989366	0.870451	1.12453	0.870014	0.992284
GCNT4	Q9P109	GCNT4	Beta-1,3-galactosyl-O-glycosyl-glycoprotein beta-1,6-N-acetylglucosaminyltransferase 4	SeqId_10842_7	235	Colon	0.9894	0.870829	1.12412	0.870032	0.992284
UFM1	P61960	UFM1	Ubiquitin-fold modifier 1	SeqId_3836_51	235	Colon	1.01061	0.890381	1.14708	0.87024	0.992284
PSG3	Q16557	PSG3	Pregnancy-specific beta-1-glycoprotein 3	SeqId_6444_15	235	Colon	1.01072	0.889333	1.14867	0.870284	0.992284
MAPK3	P27361	ERK-1	Mitogen-activated protein kinase 3	SeqId_2855_49	235	Colon	1.01072	0.889035	1.14907	0.870537	0.992284
FBXL4	Q9UKA2	FBXL4:LRR2 and LRR3	F-box/LRR-repeat protein 4:Leucine-rich repeats 2 and 3	SeqId_9951_36	235	Colon	0.989442	0.870813	1.12423	0.870598	0.992284
IL20	Q9NYY1	IL-20	Interleukin-20	SeqId_4138_25	235	Colon	0.989276	0.868785	1.12648	0.870747	0.992284
NAPB	Q9H115	SNAB	Beta-soluble NSF attachment protein	SeqId_12655_30	235	Colon	0.989419	0.87034	1.12479	0.870843	0.992284
TTL	Q8NG68	TTL	Tubulin--tyrosine ligase	SeqId_13973_62	235	Colon	0.989597	0.872233	1.12275	0.871028	0.992284
C6|C5	P13671|P01031	C5b, 6 Complex	Complement C5b-C6 complex	SeqId_4482_66	235	Colon	0.989467	0.870615	1.12454	0.871158	0.992284
PLK1	P53350	PLK-1	Serine/threonine-protein kinase PLK1	SeqId_3394_81	235	Colon	0.989441	0.870197	1.12502	0.87129	0.992284
CD300C	Q08708	CLM6	CMRF35-like molecule 6	SeqId_5066_134	235	Colon	0.989436	0.870118	1.12511	0.871317	0.992284
PPP1R14A	Q96A00	PP14A	Protein phosphatase 1 regulatory subunit 14A	SeqId_19117_3	235	Colon	0.989615	0.871973	1.12313	0.871564	0.992284
CISD1	Q9NZ45	ZCD1	CDGSH iron-sulfur domain-containing protein 1	SeqId_7745_3	235	Colon	0.989501	0.870657	1.12457	0.871567	0.992284
CLGN	O14967	CLGN	Calmegin	SeqId_10600_24	235	Colon	1.01063	0.88886	1.14907	0.871799	0.992284
NPLOC4	Q8TAT6	NPL4	Nuclear protein localization protein 4 homolog	SeqId_12993_21	235	Colon	1.01046	0.890504	1.14657	0.871817	0.992284
GSTM4	Q03013	GSTM4	Glutathione S-transferase Mu 4	SeqId_18895_54	235	Colon	1.01028	0.892214	1.14396	0.871909	0.992284
PAX4	O43316	PAX4	Paired box protein Pax-4	SeqId_12398_15	235	Colon	0.989438	0.869462	1.12597	0.872089	0.992284
RANBP3	Q9H6Z4	RANB3	Ran-binding protein 3	SeqId_14037_18	235	Colon	1.01069	0.887809	1.15058	0.872277	0.992284
HTR7	P34969	5HT7R	5-hydroxytryptamine receptor 7	SeqId_13547_5	235	Colon	1.01048	0.889717	1.14763	0.872486	0.992284
POLI	Q9UNA4	POLI	DNA polymerase iota	SeqId_13536_56	235	Colon	0.989556	0.870281	1.12518	0.872713	0.992284
SNAI2	O43623	SLUG	Zinc finger protein SNAI2	SeqId_10014_31	235	Colon	0.989508	0.869674	1.12585	0.872763	0.992284
RBM24	Q9BX46	RBM24	RNA-binding protein 24	SeqId_11380_84	235	Colon	1.0104	0.889937	1.14716	0.873143	0.992284
DRAXIN	Q8NBI3	DRAXI	Draxin	SeqId_7084_1	235	Colon	1.01062	0.887584	1.15072	0.873244	0.992284
ROCK2	O75116	ROCK2	Rho-associated protein kinase 2	SeqId_13654_1	235	Colon	1.01032	0.89044	1.14633	0.873459	0.992284
MAFG	O15525	MAFG	Transcription factor MafG	SeqId_19281_86	235	Colon	0.989545	0.869422	1.12626	0.873531	0.992284
PIN1	Q13526	PIN1	Peptidyl-prolyl cis-trans isomerase NIMA-interacting 1	SeqId_15474_7	235	Colon	1.01045	0.88824	1.14948	0.874379	0.992349
CNN1	P51911	Calponin-1	Calponin-1	SeqId_15566_10	235	Colon	0.989586	0.868882	1.12706	0.874663	0.992349
CPE	P16870	CBPE	Carboxypeptidase E	SeqId_5343_74	235	Colon	1.01035	0.888818	1.14849	0.874919	0.992349
SLC16A3	O15427	MOT4	Monocarboxylate transporter 4	SeqId_9049_2	235	Colon	0.989651	0.869403	1.12653	0.874929	0.992349
KIRREL2	Q6UWL6	KIRR2	Kin of IRRE-like protein 2	SeqId_16609_106	235	Colon	1.0104	0.888232	1.14936	0.875003	0.992349
ERVV-1	B6SEH8	ERVV1	Endogenous retrovirus group V member 1 Env polyprotein	SeqId_12531_5	235	Colon	1.01026	0.88956	1.14734	0.875038	0.992349
ARRB1	P49407	ARRB1	Beta-arrestin-1	SeqId_12643_4	235	Colon	0.989845	0.871265	1.12456	0.875421	0.992349
CPB2	Q96IY4	TAFI	Carboxypeptidase B2	SeqId_3518_54	235	Colon	1.01025	0.889269	1.1477	0.875448	0.992349
FAM209B	Q5JX69	F209B	Protein FAM209B	SeqId_7066_199	235	Colon	1.0104	0.887764	1.14997	0.875519	0.992349
CHRDL1	Q9BU40	CRDL1	Chordin-like protein 1	SeqId_3362_61	235	Colon	0.989355	0.864694	1.13199	0.876227	0.992349
STMN3	Q9NZ72	STMN3	Stathmin-3	SeqId_8019_73	235	Colon	0.989985	0.871984	1.12396	0.87648	0.992349
AASDHPPT	Q9NRN7	ADPPT	L-aminoadipate-semialdehyde dehydrogenase-phosphopantetheinyl transferase	SeqId_17320_19	235	Colon	0.989768	0.869115	1.12717	0.876766	0.992349
F8	P00451	Coagulation Factor VIII	Coagulation Factor VIII	SeqId_13499_30	235	Colon	1.01021	0.888299	1.14886	0.876925	0.992349
TGFB3	P10600	TGF-b3	Transforming growth factor beta-3	SeqId_3520_58	235	Colon	1.01021	0.887976	1.14927	0.87729	0.992349
UNC93B1	Q9H1C4	UN93B	Protein unc-93 homolog B1	SeqId_13487_24	235	Colon	0.990023	0.871386	1.12481	0.87764	0.992349
PGLYRP2	Q96PD5	PGRP-L	N-acetylmuramoyl-L-alanine amidase	SeqId_5601_2	235	Colon	1.01022	0.887085	1.15044	0.878158	0.992349
AGO3	Q9H9G7	AGO3	Protein argonaute-3	SeqId_15323_112	235	Colon	0.989829	0.868437	1.12819	0.878289	0.992349
ESS2	Q96DF8	DGC14	Protein DGCR14	SeqId_11356_19	235	Colon	0.990087	0.871439	1.12489	0.878426	0.992349
GPC3	P51654	Glypican 3	Glypican-3	SeqId_4842_62	235	Colon	0.989774	0.867413	1.1294	0.878656	0.992349
DKK3	Q9UBP4	DKK3	Dickkopf-related protein 3	SeqId_3607_71	235	Colon	0.989764	0.867288	1.12954	0.878662	0.992349
PCSK9	Q8NBP7	PCSK9	Proprotein convertase subtilisin/kexin type 9	SeqId_5231_79	235	Colon	1.01032	0.885411	1.15285	0.878791	0.992349
KIF16B	Q96L93	KI16B	Kinesin-like protein KIF16B	SeqId_11672_17	235	Colon	1.01008	0.887812	1.14918	0.878927	0.992349
RAB35	Q15286	Rab-1C	Ras-related protein Rab-35	SeqId_13514_121	235	Colon	1.01004	0.888101	1.14873	0.879016	0.992349
TAFA5	Q7Z5A7	F19A5	Protein FAM19A5	SeqId_5609_92	235	Colon	1.00994	0.889149	1.14713	0.879084	0.992349
CD5L	O43866	CD5L	CD5 antigen-like	SeqId_3293_2	235	Colon	1.01012	0.887188	1.15009	0.879115	0.992349
FLT3LG	P49771	Flt3 ligand	Fms-related tyrosine kinase 3 ligand	SeqId_14093_10	235	Colon	0.990138	0.871407	1.12505	0.879125	0.992349
FAM3B	P58499	FAM3B	Protein FAM3B	SeqId_9177_6	235	Colon	1.00981	0.890007	1.14573	0.879616	0.992349
GPNMB	Q14956	GPNMB:CD	Transmembrane glycoprotein NMB:Cytoplasmic domain	SeqId_8606_39	235	Colon	0.990131	0.87079	1.12583	0.879701	0.992349
CHST11	Q9NPF2	CHSTB	Carbohydrate sulfotransferase 11	SeqId_7779_86	235	Colon	0.989953	0.868381	1.12854	0.879935	0.992349
BPHL	Q86WA6	BPHL	Valacyclovir hydrolase	SeqId_17813_21	235	Colon	1.00992	0.888453	1.148	0.879978	0.992349
CDC37	Q16543	CDC37	Hsp90 co-chaperone Cdc37	SeqId_3879_50	235	Colon	0.990263	0.872066	1.12448	0.880068	0.992349
PSG2	P11465	PSG2	Pregnancy-specific beta-1-glycoprotein 2	SeqId_6405_74	235	Colon	1.0099	0.888426	1.14799	0.880198	0.992349
CYRIB	Q9NUQ9	FA49B	Protein FAM49B	SeqId_19176_27	235	Colon	1.00993	0.888049	1.14854	0.880297	0.992349
C6orf89	Q6UWU4	CF089	Bombesin receptor-activated protein C6orf89	SeqId_10885_36	235	Colon	1.00981	0.888979	1.14707	0.880621	0.992349
DLG3	Q92796	DLG3	Disks large homolog 3	SeqId_7897_75	235	Colon	1.00981	0.888894	1.14717	0.880759	0.992349
CAND1	Q86VP6	CAND1	Cullin-associated NEDD8-dissociated protein 1	SeqId_13937_75	235	Colon	1.00996	0.886964	1.15002	0.881047	0.992349
CCNC|CDK8	P24863|P49336	CDK8/cyclin C	Cyclin-dependent kinase 8:Cyclin-C complex	SeqId_3359_11	235	Colon	0.990237	0.870704	1.12618	0.881172	0.992349
ETNK1	Q9HBU6	EKI1	Ethanolamine kinase 1	SeqId_8328_9	235	Colon	0.990319	0.871546	1.12528	0.881357	0.992349
NFKBID	Q8NI38	IKBD	NF-kappa-B inhibitor delta	SeqId_19123_6	235	Colon	0.99028	0.871031	1.12586	0.881398	0.992349
CHIA	Q9BZP6	CHIA	Acidic mammalian chitinase	SeqId_16591_71	235	Colon	0.990329	0.871332	1.12558	0.881718	0.992483
ICAM5	Q9UMF0	sICAM-5	Intercellular adhesion molecule 5	SeqId_8245_27	235	Colon	0.989195	0.856963	1.14183	0.882037	0.992617
DDC	P20711	dopa decarboxylase	Aromatic-L-amino-acid decarboxylase	SeqId_3538_26	235	Colon	0.990341	0.87067	1.12646	0.88257	0.992991
BDH2	Q9BUT1	BDH2	3-hydroxybutyrate dehydrogenase type 2	SeqId_17329_2	235	Colon	0.990364	0.870327	1.12696	0.883229	0.99312
ATAD2	Q6PL18	ATAD2	ATPase family AAA domain-containing protein 2	SeqId_13043_157	235	Colon	0.990425	0.870983	1.12625	0.883336	0.99312
OCIAD1	Q9NX40	OCAD1	OCIA domain-containing protein 1	SeqId_16802_31	235	Colon	1.00968	0.887566	1.1486	0.883514	0.99312
MANBA	O00462	MANBA	Beta-mannosidase	SeqId_6382_17	235	Colon	0.990419	0.870527	1.12682	0.883731	0.99312
ITIH1	P19827	ITI heavy chain H1	Inter-alpha-trypsin inhibitor heavy chain H1	SeqId_7955_195	235	Colon	0.990429	0.870434	1.12697	0.883962	0.99312
CSNK1G2	P78368	CSNK1G2	Casein kinase I isoform gamma-2	SeqId_17436_193	235	Colon	1.00955	0.888481	1.14712	0.884061	0.99312
MBD4	O95243	MBD4	Methyl-CpG-binding domain protein 4	SeqId_3891_56	235	Colon	0.990495	0.870745	1.12671	0.884502	0.99312
PBRM1	Q86U86	PB1	Protein polybromo-1	SeqId_12518_289	235	Colon	1.00967	0.886696	1.14969	0.884573	0.99312
HNRNPA1	P09651	ROA1	Heterogeneous nuclear ribonucleoprotein A1	SeqId_12466_7	235	Colon	1.00984	0.884089	1.15348	0.885231	0.99312
CD226	Q15762	CD226	CD226 antigen	SeqId_5062_60	235	Colon	1.00947	0.887918	1.14766	0.885497	0.99312
SNRPA	P09012	SNRPA	U1 small nuclear ribonucleoprotein A	SeqId_12678_66	235	Colon	1.00948	0.887691	1.14798	0.885633	0.99312
PDGFA	P04085	PDGF-AA	Platelet-derived growth factor subunit A	SeqId_4499_21	235	Colon	1.00924	0.889483	1.14512	0.886509	0.99312
DEFB1	P60022	HBD-1	Beta-defensin 1	SeqId_6629_3	235	Colon	1.00948	0.886359	1.1497	0.886957	0.99312
HTATIP2	Q9BUP3	HTAI2	Oxidoreductase HTATIP2	SeqId_7753_21	235	Colon	1.00925	0.888814	1.14601	0.887024	0.99312
C3	P01024	C3	Complement C3	SeqId_2754_50	235	Colon	0.990592	0.868765	1.1295	0.887726	0.99312
THBS1	P07996	Thrombospondin-1	Thrombospondin-1	SeqId_3474_19	235	Colon	1.00926	0.887816	1.14731	0.887945	0.99312
FYN	P06241	FYN	Tyrosine-protein kinase Fyn	SeqId_3813_3	235	Colon	1.00916	0.888914	1.14566	0.888012	0.99312
KCNE5	Q9UJ90	KCE1L:CD	Potassium voltage-gated channel subfamily E regulatory beta subunit 5:Cytoplasmic domain	SeqId_8908_14	235	Colon	0.990528	0.867606	1.13086	0.888039	0.99312
UBXN2B	Q14CS0	UBX2B	UBX domain-containing protein 2B	SeqId_18435_40	235	Colon	0.990836	0.87098	1.12719	0.8887	0.99312
DARS1	P14868	SYDC	Aspartate--tRNA ligase, cytoplasmic	SeqId_12675_14	235	Colon	0.990927	0.872057	1.126	0.888822	0.99312
ARL14	Q8N4G2	ARL14	ADP-ribosylation factor-like protein 14	SeqId_18410_26	235	Colon	1.00909	0.888011	1.14667	0.889659	0.99312
PPBP	P02775	PBP	Platelet basic protein	SeqId_16765_52	235	Colon	1.00923	0.88597	1.14964	0.890062	0.99312
YWHAZ	P63104	14-3-3 protein zeta/delta	14-3-3 protein zeta/delta	SeqId_5858_6	235	Colon	0.990877	0.870111	1.1284	0.890073	0.99312
LRRN1	Q6UXK5	LRRN1:CD	Leucine-rich repeat neuronal protein 1:Cytoplasmic domain	SeqId_11293_14	235	Colon	1.00896	0.888922	1.14522	0.890174	0.99312
GNGT2	O14610	GBGT2	Guanine nucleotide-binding protein G(I)/G(S)/G(O) subunit gamma-T2	SeqId_10917_40	235	Colon	0.990643	0.866619	1.13242	0.890425	0.99312
SIT1	Q9Y3P8	SIT1	Signaling threshold-regulating transmembrane adapter 1	SeqId_11194_6	235	Colon	0.991084	0.872079	1.12633	0.890857	0.99312
GOSR1	O95249	GOS-28	Golgi SNAP receptor complex member 1	SeqId_7805_52	235	Colon	1.00897	0.887607	1.14694	0.891323	0.99312
INSR	P06213	IR	Insulin receptor	SeqId_3448_13	235	Colon	0.99095	0.869713	1.12909	0.891396	0.99312
EMC8	O43402	EMC8	ER membrane protein complex subunit 8	SeqId_17770_42	235	Colon	0.991217	0.873286	1.12507	0.891419	0.99312
MCM6	Q14566	MCM6	DNA replication licensing factor MCM6	SeqId_9897_9	235	Colon	1.00903	0.886838	1.14805	0.891468	0.99312
FXR1	P51114	FXR1	Fragile X mental retardation syndrome-related protein 1	SeqId_13076_4	235	Colon	1.0088	0.889528	1.14406	0.891473	0.99312
PGM2	Q96G03	PGM2	Phosphoglucomutase-2	SeqId_18330_7	235	Colon	1.00888	0.888293	1.14584	0.891727	0.99312
KAT2B	Q92831	PCAF	Histone acetyltransferase KAT2B	SeqId_12368_18	235	Colon	0.991098	0.87092	1.12786	0.892149	0.99312
CPNE1	Q99829	CPNE1:C2, 1 and 2	Copine-1:Ca2+-dependent membrane-targeting module domains 1 and 2	SeqId_5346_24	235	Colon	0.991215	0.87234	1.12629	0.892314	0.99312
DLG4	P78352	DLG4	Disks large homolog 4	SeqId_8070_88	235	Colon	1.009	0.886165	1.14885	0.892442	0.99312
PDE9A	O76083	PDE9A	High affinity cGMP-specific 3',5'-cyclic phosphodiesterase 9A	SeqId_5201_50	235	Colon	1.00887	0.887463	1.14688	0.892649	0.99312
PMM2	O15305	Phosphomannomutase 2	Phosphomannomutase 2	SeqId_17794_6	235	Colon	0.991269	0.872679	1.12597	0.892695	0.99312
GCDH	Q92947	GCDH	Glutaryl-CoA dehydrogenase, mitochondrial	SeqId_19258_24	235	Colon	1.00899	0.885451	1.14977	0.893122	0.99312
WBP2	Q969T9	WBP2	WW domain-binding protein 2	SeqId_17698_15	235	Colon	1.00877	0.887672	1.14638	0.893595	0.99312
TNFRSF18	Q9Y5U5	GITR	Tumor necrosis factor receptor superfamily member 18	SeqId_11837_7	235	Colon	0.991336	0.872594	1.12624	0.893649	0.99312
SERPINA4	P29622	Kallistatin	Kallistatin	SeqId_3449_58	235	Colon	1.00915	0.882969	1.15335	0.893717	0.99312
TMPRSS11A	Q6ZMR5	TM11A	Transmembrane protease serine 11A	SeqId_7231_37	235	Colon	0.991219	0.8708	1.12829	0.893824	0.99312
GZMA	P12544	granzyme A	Granzyme A	SeqId_3440_7	235	Colon	1.00909	0.883342	1.15275	0.893938	0.99312
ACOT8	O14734	ACOT8	Acyl-coenzyme A thioesterase 8	SeqId_17400_71	235	Colon	0.991133	0.86946	1.12983	0.893967	0.99312
UNC13A	Q9UPW8	UN13A	Protein unc-13 homolog A	SeqId_14052_26	235	Colon	0.991173	0.869889	1.12937	0.894086	0.99312
POLM	Q9NP87	DPOLM	DNA-directed DNA/RNA polymerase mu	SeqId_12851_5	235	Colon	1.00873	0.887567	1.14643	0.894103	0.99312
CCS	O14618	CCS	Copper chaperone for superoxide dismutase	SeqId_13068_139	235	Colon	0.991373	0.872556	1.12637	0.894175	0.99312
WDR5	P61964	WDR5	WD repeat-containing protein 5	SeqId_17760_128	235	Colon	0.991229	0.870383	1.12885	0.894348	0.99312
UBE2N	P61088	UBE2N	Ubiquitin-conjugating enzyme E2 N	SeqId_3905_62	235	Colon	0.991294	0.871142	1.12802	0.894476	0.99312
MAPRE2	Q15555	MARE2	Microtubule-associated protein RP/EB family member 2	SeqId_16856_79	235	Colon	1.0087	0.887467	1.1465	0.894497	0.99312
CFL2	Q9Y281	COF2	Cofilin-2	SeqId_15339_32	235	Colon	1.00872	0.886734	1.14749	0.894963	0.99312
GLA	P06280	galactosidase, alpha	Alpha-galactosidase A	SeqId_15588_17	235	Colon	1.00858	0.888008	1.14553	0.895335	0.99312
ERAP1	Q9NZ08	ARTS1	Endoplasmic reticulum aminopeptidase 1	SeqId_4964_67	235	Colon	1.00874	0.885855	1.14867	0.895569	0.99312
DDR1	Q08345	discoidin domain receptor 1	Epithelial discoidin domain-containing receptor 1	SeqId_4122_12	235	Colon	0.991425	0.871626	1.12769	0.895723	0.99312
RCAN1	P53805	CCP1	Calcipressin-1	SeqId_13465_5	235	Colon	1.00856	0.887636	1.14596	0.895896	0.99312
DSC1	Q08554	Desmocollin-1	Desmocollin-1	SeqId_10882_12	235	Colon	1.0085	0.888222	1.14507	0.896055	0.99312
GSTT1	P30711	GSTT1	Glutathione S-transferase theta-1	SeqId_19230_12	235	Colon	1.00852	0.887685	1.14581	0.896324	0.99312
EIF1B	O60739	EIF1B	Eukaryotic translation initiation factor 1b	SeqId_12701_1	235	Colon	1.00844	0.888709	1.1443	0.89633	0.99312
LAMTOR3	Q9UHA4	LTOR3	Ragulator complex protein LAMTOR3	SeqId_12490_92	235	Colon	1.00854	0.88708	1.14664	0.896622	0.99312
C1orf162	Q8NEQ5	CA162	Transmembrane protein C1orf162	SeqId_6896_3	235	Colon	1.00888	0.882758	1.15302	0.896765	0.99312
P4HB	P07237	Protein disulfide-isomerase	Protein disulfide-isomerase	SeqId_4278_14	235	Colon	0.991557	0.872275	1.12715	0.896832	0.99312
SEMA6B	Q9H3T3	SEM6B	Semaphorin-6B	SeqId_5121_3	235	Colon	1.00912	0.879632	1.15767	0.896887	0.99312
BUB1	O43683	BUB1	Mitotic checkpoint serine/threonine-protein kinase BUB1	SeqId_12033_3	235	Colon	0.991602	0.872823	1.12655	0.896924	0.99312
CAV2	P51636	CAV2	Caveolin-2	SeqId_9457_3	235	Colon	1.00854	0.88641	1.14749	0.897291	0.99312
DNAJB6	O75190	DNJB6	DnaJ homolog subfamily B member 6	SeqId_11606_22	235	Colon	1.00852	0.886479	1.14736	0.897448	0.99312
NCOA2	Q15596	NCOA2	Nuclear receptor coactivator 2	SeqId_14045_12	235	Colon	0.991591	0.871966	1.12763	0.897561	0.99312
SIGIRR	Q6IA17	SIGIRR	Single Ig IL-1-related receptor	SeqId_8326_63	235	Colon	1.00838	0.887789	1.14535	0.897819	0.99312
OPHN1	O60890	Oligophrenin-1	Oligophrenin-1	SeqId_12591_27	235	Colon	1.00828	0.888894	1.14371	0.897914	0.99312
CUL3	Q13618	CUL3	Cullin-3	SeqId_10045_47	235	Colon	1.00842	0.886939	1.14653	0.898175	0.99312
COQ8B	Q96D53	ADCK4	AarF domain-containing protein kinase 4	SeqId_9794_17	235	Colon	1.00845	0.886103	1.14769	0.898527	0.99312
CGB7|CGB3|CGA	P0DN87|P0DN86|P01215	HCG	Human Chorionic Gonadotropin	SeqId_4914_10	235	Colon	1.01093	0.85501	1.19528	0.898796	0.99312
RSPO4	Q2I0M5	RSPO4	R-spondin-4	SeqId_8464_31	235	Colon	1.00963	0.870925	1.17043	0.89882	0.99312
VEGFB	P49765	VEGF-B	Vascular endothelial growth factor B	SeqId_9453_12	235	Colon	1.00831	0.8875	1.14556	0.89889	0.99312
DDAH1	O94760	DDAH1	N(G),N(G)-dimethylarginine dimethylaminohydrolase 1	SeqId_19392_6	235	Colon	1.00839	0.886379	1.1472	0.898921	0.99312
CCL26	Q9Y258	Eotaxin-3	C-C motif chemokine 26	SeqId_9168_31	235	Colon	0.991701	0.871976	1.12786	0.898972	0.99312
HPGDS	O60760	PTGD2	Hematopoietic prostaglandin D synthase	SeqId_12549_33	235	Colon	1.0084	0.886255	1.14737	0.899003	0.99312
ATP1B3	P54709	AT1B3	Sodium/potassium-transporting ATPase subunit beta-3	SeqId_8990_42	235	Colon	0.991667	0.871072	1.12896	0.89934	0.99312
RFXAP	O00287	RFXAP	Regulatory factor X-associated protein	SeqId_12726_3	235	Colon	0.99176	0.87243	1.12741	0.899341	0.99312
IFNA21	P01568	IFN21	Interferon alpha-21	SeqId_15404_3	235	Colon	0.991744	0.871789	1.1282	0.899697	0.99312
NPPB	P16860	BNP	Natriuretic peptides B	SeqId_16751_15	235	Colon	0.991755	0.871868	1.12813	0.899773	0.99312
PTRH2	Q9Y3E5	PTH2	Peptidyl-tRNA hydrolase 2, mitochondrial	SeqId_16887_29	235	Colon	1.00831	0.886321	1.14708	0.899932	0.99312
FCRL1	Q96LA6	FCRL1	Fc receptor-like protein 1	SeqId_5728_60	235	Colon	1.00871	0.881166	1.15471	0.899952	0.99312
SAP30	O75446	SAP30	Histone deacetylase complex subunit SAP30	SeqId_12888_18	235	Colon	0.991885	0.87351	1.1263	0.9	0.99312
LARGE1	O95461	LARGE	Glycosyltransferase-like protein LARGE1	SeqId_7935_26	235	Colon	1.0083	0.886217	1.1472	0.9001	0.99312
PDE4D	Q08499	PDE4D	cAMP-specific 3',5'-cyclic phosphodiesterase 4D	SeqId_5255_22	235	Colon	0.991913	0.873596	1.12625	0.900285	0.99312
RNF34	Q969K3	RNF34	E3 ubiquitin-protein ligase RNF34	SeqId_13386_248	235	Colon	0.991796	0.871527	1.12866	0.900608	0.99312
PTK7	Q13308	PTK7	Inactive tyrosine-protein kinase 7	SeqId_9525_1	235	Colon	1.00834	0.885009	1.14885	0.900715	0.99312
GRID2	O43424	GRID2	Glutamate receptor ionotropic, delta-2	SeqId_12758_47	235	Colon	0.992057	0.874614	1.12527	0.901269	0.99312
BACH2	Q9BYV9	BACH2	Transcription regulator protein BACH2	SeqId_12756_3	235	Colon	0.992002	0.873787	1.12621	0.901291	0.99312
BAD	Q92934	BAD	Bcl2-associated agonist of cell death	SeqId_5870_23	235	Colon	0.991784	0.870522	1.12994	0.901326	0.99312
TNFRSF8	P28908	CD30	Tumor necrosis factor receptor superfamily member 8	SeqId_2605_49	235	Colon	0.991881	0.87191	1.12836	0.901358	0.99312
CTSC	P53634	CATC	Dipeptidyl peptidase 1	SeqId_3178_5	235	Colon	0.991975	0.872809	1.12741	0.901796	0.99312
PLEKHA7	Q6IQ23	PKHA7	Pleckstrin homology domain-containing family A member 7	SeqId_12731_12	235	Colon	1.00812	0.886358	1.1466	0.902041	0.99312
MAPK12	P53778	MK12	Mitogen-activated protein kinase 12	SeqId_5005_4	235	Colon	0.991927	0.871706	1.12873	0.902126	0.99312
PARVA	Q9NVD7	PARVA	Alpha-parvin	SeqId_13434_172	235	Colon	1.00826	0.884407	1.14945	0.90213	0.99312
UCMA	Q8WVF2	UCMA	Unique cartilage matrix-associated protein	SeqId_10977_55	235	Colon	0.991941	0.871695	1.12877	0.902318	0.99312
REG1B	P48304	REG1B	Lithostathine-1-beta	SeqId_16770_3	235	Colon	1.0083	0.883357	1.15092	0.902515	0.99312
GRB2	P62993	GRB2 adapter protein	Growth factor receptor-bound protein 2	SeqId_5464_52	235	Colon	0.99178	0.868899	1.13204	0.902656	0.99312
VSIR	Q9H7M9	GI24:CD	V-type immunoglobulin domain-containing suppressor of T-cell activation:Cytoplasmic domain	SeqId_11531_24	235	Colon	1.00786	0.888754	1.14292	0.902902	0.99312
UBE2G2	P60604	UB2G2	Ubiquitin-conjugating enzyme E2 G2	SeqId_9199_6	235	Colon	1.00802	0.886352	1.14639	0.903129	0.99312
SCARF2	Q96GP6	SREC-II:ECD	Scavenger receptor class F member 2:Extracellular domain	SeqId_8956_96	235	Colon	1.00841	0.881122	1.15409	0.903141	0.99312
PSMB3	P49720	PSB3	Proteasome subunit beta type-3	SeqId_18339_207	235	Colon	1.00803	0.88535	1.14772	0.903811	0.99312
HEPHL1	Q6MZM0	HPHL1	Hephaestin-like protein 1	SeqId_6354_13	235	Colon	1.00796	0.88621	1.14644	0.903913	0.99312
ZNRF3	Q9ULT6	ZNRF3	E3 ubiquitin-protein ligase ZNRF3	SeqId_10390_21	235	Colon	0.992195	0.873585	1.12691	0.903988	0.99312
FST	P19883	FST	Follistatin	SeqId_4132_27	235	Colon	0.992097	0.871542	1.12933	0.904458	0.99312
LILRA6	Q6PI73	LIRA6	Leukocyte immunoglobulin-like receptor subfamily A member 6	SeqId_7059_14	235	Colon	0.992362	0.875532	1.12478	0.904501	0.99312
SYNJ2BP	P57105	SYJ2B	Synaptojanin-2-binding protein	SeqId_17348_5	235	Colon	1.00787	0.886665	1.14565	0.904532	0.99312
CLIC5	Q9NZA1	CLIC5	Chloride intracellular channel protein 5	SeqId_12475_48	235	Colon	0.991961	0.868849	1.13252	0.904976	0.99312
GGA3	Q9NZ52	GGA3	ADP-ribosylation factor-binding protein GGA3	SeqId_11683_19	235	Colon	1.0078	0.886234	1.14603	0.905735	0.99312
APPL1	Q9UKG1	DP13A	DCC-interacting protein 13-alpha	SeqId_12825_18	235	Colon	1.00777	0.88655	1.14557	0.90577	0.99312
SV2A	Q7L0J3	SV2A	Synaptic vesicle glycoprotein 2A	SeqId_12880_1	235	Colon	0.992247	0.872201	1.12882	0.90583	0.99312
IL20RB	Q6UXL0	IL-20 Rb	Interleukin-20 receptor subunit beta	SeqId_13435_31	235	Colon	1.00774	0.886516	1.14554	0.906145	0.99312
PDE5A	O76074	PDE5A	cGMP-specific 3',5'-cyclic phosphodiesterase	SeqId_16805_5	235	Colon	0.992388	0.873694	1.12721	0.90641	0.99312
PTGES2	Q9H7Z7	PGES2	Prostaglandin E synthase 2	SeqId_18458_4	235	Colon	1.00772	0.886388	1.14566	0.906492	0.99312
RAB5C	P51148	RAB5C	Ras-related protein Rab-5C	SeqId_14287_6	235	Colon	1.00769	0.886336	1.14566	0.906865	0.99312
TMUB2	Q71RG4	TMUB2	Transmembrane and ubiquitin-like domain-containing protein 2	SeqId_9226_6	235	Colon	0.992435	0.873736	1.12726	0.906988	0.99312
IL21R	Q9HBE5	IL-21 sR	Interleukin-21 receptor	SeqId_9366_54	235	Colon	0.99235	0.872233	1.12901	0.907132	0.99312
HNF1A	P20823	HNF1A	Hepatocyte nuclear factor 1-alpha	SeqId_11193_27	235	Colon	0.992345	0.871404	1.13007	0.907736	0.99312
TREML1	Q86YW5	TRML1:ITIM	Trem-like transcript 1 protein:immunoreceptor tyrosine-based inhibition motif	SeqId_11147_17	235	Colon	0.992399	0.871994	1.12943	0.907958	0.99312
DAPK1	P53355	DAPK1	Death-associated protein kinase 1	SeqId_13955_33	235	Colon	0.992488	0.873289	1.12796	0.908042	0.99312
PPP2R5A	Q15172	2A5A	Serine/threonine-protein phosphatase 2A 56 kDa regulatory subunit alpha isoform	SeqId_13622_16	235	Colon	1.00771	0.88457	1.14799	0.90808	0.99312
BIN1	O00499	BIN1	Myc box-dependent-interacting protein 1	SeqId_9574_11	235	Colon	1.00757	0.886338	1.14537	0.908257	0.99312
C1QL2	Q7Z5L3	C1QL2	Complement C1q-like protein 2	SeqId_15670_15	235	Colon	1.00755	0.886494	1.14514	0.908285	0.99312
ADAM29	Q9UKF5	ADA29	Disintegrin and metalloproteinase domain-containing protein 29	SeqId_13549_15	235	Colon	1.00763	0.885201	1.147	0.908422	0.99312
MYCBP	Q99417	MYCBP	C-Myc-binding protein	SeqId_19250_50	235	Colon	0.992371	0.870559	1.13123	0.908754	0.99312
VAMP4	O75379	VAMP4	Vesicle-associated membrane protein 4	SeqId_7732_45	235	Colon	0.992443	0.871666	1.12996	0.908782	0.99312
RCN3	Q96D15	RCN3	Reticulocalbin-3	SeqId_16858_384	235	Colon	1.00752	0.886284	1.14534	0.908797	0.99312
SLC14A2	Q15849	UT2	Urea transporter 2	SeqId_12818_159	235	Colon	0.99253	0.872727	1.12878	0.909042	0.99312
CD300A	Q9UGN4	CM35H	CMRF35-like molecule 8	SeqId_5630_48	235	Colon	1.00744	0.886711	1.14461	0.909343	0.99312
CD74	P04233	HG2A	HLA class II histocompatibility antigen gamma chain	SeqId_6974_6	235	Colon	1.00752	0.88553	1.14633	0.909364	0.99312
KIN	O60870	KIN17	DNA/RNA-binding protein KIN17	SeqId_13476_16	235	Colon	0.992592	0.873248	1.12825	0.909419	0.99312
SH3GLB2	Q9NR46	SHLB2	Endophilin-B2	SeqId_18222_34	235	Colon	1.00753	0.884617	1.14753	0.909993	0.99312
PIANP	Q8IYJ0	PIANP	PILR alpha-associated neural protein	SeqId_9599_6	235	Colon	1.00769	0.882232	1.15099	0.910068	0.99312
ECEL1	O95672	ECEL1	Endothelin-converting enzyme-like 1	SeqId_7076_17	235	Colon	0.99263	0.873004	1.12865	0.910109	0.99312
FOXL2	P58012	FOXL2	Forkhead box protein L2	SeqId_11375_49	235	Colon	1.00748	0.884616	1.14741	0.910595	0.99312
NTM	Q9P121	NTRI	Neurotrimin	SeqId_10907_116	235	Colon	1.00826	0.872982	1.16449	0.910933	0.99312
LSAMP	Q13449	LSAMP	Limbic system-associated membrane protein	SeqId_2999_6	235	Colon	1.00845	0.868766	1.1706	0.911887	0.99312
A1CF	Q9NQ94	A1CF	APOBEC1 complementation factor	SeqId_12423_38	235	Colon	0.992876	0.874634	1.1271	0.911997	0.99312
MPP6	Q9NZW5	MPP6	MAGUK p55 subfamily member 6	SeqId_13490_1	235	Colon	1.00732	0.884896	1.14669	0.912129	0.99312
POGLUT1	Q8NBL1	KTEL1	Protein O-glucosyltransferase 1	SeqId_6467_65	235	Colon	1.00723	0.886068	1.14497	0.912231	0.99312
CLSTN3	Q9BQT9	Alcadein-beta	Calsyntenin-3	SeqId_6291_55	235	Colon	1.00725	0.884988	1.1464	0.912868	0.99312
ZPLD1	Q8TCW7	ZPLD1	Zona pellucida-like domain-containing protein 1	SeqId_5590_11	235	Colon	1.00711	0.886133	1.1446	0.913588	0.99312
NANP	Q8TBE9	NANP	N-acylneuraminate-9-phosphatase	SeqId_16863_47	235	Colon	1.00716	0.885328	1.14576	0.913597	0.99312
RAET1G	Q6H3X3	RET1G	Retinoic acid early transcript 1G protein	SeqId_18927_14	235	Colon	0.992975	0.874137	1.12797	0.913681	0.99312
DSG2	Q14126	Desmoglein-2	Desmoglein-2	SeqId_9484_75	235	Colon	1.00713	0.885329	1.14569	0.913949	0.99312
PABPN1	Q86U42	PABP2	Polyadenylate-binding protein 2	SeqId_8921_139	235	Colon	0.992927	0.872789	1.1296	0.91409	0.99312
PPCDC	Q96CD2	COAC	Phosphopantothenoylcysteine decarboxylase	SeqId_13996_16	235	Colon	1.00713	0.885132	1.14594	0.914156	0.99312
HSPA5	P11021	BiP	78 kDa glucose-regulated protein	SeqId_16588_10	235	Colon	1.00707	0.8858	1.14495	0.914258	0.99312
DSCAML1	Q8TD84	DSCL1	Down syndrome cell adhesion molecule-like protein 1	SeqId_18886_28	235	Colon	0.993022	0.873117	1.12939	0.915062	0.99312
CALCOCO2	Q13137	CACO2	Calcium-binding and coiled-coil domain-containing protein 2	SeqId_12534_10	235	Colon	1.00721	0.882344	1.14975	0.915276	0.99312
ABRAXAS2	Q15018	F175B	BRISC complex subunit Abro1	SeqId_8945_7	235	Colon	1.00695	0.886186	1.14416	0.915428	0.99312
ARFGAP2	Q8N6H7	ARFG2	ADP-ribosylation factor GTPase-activating protein 2	SeqId_11664_32	235	Colon	1.00689	0.886345	1.14383	0.915951	0.99312
OLFM1	Q99784	NOE1	Noelin	SeqId_5703_26	235	Colon	0.993149	0.874013	1.12852	0.916019	0.99312
CLCF1|CRLF1	Q9UBD9|O75462	CLF-1/CLC Complex	Cytokine receptor-like factor 1:Cardiotrophin-like cytokine factor 1 Complex	SeqId_2607_54	235	Colon	1.00692	0.885446	1.14507	0.916228	0.99312
TTC9B	Q8N6N2	TTC9B	Tetratricopeptide repeat protein 9B	SeqId_9386_42	235	Colon	0.993154	0.873642	1.12901	0.916368	0.99312
XDH	P47989	XDH	Xanthine dehydrogenase/oxidase	SeqId_11264_33	235	Colon	1.00685	0.886129	1.14402	0.916546	0.99312
SIGLEC12	Q96PQ1	SIG12:Ig-like V-type 2	Sialic acid-binding Ig-like lectin 12:Ig-like V-type 2 domain, Isoform long	SeqId_10037_98	235	Colon	0.992991	0.870518	1.13269	0.916589	0.99312
CST6	Q15828	Cystatin M	Cystatin-M	SeqId_14711_27	235	Colon	0.992669	0.864965	1.13923	0.916592	0.99312
DCTN2	Q13561	Dynactin subunit 2	Dynactin subunit 2	SeqId_5879_51	235	Colon	1.00686	0.88585	1.1444	0.916639	0.99312
TSHB|CGA	P01222|P01215	TSH	Thyroid Stimulating Hormone	SeqId_3521_16	235	Colon	1.00697	0.884074	1.14695	0.916721	0.99312
SMURF1	Q9HCE7	SMUF1	E3 ubiquitin-protein ligase SMURF1	SeqId_11557_3	235	Colon	0.993169	0.873386	1.12938	0.916753	0.99312
STAMBP	O95630	STABP	STAM-binding protein	SeqId_19187_21	235	Colon	1.00693	0.884547	1.14625	0.916771	0.99312
PSMB5	P28074	PSB5	Proteasome subunit beta type-5	SeqId_12580_7	235	Colon	1.00689	0.884746	1.14591	0.917064	0.99312
RAB27B	O00194	RB27B	Ras-related protein Rab-27B	SeqId_13596_3	235	Colon	0.993055	0.870856	1.1324	0.917145	0.99312
TAC1	P20366	TKN1	Protachykinin-1	SeqId_9337_43	235	Colon	1.00704	0.881904	1.14993	0.917457	0.99312
CFTR	P13569	CFTR	Cystic fibrosis transmembrane conductance regulator	SeqId_7717_95	235	Colon	0.993267	0.873718	1.12917	0.91776	0.99312
GTF2I	P78347	GTF2I	General transcription factor II-I	SeqId_13609_11	235	Colon	0.993223	0.872773	1.1303	0.91789	0.99312
MYL5	Q02045	MLR5	Myosin light chain 5	SeqId_19286_30	235	Colon	0.993268	0.873538	1.12941	0.917904	0.99312
CD79B	P40259	CD79B	B-cell antigen receptor complex-associated protein beta chain	SeqId_6351_55	235	Colon	0.993288	0.873317	1.12974	0.918318	0.99312
PRSS35	Q8N3Z0	PRS35	Inactive serine protease 35	SeqId_9983_97	235	Colon	0.993306	0.873459	1.1296	0.918453	0.99312
GPCPD1	Q9NPB8	GDE5	Glycerophosphocholine phosphodiesterase GPCPD1	SeqId_12786_61	235	Colon	0.993292	0.872583	1.1307	0.918905	0.99312
FIG4	Q92562	FIG4	Polyphosphoinositide phosphatase	SeqId_6948_82	235	Colon	0.993396	0.874316	1.1287	0.91899	0.99312
RPS6KA1	Q15418	KS6A1	Ribosomal protein S6 kinase alpha-1	SeqId_12329_21	235	Colon	0.993477	0.875325	1.12758	0.919312	0.99312
PCDHAC2	Q9Y5I4	PCDC2	Protocadherin alpha-C2	SeqId_9361_7	235	Colon	1.00678	0.883399	1.14739	0.919323	0.99312
PRSS1	P07477	Trypsin	Trypsin-1	SeqId_3049_61	235	Colon	0.993298	0.872061	1.13139	0.919349	0.99312
TRIAP1	O43715	TRIA1	TP53-regulated inhibitor of apoptosis 1	SeqId_18277_28	235	Colon	0.993448	0.87428	1.12886	0.91969	0.99312
ORC6	Q9Y5N6	ORC6	Origin recognition complex subunit 6	SeqId_12389_4	235	Colon	0.99342	0.873667	1.12959	0.919763	0.99312
VBP1	P61758	PFD3	Prefoldin subunit 3	SeqId_19193_18	235	Colon	0.993206	0.86968	1.13428	0.919868	0.99312
TACSTD2	P09758	GA733-1 protein	Tumor-associated calcium signal transducer 2	SeqId_2619_72	235	Colon	1.00656	0.886186	1.14327	0.919904	0.99312
FAM171B	Q6P995	F171B:CD	Protein FAM171B:Cytoplasmic domain	SeqId_8061_102	235	Colon	1.00663	0.884702	1.14536	0.920122	0.99312
FBP1	P09467	F16P1	Fructose-1,6-bisphosphatase 1	SeqId_7206_20	235	Colon	1.00689	0.87938	1.15289	0.920826	0.99312
PSMB9	P28065	PSB9	Proteasome subunit beta type-9	SeqId_18942_11	235	Colon	0.993523	0.873755	1.12971	0.921015	0.99312
NECTIN1	Q15223	nectin-1 gamma:CD	Nectin-1, isoform gamma:Cytoplasmic domain	SeqId_8803_61	235	Colon	1.00651	0.885038	1.14465	0.921251	0.99312
KIAA0319L	Q8IZA0	K319L	Dyslexia-associated protein KIAA0319-like protein	SeqId_13698_28	235	Colon	0.993485	0.872696	1.13099	0.921275	0.99312
EPHA1	P21709	EphA1	Ephrin type-A receptor 1	SeqId_3431_54	235	Colon	1.00648	0.885385	1.14413	0.921352	0.99312
GLRX	P35754	GLRX1	Glutaredoxin-1	SeqId_18386_36	235	Colon	0.993591	0.874097	1.12942	0.921648	0.99312
DUT	P33316	DUT	Deoxyuridine 5'-triphosphate nucleotidohydrolase, mitochondrial	SeqId_9995_6	235	Colon	0.99362	0.874354	1.12915	0.921852	0.99312
S100A7	P31151	S100A7	Protein S100-A7	SeqId_7916_10	235	Colon	1.00706	0.874728	1.15942	0.921996	0.99312
MRPL52	Q86TS9	RM52	39S ribosomal protein L52, mitochondrial	SeqId_7123_25	235	Colon	1.00641	0.884974	1.14452	0.922369	0.99312
YWHAH	Q04917	14-3-3 eta	14-3-3 protein eta	SeqId_4707_50	235	Colon	1.00649	0.883627	1.14645	0.92237	0.99312
GKN1	Q9NS71	CA11 protein	Gastrokine-1	SeqId_15374_15	235	Colon	0.99362	0.873516	1.13024	0.922426	0.99312
RAD51	Q06609	RAD51	DNA repair protein RAD51 homolog 1	SeqId_2871_73	235	Colon	1.0064	0.885058	1.14437	0.922511	0.99312
CFL1	P23528	Cofilin-1	Cofilin-1	SeqId_4203_50	235	Colon	0.993543	0.871897	1.13216	0.922551	0.99312
TNS2	Q63HR2	TENC1	Tensin-2	SeqId_11667_29	235	Colon	1.00639	0.884631	1.1449	0.922931	0.99312
GNLY	P22749	Granulysin	Granulysin	SeqId_3195_50	235	Colon	0.99376	0.873898	1.13006	0.923958	0.99312
SCUBE1	Q8IWY4	SCUB1	Signal peptide, CUB and EGF-like domain-containing protein 1	SeqId_8989_40	235	Colon	0.993347	0.865836	1.13964	0.92413	0.99312
FKBP1B	P68106	FKB1B	Peptidyl-prolyl cis-trans isomerase FKBP1B	SeqId_11568_2	235	Colon	0.993864	0.875525	1.1282	0.924196	0.99312
ANK2	Q01484	ANK2	Ankyrin-2	SeqId_7624_19	235	Colon	0.993666	0.871208	1.13334	0.924562	0.99312
DKK2	Q9UBU2	DKK2	Dickkopf-related protein 2	SeqId_15678_71	235	Colon	1.00638	0.881571	1.14887	0.924948	0.99312
ERCC1	P07992	ERCC1	DNA excision repair protein ERCC-1	SeqId_12585_39	235	Colon	1.00613	0.885937	1.14262	0.925036	0.99312
TMOD3	Q9NYL9	TMOD3	Tropomodulin-3	SeqId_12861_13	235	Colon	0.994024	0.876714	1.12703	0.925465	0.99312
EDAR	Q9UNE0	EDAR	Tumor necrosis factor receptor superfamily member EDAR	SeqId_2977_7	235	Colon	0.993873	0.873749	1.13051	0.925496	0.99312
A2ML1	A8K2U0	A2ML1	Alpha-2-macroglobulin-like protein 1	SeqId_15482_12	235	Colon	0.993934	0.874588	1.12957	0.925728	0.99312
INA	Q16352	AINX	Alpha-internexin	SeqId_11436_6	235	Colon	0.993904	0.873887	1.1304	0.925804	0.99312
CELF2	O95319	CELF2	CUGBP Elav-like family member 2	SeqId_7245_2	235	Colon	0.993899	0.873586	1.13078	0.92594	0.99312
SEMA4C	Q9C0C4	SEM4C	Semaphorin-4C	SeqId_7923_41	235	Colon	1.00624	0.882454	1.1474	0.925971	0.99312
FAM24B	Q8N5W8	FA24B	Protein FAM24B	SeqId_8775_61	235	Colon	1.00608	0.885297	1.14334	0.925976	0.99312
PABPC3	Q9H361	PABP3	Polyadenylate-binding protein 3	SeqId_10447_18	235	Colon	1.00611	0.88472	1.14415	0.926024	0.99312
TMEM132B	Q14DG7	T132B	Transmembrane protein 132B	SeqId_8890_9	235	Colon	1.00647	0.8777	1.15414	0.926418	0.99312
HDHD3	Q9BSH5	HDHD3	Haloacid dehalogenase-like hydrolase domain-containing protein 3	SeqId_19482_11	235	Colon	0.994021	0.875192	1.12898	0.926439	0.99312
IGKV1-5	P01602	Ig K chain V-I region HK102-like	Ig Kappa chain V-I region HK102- like	SeqId_6561_77	235	Colon	1.00615	0.883269	1.14613	0.926491	0.99312
PSD2	Q9BQI7	PSD2	PH and SEC7 domain-containing protein 2	SeqId_9118_7	235	Colon	0.993982	0.874245	1.13012	0.926557	0.99312
BLVRB	P30043	BLVRB	Flavin reductase (NADPH)	SeqId_17148_7	235	Colon	0.993791	0.869958	1.13525	0.926914	0.99312
GLRX5	Q86SX6	GLRX5	Glutaredoxin-related protein 5, mitochondrial	SeqId_16597_11	235	Colon	0.994085	0.875595	1.12861	0.927005	0.99312
INSL4	Q14641	INSL4	Early placenta insulin-like peptide	SeqId_6410_26	235	Colon	1.00604	0.884487	1.14429	0.927017	0.99312
JAML	Q86YT9	JAML1	Junctional adhesion molecule-like	SeqId_5094_62	235	Colon	1.00606	0.883918	1.14509	0.927053	0.99312
DCLK1	O15075	DCAK1	Serine/threonine-protein kinase DCLK1	SeqId_17156_72	235	Colon	1.00612	0.882899	1.14654	0.927064	0.99312
ARF1	P84077	ARF1	ADP-ribosylation factor 1	SeqId_19239_5	235	Colon	1.0061	0.883238	1.14604	0.927134	0.99312
CAPZA1	P52907	CAZA1	F-actin-capping protein subunit alpha-1	SeqId_11449_22	235	Colon	0.99403	0.874192	1.1303	0.927214	0.99312
ADAMTS13	Q76LX8	ATS13	A disintegrin and metalloproteinase with thrombospondin motifs 13	SeqId_3175_51	235	Colon	1.00593	0.885792	1.14237	0.927358	0.99312
TNRC6B	Q9UPQ9	TNR6B	Trinucleotide repeat-containing gene 6B protein	SeqId_9808_41	235	Colon	0.99402	0.872722	1.13218	0.928028	0.99312
COLEC11	Q9BWP8	Collectin Kidney 1	Collectin-11	SeqId_4430_44	235	Colon	1.00603	0.882909	1.14632	0.928068	0.99312
GHRH	P01286	Growth hormone-releasing factor	Somatoliberin	SeqId_9487_60	235	Colon	1.00586	0.886023	1.1419	0.928109	0.99312
RYK	P34925	RYK	Tyrosine-protein kinase RYK	SeqId_5583_62	235	Colon	0.994134	0.874851	1.12968	0.928118	0.99312
PMP2	P02689	MYP2	Myelin P2 protein	SeqId_15422_12	235	Colon	1.00593	0.884586	1.14393	0.928134	0.99312
C5	P01031	C5	Complement C5	SeqId_2381_52	235	Colon	0.994103	0.874047	1.13065	0.928235	0.99312
KEAP1	Q14145	KEAP1	Kelch-like ECH-associated protein 1	SeqId_12568_14	235	Colon	0.994148	0.874931	1.12961	0.928241	0.99312
SOCS3	O14543	SOCS-3	Suppressor of cytokine signaling 3	SeqId_11440_58	235	Colon	0.994034	0.872434	1.13258	0.928382	0.99312
PSMA4	P25789	PSA4	Proteasome subunit alpha type-4	SeqId_14099_20	235	Colon	0.994055	0.872506	1.13254	0.928597	0.993136
ADSL	P30566	PUR8	Adenylosuccinate lyase	SeqId_5023_23	235	Colon	1.006	0.881695	1.14783	0.929175	0.993232
TAB1|MAP3K7	Q15750|O43318	TAK1-TAB1	Mitogen-activated protein kinase kinase kinase 7:TGF-beta-activated kinase 1 and MAP3K7-binding protein 1 fusion	SeqId_5259_2	235	Colon	0.994265	0.875161	1.12958	0.929599	0.993232
EGFR	P00533	EGFRvIII	Epidermal growth factor receptor variant III	SeqId_19567_1	235	Colon	1.00577	0.884999	1.14303	0.929723	0.993232
MYZAP	P0CAP1	MYZAP	Myocardial zonula adherens protein	SeqId_9964_10	235	Colon	1.00574	0.884707	1.14333	0.930281	0.993232
FAM171A1	Q5VUB5	CJ038	Protein FAM171A1	SeqId_5610_32	235	Colon	1.00577	0.883931	1.1444	0.930427	0.993232
GM2A	P17900	SAP3	Ganglioside GM2 activator	SeqId_15441_6	235	Colon	1.00574	0.883763	1.14455	0.930848	0.993232
HSF2BP	O75031	HSF2B	Heat shock factor 2-binding protein	SeqId_19139_3	235	Colon	0.994301	0.873631	1.13164	0.931008	0.993232
GDF11	O95390	GDF-11	Growth/differentiation factor 11	SeqId_14587_16	235	Colon	1.00569	0.884407	1.1436	0.931077	0.993232
DES	P17661	Desmin	Desmin	SeqId_12030_82	235	Colon	1.00563	0.885033	1.14267	0.931314	0.993232
ARL8B	Q9NVJ2	ARL8B	ADP-ribosylation factor-like protein 8B	SeqId_8569_147	235	Colon	1.0057	0.883631	1.14463	0.931421	0.993232
LNX1	Q8TBB1	LNX1	E3 ubiquitin-protein ligase LNX	SeqId_9936_27	235	Colon	1.00559	0.88473	1.14297	0.931945	0.993232
OSTF1	Q92882	OSTF1	Osteoclast-stimulating factor 1	SeqId_19118_47	235	Colon	1.00555	0.885405	1.14201	0.932016	0.993232
FGFRL1	Q8N441	FGRL1	Fibroblast growth factor receptor-like 1	SeqId_6237_11	235	Colon	0.994337	0.872504	1.13318	0.932136	0.993232
DDX58	O95786	DDX58	Probable ATP-dependent RNA helicase DDX58	SeqId_12382_2	235	Colon	1.00559	0.883748	1.14424	0.932538	0.993232
DCXR	Q7Z4W1	DCXR	L-xylulose reductase	SeqId_17758_79	235	Colon	0.994275	0.870498	1.13565	0.93254	0.993232
OSTM1	Q86WC4	OSTM1	Osteopetrosis-associated transmembrane protein 1	SeqId_19353_25	235	Colon	1.00553	0.884675	1.14289	0.932751	0.993232
RNF150	Q9ULK6	RN150	RING finger protein 150	SeqId_9774_59	235	Colon	0.994541	0.875442	1.12984	0.93297	0.993232
HK2	P52789	HXK2	Hexokinase-2	SeqId_13130_150	235	Colon	0.994569	0.875784	1.12947	0.933123	0.993232
SIRT2	Q8IXJ6	SIRT2	NAD-dependent protein deacetylase sirtuin-2	SeqId_5030_52	235	Colon	1.00557	0.882519	1.14579	0.933479	0.993232
CAB39	Q9Y376	CAB39	Calcium-binding protein 39	SeqId_17757_86	235	Colon	1.00548	0.883469	1.14434	0.934015	0.993232
TAGLN	Q01995	TAGL	Transgelin	SeqId_15640_54	235	Colon	1.00578	0.877012	1.15345	0.934287	0.993232
FMR1	Q06787	FMR1	Fragile X mental retardation protein 1	SeqId_7713_102	235	Colon	1.00537	0.885104	1.14198	0.934329	0.993232
RARRES1	P49788	RAR-responsive protein TIG1	Retinoic acid receptor responder protein 1	SeqId_8398_277	235	Colon	0.994674	0.875925	1.12952	0.934385	0.993232
TCEA2	Q15560	TCEA2	Transcription elongation factor A protein 2	SeqId_13481_24	235	Colon	0.994648	0.875036	1.13061	0.934575	0.993232
TNFSF9	P41273	4-1BB ligand	Tumor necrosis factor ligand superfamily member 9	SeqId_2599_51	235	Colon	0.994601	0.873933	1.13193	0.934616	0.993232
CASQ1	P31415	CASQ1	Calsequestrin-1	SeqId_11263_57	235	Colon	1.00541	0.883726	1.14386	0.93462	0.993232
FGF18	O76093	FGF-18	Fibroblast growth factor 18	SeqId_2761_49	235	Colon	0.994679	0.875225	1.13044	0.934863	0.993232
SLC25A18	Q9H1K4	GHC2	Mitochondrial glutamate carrier 2	SeqId_5280_68	235	Colon	0.994749	0.876071	1.1295	0.93526	0.993232
ARHGAP36	Q6ZRI8	RHG36	Rho GTPase-activating protein 36	SeqId_6289_78	235	Colon	1.00536	0.883552	1.14396	0.935322	0.993232
HRG	P04196	HRG	Histidine-rich glycoprotein	SeqId_4996_66	235	Colon	0.994681	0.874316	1.13162	0.935402	0.993232
VWA1	Q6PCB0	VWA1	von Willebrand factor A domain-containing protein 1	SeqId_6385_63	235	Colon	1.00547	0.881097	1.1474	0.935475	0.993232
SDF2	Q99470	SDF2	Stromal cell-derived factor 2	SeqId_15333_11	235	Colon	0.994691	0.873976	1.13208	0.93573	0.993232
CPA4	Q9UI42	CBPA4	Carboxypeptidase A4	SeqId_9267_2	235	Colon	1.00539	0.882145	1.14585	0.9358	0.993232
RGS19	P49795	RGS19	Regulator of G-protein signaling 19	SeqId_12713_365	235	Colon	0.994836	0.876269	1.12945	0.936268	0.993232
DIRAS3	O95661	ARHI	GTP-binding protein Di-Ras3	SeqId_12406_119	235	Colon	0.994613	0.871229	1.13547	0.936286	0.993232
KCNIP3	Q9Y2W7	CSEN	Calsenilin	SeqId_10513_13	235	Colon	1.00524	0.8843	1.14272	0.936316	0.993232
PDIA5	Q14554	PDIA5	Protein disulfide-isomerase A5	SeqId_5593_11	235	Colon	0.994785	0.874889	1.13111	0.9364	0.993232
IFNL3	Q8IZI9	IFN-lambda 3	Interferon lambda-3	SeqId_5713_9	235	Colon	1.00526	0.883665	1.14358	0.93644	0.993232
RAMP3	O60896	RAMP3	Receptor activity-modifying protein 3	SeqId_15437_11	235	Colon	1.00523	0.883978	1.14311	0.93661	0.993232
CINP	Q9BW66	CINP	Cyclin-dependent kinase 2-interacting protein	SeqId_19383_131	235	Colon	1.00519	0.884482	1.14237	0.936773	0.993232
NDRG3	Q9UGV2	NDRG3	Protein NDRG3	SeqId_18312_68	235	Colon	1.00525	0.882572	1.14499	0.937113	0.993232
NOTCH2	Q04721	NOTC2	Neurogenic locus notch homolog protein 2	SeqId_5106_52	235	Colon	0.994823	0.874071	1.13226	0.937334	0.993232
C1GALT1C1	Q96EU7	C1GLC	C1GALT1-specific chaperone 1	SeqId_5735_54	235	Colon	1.00531	0.880885	1.14731	0.937366	0.993232
GAS1	P54826	GAS1	Growth arrest-specific protein 1	SeqId_5463_22	235	Colon	0.994737	0.871808	1.135	0.937507	0.993232
SVEP1	Q4LDE5	SVEP1:EGF-like domains 4-6	Sushi, von Willebrand factor type A, EGF and pentraxin domain-containing protein 1:EGF-like domains 4-6	SeqId_11178_21	235	Colon	0.994664	0.869669	1.13763	0.937762	0.99329
PAK3	O75914	PAK3	Serine/threonine-protein kinase PAK 3	SeqId_3387_1	235	Colon	1.0051	0.883448	1.14349	0.938452	0.993349
ANPEP	P15144	Aminopeptidase N	Aminopeptidase N	SeqId_15457_14	235	Colon	1.0051	0.883287	1.1437	0.938535	0.993349
CLINT1	Q14677	EPN4	Clathrin interactor 1	SeqId_11659_31	235	Colon	0.994982	0.875449	1.13083	0.938588	0.993349
NENF	Q9UMX5	NENF	Neudesin	SeqId_9219_70	235	Colon	0.995023	0.87598	1.13024	0.938826	0.993349
CDH1	P12830	Cadherin E	Cadherin-1	SeqId_18429_10	235	Colon	0.995034	0.87579	1.13051	0.939075	0.993349
PIAS4	Q8N2W9	PIAS4	E3 SUMO-protein ligase PIAS4	SeqId_10342_55	235	Colon	1.00495	0.885413	1.14062	0.939109	0.993349
CA11	O75493	CAH11	Carbonic anhydrase-related protein 11	SeqId_8859_51	235	Colon	0.994982	0.873704	1.13309	0.939534	0.993349
EDC4	Q6P2E9	EDC4	Enhancer of mRNA-decapping protein 4	SeqId_13066_42	235	Colon	0.994974	0.873363	1.13352	0.93962	0.993349
LANCL2	Q9NS86	LANC2	LanC-like protein 2	SeqId_12628_31	235	Colon	0.995082	0.87571	1.13073	0.939725	0.993349
HAPLN4	Q86UW8	HPLN4	Hyaluronan and proteoglycan link protein 4	SeqId_6455_52	235	Colon	0.995049	0.874728	1.13192	0.939831	0.993349
SF3B4	Q15427	SF3B4	Splicing factor 3B subunit 4	SeqId_13449_25	235	Colon	1.0049	0.884404	1.14182	0.940188	0.993349
C17orf67	Q0P5P2	CQ067	Uncharacterized protein C17orf67	SeqId_9070_1	235	Colon	0.995071	0.874188	1.13267	0.940399	0.993349
NELL1	Q92832	NELL1	Protein kinase C-binding protein NELL1	SeqId_6544_33	235	Colon	1.00493	0.882008	1.14499	0.941084	0.993349
SMOC1	Q9H4F8	SMOC1	SPARC-related modular calcium-binding protein 1	SeqId_13118_5	235	Colon	1.00523	0.875004	1.15483	0.941299	0.993349
NPNT	Q6UXI9	Nephronectin	Nephronectin	SeqId_6342_10	235	Colon	1.00482	0.883247	1.14313	0.941708	0.993349
MMP12	P39900	MMP-12	Macrophage metalloelastase	SeqId_4496_60	235	Colon	0.994497	0.856211	1.15512	0.942412	0.993349
C11orf68	Q9H3H3	CK068	UPF0696 protein C11orf68	SeqId_8307_47	235	Colon	0.995278	0.875177	1.13186	0.942487	0.993349
ZNF329	Q86UD4	ZN329	Zinc finger protein 329	SeqId_12803_9	235	Colon	0.995278	0.875102	1.13196	0.942526	0.993349
KLK5	Q9Y337	kallikrein 5	Kallikrein-5	SeqId_3201_49	235	Colon	1.00471	0.883767	1.14221	0.942705	0.993349
OMD	Q99983	OMD	Osteomodulin	SeqId_5358_3	235	Colon	1.00494	0.87854	1.14953	0.942706	0.993349
STX1A	Q16623	STX1a	Syntaxin-1A	SeqId_19553_14	235	Colon	1.00493	0.878617	1.1494	0.942788	0.993349
TCL1B	O95988	TCL1B	T-cell leukemia/lymphoma protein 1B	SeqId_18276_34	235	Colon	0.995363	0.87599	1.131	0.943151	0.993349
PRLR	P16471	Prolactin Receptor	Prolactin receptor	SeqId_5114_65	235	Colon	1.0047	0.882941	1.14325	0.943278	0.993349
NCR3LG1	Q68D85	NR3L1	Natural cytotoxicity triggering receptor 3 ligand 1	SeqId_7854_38	235	Colon	1.00468	0.883063	1.14304	0.943477	0.993349
MTIF3	Q9H2K0	IF3M	Translation initiation factor IF-3, mitochondrial	SeqId_7852_9	235	Colon	1.0045	0.886084	1.13875	0.944025	0.993349
MDH2	P40926	Malate dehydrogenase 2	Malate dehydrogenase, mitochondrial	SeqId_15534_26	235	Colon	1.00467	0.882021	1.14436	0.944132	0.993349
EMID1	Q96A84	EMID1	EMI domain-containing protein 1	SeqId_9547_29	235	Colon	0.99543	0.875322	1.13202	0.944332	0.993349
RNF128	Q8TEB7	RN128:region 1	E3 ubiquitin-protein ligase RNF128:region 1	SeqId_6510_56	235	Colon	0.995403	0.87445	1.13309	0.944431	0.993349
CD160	O95971	BY55	CD160 antigen	SeqId_17677_47	235	Colon	0.995435	0.875061	1.13237	0.944526	0.993349
ARPC5	O15511	p16-ARC	Actin-related protein 2/3 complex subunit 5	SeqId_18419_20	235	Colon	0.995493	0.876431	1.13073	0.944592	0.993349
DAO	P14920	OXDA	D-amino-acid oxidase	SeqId_19120_33	235	Colon	1.00453	0.88347	1.14218	0.944996	0.993349
HBB|HBA1	P68871|P69905	Hemoglobin	Hemoglobin	SeqId_4915_64	235	Colon	0.995368	0.871699	1.13658	0.945321	0.993349
SOD1	P00441	SOD	Superoxide dismutase [Cu-Zn]	SeqId_2794_60	235	Colon	1.00456	0.881932	1.14425	0.945344	0.993349
PSMD7	P51665	PSD7	26S proteasome non-ATPase regulatory subunit 7	SeqId_3898_5	235	Colon	0.9955	0.875031	1.13255	0.945358	0.993349
N6AMT1	Q9Y5N5	HEMK2	HemK methyltransferase family member 2	SeqId_11096_57	235	Colon	1.00448	0.883764	1.14169	0.945441	0.993349
STX3	Q13277	STX3	Syntaxin-3	SeqId_7186_111	235	Colon	0.99561	0.876556	1.13083	0.946011	0.993349
C4B|C4A	P0C0L5|P0C0L4	C4b	Complement C4b	SeqId_2182_54	235	Colon	1.00447	0.882223	1.14365	0.946349	0.993349
HMGA2	P52926	HMGA2	High mobility group protein HMGI-C	SeqId_19516_10	235	Colon	1.00436	0.883935	1.14119	0.94679	0.993349
SERPINI2	O75830	SPI2	Serpin I2	SeqId_7117_21	235	Colon	0.995591	0.874396	1.13358	0.946801	0.993349
UBD	O15205	UBD	Ubiquitin D	SeqId_17772_7	235	Colon	0.995602	0.874485	1.13349	0.946904	0.993349
IGF2R	P11717	IGF-II receptor	Cation-independent mannose-6-phosphate receptor	SeqId_16057_6	235	Colon	1.00442	0.882023	1.14381	0.946924	0.993349
RNF122	Q9H9V4	RN122	RING finger protein 122	SeqId_11160_56	235	Colon	1.00439	0.882463	1.14316	0.947121	0.993349
NPIPB3	Q92617	NPPL3	Nuclear pore complex-interacting protein family member B3	SeqId_9954_2	235	Colon	1.00435	0.883281	1.14202	0.947161	0.993349
FGL2	Q14314	FGL2	Fibroleukin	SeqId_19635_69	235	Colon	1.00435	0.883305	1.14198	0.947178	0.993349
ARHGDIB	P52566	Rho-GDI beta	Rho GDP-dissociation inhibitor 2	SeqId_9846_32	235	Colon	0.995636	0.874725	1.13326	0.947218	0.993349
IRF6	O14896	IRF6	Interferon regulatory factor 6	SeqId_9999_1	235	Colon	1.00432	0.883774	1.1413	0.947368	0.993349
TOR1AIP1	Q5JTV8	TOIP1:Perinuclear	Torsin-1A-interacting protein 1:Perinuclear domain	SeqId_10606_34	235	Colon	1.00429	0.884164	1.14074	0.947448	0.993349
AKT2	P31751	PKB beta	RAC-beta serine/threonine-protein kinase	SeqId_14685_17	235	Colon	0.995735	0.876564	1.13111	0.947598	0.993349
LAMTOR2	Q9Y2Q5	MAPIP	Ragulator complex protein LAMTOR2	SeqId_15329_167	235	Colon	0.995665	0.874526	1.13358	0.94766	0.993349
PRSS2	P07478	Trypsin 2	Trypsin-2	SeqId_5034_79	235	Colon	0.995658	0.873919	1.13435	0.947852	0.993349
FGFR4	P22455	FGFR4	Fibroblast growth factor receptor 4	SeqId_4988_49	235	Colon	1.00424	0.884012	1.14082	0.948147	0.993349
RAB3D	O95716	RAB3D	Ras-related protein Rab-3D	SeqId_19379_154	235	Colon	1.00416	0.884924	1.13946	0.948666	0.993349
HIBADH	P31937	3HIDH	3-hydroxyisobutyrate dehydrogenase, mitochondrial	SeqId_4693_72	235	Colon	0.995822	0.876492	1.1314	0.948741	0.993349
RNF149	Q8NC42	RN149	E3 ubiquitin-protein ligase RNF149	SeqId_9773_15	235	Colon	1.0042	0.882924	1.14214	0.949102	0.993349
GIPC1	O14908	GIPC1	PDZ domain-containing protein GIPC1	SeqId_19260_4	235	Colon	0.995824	0.875752	1.13236	0.949106	0.993349
FOXG1	P55316	FOXGB	Forkhead box protein G1	SeqId_9896_21	235	Colon	0.995826	0.875734	1.13239	0.949132	0.993349
ANXA2	P07355	annexin II	Annexin A2	SeqId_13700_10	235	Colon	0.995791	0.874222	1.13427	0.949374	0.993349
DLG2	Q15700	DLG2	Disks large homolog 2	SeqId_19620_16	235	Colon	0.995939	0.878126	1.12956	0.949488	0.993349
POMC	P01189	b-Endorphin	Beta-endorphin	SeqId_2558_51	235	Colon	1.00417	0.88226	1.14292	0.94977	0.993349
LY96|TLR4	Q9Y6Y9|O00206	TLR4:MD-2 complex	Toll-like receptor 4:Lymphocyte antigen 96 complex	SeqId_3647_49	235	Colon	0.995841	0.874548	1.13396	0.949846	0.993349
APOL3	O95236	APOL3	Apolipoprotein L3	SeqId_16823_75	235	Colon	1.00419	0.880985	1.14463	0.950047	0.993349
BMP6	P22004	BMP-6	Bone morphogenetic protein 6	SeqId_8459_10	235	Colon	1.00412	0.881245	1.14414	0.950728	0.993507
IGSF3	O75054	IGSF3	Immunoglobulin superfamily member 3	SeqId_9715_15	235	Colon	0.995909	0.873953	1.13488	0.95095	0.993507
PCDH9	Q9HC56	PCDH9	Protocadherin-9	SeqId_10558_26	235	Colon	0.995827	0.871373	1.13806	0.951043	0.993507
ENSA	O43768	a-endosulfine	Alpha-endosulfine	SeqId_17734_13	235	Colon	0.996043	0.877067	1.13116	0.951283	0.993507
UBA2	Q9UBT2	SAE2	SUMO-activating enzyme subunit 2	SeqId_12500_88	235	Colon	0.996005	0.875821	1.13268	0.951354	0.993507
ADH1C	P00326	ADH1G	Alcohol dehydrogenase 1C	SeqId_15525_294	235	Colon	1.00402	0.882425	1.14238	0.951401	0.993507
SLC41A2	Q96JW4	S41A2	Solute carrier family 41 member 2	SeqId_12511_83	235	Colon	0.996046	0.875735	1.13288	0.951897	0.993816
PTPN1	P18031	PTP-1B	Tyrosine-protein phosphatase non-receptor type 1	SeqId_3005_5	235	Colon	0.99612	0.876343	1.13227	0.952576	0.99402
CD63	P08962	CD63	CD63 antigen	SeqId_9190_7	235	Colon	0.996118	0.876072	1.13261	0.952662	0.99402
JUND	P17535	jun-D	Transcription factor jun-D	SeqId_19602_36	235	Colon	1.00388	0.883067	1.14121	0.952849	0.99402
TEPSIN	Q96N21	AP4AT	AP-4 complex accessory subunit tepsin	SeqId_7947_19	235	Colon	1.00387	0.881888	1.14272	0.953409	0.99402
TNFRSF1A	P19438	TNF sR-I	Tumor necrosis factor receptor superfamily member 1A	SeqId_2654_19	235	Colon	0.9961	0.87269	1.13696	0.95382	0.99402
DTD1	Q8TEA8	Histidyl-tRNA synthetase-related	D-tyrosyl-tRNA(Tyr) deacylase 1	SeqId_19194_9	235	Colon	1.00387	0.880634	1.14435	0.953889	0.99402
IRF1	P10914	IRF1	Interferon regulatory factor 1	SeqId_17462_19	235	Colon	1.00379	0.883007	1.14109	0.953893	0.99402
GH1	P01241	HGH	Somatotropin	SeqId_8462_18	235	Colon	0.996179	0.874678	1.13456	0.953997	0.99402
RUNX3	Q13761	RUNX3	Runt-related transcription factor 3	SeqId_11138_16	235	Colon	0.996231	0.876259	1.13263	0.954001	0.99402
CTRC	Q99895	CTRC	Chymotrypsin-C	SeqId_5626_20	235	Colon	0.996213	0.875473	1.13361	0.954099	0.99402
FGF8	P55075	FGF-8	Fibroblast growth factor 8	SeqId_19570_12	235	Colon	0.996254	0.875581	1.13356	0.954565	0.99417
TAFA3	Q7Z5A8	F19A3	Protein FAM19A3	SeqId_7839_99	235	Colon	0.996279	0.876173	1.13285	0.954644	0.99417
TSLP	Q969D9	TSLP	Thymic stromal lymphopoietin	SeqId_3010_53	235	Colon	0.996329	0.877101	1.13176	0.954904	0.994232
ADH6	P28332	ADH6	Alcohol dehydrogenase 6	SeqId_18206_18	235	Colon	0.996425	0.876245	1.13309	0.956441	0.995516
AGAP2	Q99490	AGAP2	Arf-GAP with GTPase, ANK repeat and PH domain-containing protein 2	SeqId_14291_53	235	Colon	1.00354	0.88391	1.13935	0.95654	0.995516
LTB4R	Q15722	LT4R1	Leukotriene B4 receptor 1	SeqId_13477_65	235	Colon	0.996547	0.878885	1.12996	0.956965	0.99571
NRGN	Q92686	NEUG	Neurogranin	SeqId_18303_39	235	Colon	0.99645	0.875218	1.13447	0.957148	0.99571
IGFLR1	Q9H665	TM149	IGF-like family receptor 1	SeqId_7244_16	235	Colon	0.996392	0.871608	1.13904	0.957778	0.99571
NRG2	O14511	NRG2	Pro-neuregulin-2, membrane-bound isoform	SeqId_8060_7	235	Colon	0.996529	0.875946	1.13371	0.957861	0.99571
CRP	P02741	CRP	C-reactive protein	SeqId_4337_49	235	Colon	1.00364	0.87645	1.1493	0.958054	0.99571
IFNG	P01579	IFN-g	Interferon gamma	SeqId_15346_31	235	Colon	1.00337	0.883686	1.13926	0.958623	0.99571
PRDM4	Q9UKN5	PRDM4	PR domain zinc finger protein 4	SeqId_12779_30	235	Colon	0.99664	0.876749	1.13292	0.958947	0.99571
XXYLT1	Q8NBI6	XXLT1	Xyloside xylosyltransferase 1	SeqId_6375_75	235	Colon	0.996638	0.875971	1.13393	0.959207	0.99571
GPD1	P21695	GPDA	Glycerol-3-phosphate dehydrogenase [NAD(+)], cytoplasmic	SeqId_13697_51	235	Colon	1.0034	0.880464	1.14349	0.959447	0.99571
FOXM1	Q08050	FOXM1	Forkhead box protein M1	SeqId_10056_5	235	Colon	0.996662	0.876082	1.13384	0.959474	0.99571
COL13A1	Q5TAT6	CODA1	Collagen alpha-1(XIII) chain	SeqId_6570_1	235	Colon	0.996605	0.873416	1.13717	0.959715	0.99571
CHEK2	O96017	Chk2	Serine/threonine-protein kinase Chk2	SeqId_19328_51	235	Colon	0.996681	0.875997	1.13399	0.959733	0.99571
DRG1	Q9Y295	DRG1	Developmentally-regulated GTP-binding protein 1	SeqId_17849_6	235	Colon	0.996705	0.876783	1.13303	0.959755	0.99571
PRKACA	P17612	PRKACA	cAMP-dependent protein kinase catalytic subunit alpha	SeqId_3466_8	235	Colon	0.996741	0.877097	1.1327	0.960092	0.99571
APCS	P02743	SAP	Serum amyloid P-component	SeqId_2474_54	235	Colon	0.996435	0.866106	1.14637	0.960174	0.99571
DPYSL5	Q9BPU6	DPYL5	Dihydropyrimidinase-related protein 5	SeqId_12683_156	235	Colon	0.996718	0.875742	1.13441	0.960288	0.99571
CASK	O14936	CSKP	Peripheral plasma membrane protein CASK	SeqId_16754_40	235	Colon	1.00323	0.882201	1.14087	0.960731	0.99571
DMBT1	Q9UGM3	DMBT1	Deleted in malignant brain tumors 1 protein	SeqId_19212_4	235	Colon	0.996751	0.875501	1.13479	0.960785	0.99571
RNF146	Q9NTX7	RN146	E3 ubiquitin-protein ligase RNF146	SeqId_11401_181	235	Colon	0.996762	0.875283	1.1351	0.960985	0.99571
SERAC1	Q96JX3	SRAC1	Protein SERAC1	SeqId_8985_13	235	Colon	1.00322	0.88118	1.14216	0.961261	0.99571
IRAK4	Q9NWZ3	IRAK4	Interleukin-1 receptor-associated kinase 4	SeqId_18162_167	235	Colon	1.00318	0.882341	1.14057	0.961333	0.99571
TNFRSF10A	O00220	TRAIL R1	Tumor necrosis factor receptor superfamily member 10A	SeqId_4832_75	235	Colon	1.00315	0.883404	1.13912	0.961347	0.99571
MAN1B1	Q9UKM7	MA1B1	Endoplasmic reticulum mannosyl-oligosaccharide 1,2-alpha-mannosidase	SeqId_7071_23	235	Colon	0.99688	0.877946	1.13192	0.961544	0.99571
CNGA2	Q16280	CNGA2	Cyclic nucleotide-gated olfactory channel	SeqId_12872_35	235	Colon	1.00316	0.882309	1.14057	0.961549	0.99571
KMT5C	Q86Y97	SV422	Histone-lysine N-methyltransferase SUV420H2	SeqId_12452_32	235	Colon	1.00308	0.884085	1.13809	0.96193	0.995757
GPC5	P78333	GPC5	Glypican-5	SeqId_4991_12	235	Colon	1.00315	0.881531	1.14154	0.961997	0.995757
SNX17	Q15036	SNX17	Sorting nexin-17	SeqId_12845_18	235	Colon	1.00309	0.882859	1.1397	0.962196	0.995757
SPINK5	Q9NQ38	SPINK5	Serine protease inhibitor Kazal-type 5	SeqId_8028_22	235	Colon	1.00306	0.878851	1.14482	0.96386	0.996565
GIMAP6	Q6P9H5	GIMA6	GTPase IMAP family member 6	SeqId_19302_7	235	Colon	0.997052	0.876692	1.13394	0.964128	0.996565
NMI	Q13287	NMI	N-myc-interactor	SeqId_17512_2	235	Colon	0.997098	0.878017	1.13233	0.964272	0.996565
FGF4	P08620	FGF-4	Fibroblast growth factor 4	SeqId_4123_60	235	Colon	0.997095	0.87747	1.13303	0.964419	0.996565
HNRNPAB	Q99729	hnRNP A/B	Heterogeneous nuclear ribonucleoprotein A/B	SeqId_8894_80	235	Colon	1.00296	0.880174	1.14286	0.96467	0.996565
PARP1	P09874	PARP:region 1	Poly [ADP-ribose] polymerase 1:region 1	SeqId_8893_29	235	Colon	1.00291	0.881775	1.14068	0.964751	0.996565
TNFRSF21	O75509	DR6	Tumor necrosis factor receptor superfamily member 21	SeqId_5404_53	235	Colon	0.997073	0.875087	1.13606	0.964885	0.996565
NR4A1	P22736	NR4A1	Nuclear receptor subfamily 4 group A member 1	SeqId_8089_173	235	Colon	1.00289	0.882052	1.14027	0.964911	0.996565
S100Z	Q8WXG8	S100Z	Protein S100-Z	SeqId_18928_10	235	Colon	1.00285	0.882849	1.13916	0.965083	0.996565
GMEB2	Q9UKD1	GMEB2	Glucocorticoid modulatory element-binding protein 2	SeqId_12804_5	235	Colon	1.0029	0.879947	1.14304	0.965334	0.996565
ACP1	P24666	PPAC	Low molecular weight phosphotyrosine protein phosphatase	SeqId_3858_5	235	Colon	1.00284	0.881998	1.14025	0.965412	0.996565
NAXE	Q8NCW5	AIBP	NAD(P)H-hydrate epimerase	SeqId_16621_77	235	Colon	0.997155	0.876064	1.13498	0.965603	0.996565
IRAG2	Q12912	LRMP	Lymphoid-restricted membrane protein	SeqId_10704_91	235	Colon	0.997263	0.878489	1.1321	0.966208	0.996565
AFM	P43652	Afamin	Afamin	SeqId_4763_31	235	Colon	1.0028	0.880967	1.14148	0.966287	0.996565
KREMEN2	Q8NCW0	KREM2	Kremen protein 2	SeqId_3202_28	235	Colon	0.997232	0.876433	1.13468	0.966444	0.996565
H3C1	P68431	H31	Histone H3.1	SeqId_14146_92	235	Colon	0.997201	0.874738	1.13681	0.966562	0.996565
NMT2	O60551	NMT2	Glycylpeptide N-tetradecanoyltransferase 2	SeqId_17821_20	235	Colon	0.997262	0.877238	1.13371	0.966572	0.996565
ADAMTS1	Q9UHI8	ATS1	A disintegrin and metalloproteinase with thrombospondin motifs 1	SeqId_3174_2	235	Colon	0.997244	0.876411	1.13474	0.966598	0.996565
PDCD1	Q15116	PD-1	Programmed cell death protein 1	SeqId_15623_1	235	Colon	0.997311	0.876752	1.13445	0.967323	0.997079
VAMP8	Q9BV40	VAMP8	Vesicle-associated membrane protein 8	SeqId_7064_2	235	Colon	1.00267	0.881299	1.14076	0.967685	0.997079
JTB	O76095	JTB	Protein JTB	SeqId_9038_12	235	Colon	0.997303	0.875112	1.13656	0.9677	0.997079
GABARAPL1	Q9H0R8	GBRL1	Gamma-aminobutyric acid receptor-associated protein-like 1	SeqId_12661_44	235	Colon	1.00274	0.877227	1.14621	0.968003	0.997184
ADM	P35318	Adrenomedullin	Adrenomedullin	SeqId_14115_34	235	Colon	0.997418	0.877149	1.13418	0.968542	0.997317
DNAJB1	P25685	HSP 40	DnaJ homolog subfamily B member 1	SeqId_3852_19	235	Colon	0.997438	0.877535	1.13372	0.968679	0.997317
ST6GALNAC6	Q969X2	SIA7F	Alpha-N-acetylgalactosaminide alpha-2,6-sialyltransferase 6	SeqId_7228_2	235	Colon	0.997392	0.873954	1.13827	0.969098	0.997317
WWOX	Q9NZC7	WWOX	WW domain-containing oxidoreductase	SeqId_17724_3	235	Colon	1.0025	0.882224	1.13918	0.969435	0.997317
PRPS2	P11908	PRPS2	Ribose-phosphate pyrophosphokinase 2	SeqId_18329_4	235	Colon	0.997541	0.878421	1.13282	0.969734	0.997317
ZNF23	P17027	ZNF23	Zinc finger protein 23	SeqId_11565_58	235	Colon	1.0025	0.880762	1.14106	0.969873	0.997317
PPCS	Q9HAB8	PPCS	Phosphopantothenate--cysteine ligase	SeqId_17843_30	235	Colon	1.00242	0.883856	1.13689	0.969989	0.997317
PCLAF	Q15004	PAF	PCNA-associated factor	SeqId_19158_1	235	Colon	1.00246	0.881513	1.14001	0.970087	0.997317
CUBN	O60494	cubilin	cubilin	SeqId_12904_180	235	Colon	0.997563	0.878021	1.13338	0.970112	0.997317
TNFAIP6	P98066	TSG-6	Tumor necrosis factor-inducible gene 6 protein	SeqId_5036_50	235	Colon	0.997375	0.869113	1.14457	0.970145	0.997317
STATH	P02808	STAT	Statherin	SeqId_17172_19	235	Colon	1.00241	0.882889	1.13811	0.970361	0.997332
COMMD1	Q8N668	COMD1	COMM domain-containing protein 1	SeqId_12509_115	235	Colon	0.997597	0.877091	1.13466	0.97078	0.997556
CCT8	P50990	TCP-1-theta	T-complex protein 1 subunit theta	SeqId_12699_28	235	Colon	0.997775	0.877563	1.13445	0.972877	0.9986
LACRT	Q9GZZ8	lacritin	Extracellular glycoprotein lacritin	SeqId_7163_26	235	Colon	1.00234	0.874949	1.14828	0.973087	0.9986
ACADS	P16219	SCAD	Short-chain specific acyl-CoA dehydrogenase, mitochondrial	SeqId_17393_13	235	Colon	1.00222	0.880349	1.14097	0.9732	0.9986
RELL1	Q8IUW5	RELL1	RELT-like protein 1	SeqId_13399_33	235	Colon	1.00219	0.881137	1.13986	0.973475	0.9986
CLEC6A	Q6EIG7	CLC6A	C-type lectin domain family 6 member A	SeqId_6911_103	235	Colon	0.997834	0.876945	1.13539	0.973741	0.9986
H2BC21	Q16778	H2B2E	Histone H2B type 2-E	SeqId_14143_8	235	Colon	0.997836	0.87698	1.13535	0.973758	0.9986
NCAN	O14594	CSPG3	Neurocan core protein	SeqId_15573_110	235	Colon	0.997723	0.870525	1.14351	0.973865	0.9986
DDX46	Q7L014	DDX46	Probable ATP-dependent RNA helicase DDX46	SeqId_14216_35	235	Colon	0.997897	0.878853	1.13307	0.974083	0.9986
SOS1	Q07889	SOS1	Son of sevenless homolog 1	SeqId_9923_6	235	Colon	1.00213	0.881114	1.13976	0.974161	0.9986
APBB1	O00213	APBB1:PID 1	Amyloid beta A4 precursor protein-binding family B member 1:Phosphotyrosine Interaction Domain 1	SeqId_12822_34	235	Colon	0.997866	0.876627	1.13587	0.974217	0.9986
CSPG4	Q6UVK1	CSPG4	Chondroitin sulfate proteoglycan 4	SeqId_8951_162	235	Colon	1.00211	0.881826	1.13879	0.974259	0.9986
UAP1	Q16222	Sperm-associated antigen 2	UDP-N-acetylhexosamine pyrophosphorylase	SeqId_13580_2	235	Colon	0.997872	0.876446	1.13612	0.974327	0.9986
IL5RA	Q01344	IL-5 Ra	Interleukin-5 receptor subunit alpha	SeqId_13686_2	235	Colon	0.997894	0.875695	1.13715	0.97477	0.9986
LYSMD4	Q5XG99	LYSM4	LysM and putative peptidoglycan-binding domain-containing protein 4	SeqId_9106_87	235	Colon	0.997933	0.877721	1.13461	0.974796	0.9986
TRIB2	Q92519	TRIB2	Tribbles homolog 2	SeqId_12363_70	235	Colon	1.00204	0.882214	1.13814	0.974996	0.9986
AKR1B1	P15121	Aldose reductase	Aldose reductase	SeqId_16606_85	235	Colon	1.002	0.881728	1.13868	0.975578	0.9986
ERN1	O75460	ERN1	Serine/threonine-protein kinase/endoribonuclease IRE1	SeqId_11229_16	235	Colon	1.00199	0.881752	1.13861	0.975739	0.9986
ADIPOQ	Q15848	Adiponectin	Adiponectin	SeqId_3554_24	235	Colon	0.997905	0.870596	1.14383	0.975974	0.9986
SUMF1	Q8NBK3	SUMF1	Sulfatase-modifying factor 1	SeqId_6941_11	235	Colon	1.002	0.879481	1.1416	0.975993	0.9986
EFNA4	P52798	Ephrin-A4	Ephrin-A4	SeqId_2614_28	235	Colon	1.00199	0.879554	1.14147	0.976141	0.9986
GNAI1	P63096	GNAI1	Guanine nucleotide-binding protein G(i) subunit alpha-1	SeqId_19271_64	235	Colon	1.00199	0.879639	1.14135	0.976173	0.9986
AFAP1L1	Q8TED9	AF1L1	Actin filament-associated protein 1-like 1	SeqId_9889_42	235	Colon	0.998062	0.878467	1.13394	0.97623	0.9986
GLTP	Q9NZD2	GLTP	Glycolipid transfer protein	SeqId_12513_8	235	Colon	0.998112	0.877135	1.13577	0.977133	0.998704
GSTO1	P78417	GST omega-1	Glutathione S-transferase omega-1	SeqId_12436_84	235	Colon	1.00191	0.8792	1.14175	0.977145	0.998704
PSMB6	P28072	PSB6	Proteasome subunit beta type-6	SeqId_10530_8	235	Colon	0.998123	0.87749	1.13534	0.977188	0.998704
SHANK3	Q9BYB0	SHAN3	SH3 and multiple ankyrin repeat domains protein 3	SeqId_13242_134	235	Colon	1.00187	0.880953	1.13939	0.977251	0.998704
KPNA1	P52294	IMA5	Importin subunit alpha-5	SeqId_19587_12	235	Colon	0.998193	0.879077	1.13345	0.977746	0.998704
IL7	P13232	IL-7	Interleukin-7	SeqId_4140_3	235	Colon	0.998185	0.87825	1.1345	0.977815	0.998704
CKS1B	P61024	CKS-1	Cyclin-dependent kinases regulatory subunit 1	SeqId_12530_14	235	Colon	1.00179	0.881978	1.13789	0.977992	0.998704
TRIO	O75962	TRIO	Triple functional domain protein	SeqId_11126_102	235	Colon	0.998252	0.878417	1.13443	0.978606	0.998704
STMN2	Q93045	STMN2	Stathmin-2	SeqId_10900_272	235	Colon	1.0017	0.881867	1.13782	0.979152	0.998704
ANTKMT	Q9BQD7	F173A	Protein FAM173A	SeqId_7148_42	235	Colon	1.00171	0.880809	1.13921	0.979188	0.998704
GSN	P06396	Gelsolin	Gelsolin	SeqId_16607_78	235	Colon	0.998228	0.873179	1.14119	0.979277	0.998704
PPP3R1|PPP3CA	P63098|Q08209	Calcineurin	Calcineurin	SeqId_4903_72	235	Colon	1.00172	0.879666	1.14071	0.979336	0.998704
VAT1	Q99536	VAT1	Synaptic vesicle membrane protein VAT-1 homolog	SeqId_18175_65	235	Colon	1.0017	0.880351	1.13978	0.979398	0.998704
ITM2A	O43736	ITM2A	Integral membrane protein 2A	SeqId_7765_15	235	Colon	1.00168	0.881128	1.13873	0.9795	0.998704
PGM1	P36871	PGM1	Phosphoglucomutase-1	SeqId_9173_21	235	Colon	0.9983	0.876104	1.13754	0.97962	0.998704
TACSTD2	P09758	GA733-1 protein	Tumor-associated calcium signal transducer 2	SeqId_14034_22	235	Colon	1.00169	0.879759	1.14051	0.979698	0.998704
PPP3R2	Q96LZ3	CANB2	Calcineurin subunit B type 2	SeqId_18866_8	235	Colon	1.00165	0.881684	1.13795	0.979758	0.998704
PEAR1	Q5VY43	PEAR1:CD	Platelet endothelial aggregation receptor 1:Cytoplasmic domain	SeqId_8892_14	235	Colon	0.998376	0.878324	1.13484	0.980158	0.998907
USP25	Q9UHP3	UBP25	Ubiquitin carboxyl-terminal hydrolase 25	SeqId_9215_117	235	Colon	1.00158	0.880332	1.13954	0.980811	0.999149
VSIG10	Q8N0Z9	VSI10	V-set and immunoglobulin domain-containing protein 10	SeqId_10825_12	235	Colon	0.998428	0.877433	1.13611	0.980962	0.999149
CLCA1	A8K7I4	CaCC	Calcium-activated chloride channel regulator 1	SeqId_10496_11	235	Colon	1.00154	0.882472	1.13667	0.981001	0.999149
EMC4	Q5J8M3	TMM85	ER membrane protein complex subunit 4	SeqId_13516_46	235	Colon	1.00146	0.881805	1.13735	0.982055	0.999465
PA2G4	Q9UQ80	PA2G4	Proliferation-associated protein 2G4	SeqId_4258_15	235	Colon	1.00147	0.880585	1.13895	0.982151	0.999465
KLK4	Q9Y5K2	Kallikrein 4	Kallikrein-4	SeqId_2833_20	235	Colon	1.00144	0.88216	1.13685	0.982248	0.999465
CD38	P28907	CD38	ADP-ribosyl cyclase/cyclic ADP-ribose hydrolase 1	SeqId_11513_92	235	Colon	0.998571	0.880294	1.13274	0.982268	0.999465
CCL11	P51671	Eotaxin	Eotaxin	SeqId_5301_7	235	Colon	1.0015	0.872807	1.14918	0.982906	0.999465
B3GALT1	Q9Y5Z6	B3GT1	Beta-1,3-galactosyltransferase 1	SeqId_9541_15	235	Colon	0.998616	0.879173	1.13429	0.982993	0.999465
NLRP10	Q86W26	NAL10	NACHT, LRR and PYD domains-containing protein 10	SeqId_12821_6	235	Colon	0.998688	0.880157	1.13318	0.983756	0.999465
SCG3	Q8WXD2	SCG3	Secretogranin-3	SeqId_7957_2	235	Colon	1.0014	0.874979	1.14608	0.983809	0.999465
SCT	P09683	Secretin	Secretin	SeqId_3728_52	235	Colon	0.998679	0.877717	1.13631	0.983985	0.999465
C1QL4	Q86Z23	C1QL4	Complement C1q-like protein 4	SeqId_7132_55	235	Colon	0.99869	0.877567	1.13653	0.984141	0.999465
RGS10	O43665	RGS10	Regulator of G-protein signaling 10	SeqId_11634_32	235	Colon	1.0013	0.878537	1.14122	0.984453	0.999465
PIANP	Q8IYJ0	PIANP	PILR alpha-associated neural protein	SeqId_14114_18	235	Colon	1.00128	0.878301	1.14148	0.984747	0.999465
CRABP1	P29762	RABP1	Cellular retinoic acid-binding protein 1	SeqId_11967_23	235	Colon	1.00122	0.880961	1.13791	0.985042	0.999465
STX8	Q9UNK0	STX8	Syntaxin-8	SeqId_10903_50	235	Colon	1.00119	0.882015	1.13646	0.985351	0.999465
NRXN1	P58400	NRX1B	Neurexin-1-beta	SeqId_5110_84	235	Colon	0.998788	0.876519	1.13811	0.985478	0.999465
DCLK3	Q9C098	DCLK3	Serine/threonine-protein kinase DCLK3	SeqId_7826_1	235	Colon	1.00121	0.877395	1.14249	0.985714	0.999465
WARS1	P23381	SYWC	Tryptophan--tRNA ligase, cytoplasmic	SeqId_9870_17	235	Colon	1.00115	0.878137	1.14139	0.986333	0.999465
STMN1	P16949	Stathmin	Stathmin	SeqId_17367_5	235	Colon	0.998913	0.879222	1.1349	0.986677	0.999465
FKBP2	P26885	FKBP2	Peptidyl-prolyl cis-trans isomerase FKBP2	SeqId_9339_204	235	Colon	1.00108	0.881686	1.13664	0.986705	0.999465
GET3	O43681	ASNA	ATPase ASNA1	SeqId_13620_10	235	Colon	0.998916	0.877766	1.13679	0.986886	0.999465
WNT7A	O00755	WNT7A	Protein Wnt-7a	SeqId_4889_82	235	Colon	1.00106	0.88132	1.13707	0.986999	0.999465
CAMK2B	Q13554	CAMK2B	Calcium/calmodulin-dependent protein kinase type II subunit beta	SeqId_3351_1	235	Colon	0.998955	0.880493	1.13336	0.98705	0.999465
S100A9	P06702	calgranulin B	Protein S100-A9	SeqId_5339_49	235	Colon	0.998943	0.877157	1.13764	0.987279	0.999465
PSMD4	P55036	PSMD4	26S proteasome non-ATPase regulatory subunit 4	SeqId_13568_30	235	Colon	0.998965	0.878928	1.1354	0.987353	0.999465
YBX1	P67809	NSEP1	Nuclease-sensitive element-binding protein 1	SeqId_9751_72	235	Colon	0.99898	0.877233	1.13762	0.987725	0.999465
CPLX2	Q6PUV4	CPLX2	Complexin-2	SeqId_15321_8	235	Colon	1.00102	0.87399	1.14651	0.988259	0.999465
RALA	P11233	RALA	Ras-related protein Ral-A	SeqId_14332_3	235	Colon	0.999053	0.877804	1.13705	0.988554	0.999465
CA2	P00918	carbonic anhydrase II	Carbonic anhydrase 2	SeqId_4970_55	235	Colon	1.00094	0.879918	1.1386	0.988641	0.999465
SPINK8	P0C7L1	ISK8	Serine protease inhibitor Kazal-type 8	SeqId_7962_11	235	Colon	0.999077	0.879194	1.13531	0.988705	0.999465
STUB1	Q9UNE7	CHIP	E3 ubiquitin-protein ligase CHIP	SeqId_11350_30	235	Colon	1.00093	0.880079	1.13838	0.988706	0.999465
CELA3B	P08861	ELA3B	Chymotrypsin-like elastase family member 3B	SeqId_6357_83	235	Colon	1.00091	0.880498	1.13778	0.988955	0.999465
DEFB119	Q8N690	DB119	Beta-defensin 119	SeqId_8315_5	235	Colon	1.00091	0.879443	1.13916	0.988957	0.999465
MICA	Q29983	MICA	MHC class I polypeptide-related sequence A	SeqId_2730_58	235	Colon	0.999103	0.878947	1.13569	0.989049	0.999465
IGF1	P05019	IGF-I	Insulin-like growth factor I	SeqId_8406_17	235	Colon	1.00088	0.879766	1.13867	0.989299	0.999465
RUVBL1	Q9Y265	RUVB1	RuvB-like 1	SeqId_12365_108	235	Colon	1.00087	0.877993	1.14095	0.989583	0.999465
PDCD5	O14737	TFAR19	Programmed cell death protein 5	SeqId_12517_52	235	Colon	1.00088	0.87505	1.1448	0.989788	0.999465
EHMT2	Q96KQ7	NG36	Histone-lysine N-methyltransferase EHMT2	SeqId_5843_60	235	Colon	1.00083	0.880399	1.13773	0.989908	0.999465
DEPP1	Q9NTK1	DEPP	Protein DEPP	SeqId_7178_59	235	Colon	1.00083	0.879675	1.13867	0.989939	0.999465
PLBD1	Q6P4A8	PLBL1	Phospholipase B-like 1	SeqId_6315_58	235	Colon	0.999186	0.879721	1.13487	0.989998	0.999465
FAM20B	O75063	FA20B	Glycosaminoglycan xylosylkinase	SeqId_7198_197	235	Colon	0.999172	0.877271	1.13801	0.990047	0.999465
KLRC3	Q07444	NKG2E:ECD	NKG2-E type II integral membrane protein:Isoform E, Extracellular domain	SeqId_11571_75	235	Colon	1.0008	0.880068	1.13809	0.99028	0.999465
SHISAL1	Q3SXP7	K1644	Uncharacterized protein KIAA1644	SeqId_10432_3	235	Colon	1.00078	0.881048	1.13678	0.990426	0.999465
CHRD	Q9H2X0	CHRD	Chordin	SeqId_13438_115	235	Colon	1.00078	0.880574	1.1374	0.990462	0.999465
ANXA2	P07355	annexin II	Annexin A2	SeqId_4961_17	235	Colon	1.00077	0.880328	1.13768	0.990648	0.999465
TRIM3	O75382	TRIM3	Tripartite motif-containing protein 3	SeqId_12573_80	235	Colon	1.00076	0.880594	1.13732	0.990744	0.999465
EFNB2	P52799	EFNB2:CD	Ephrin-B2:Cytoplasmic domain	SeqId_8772_5	235	Colon	0.999244	0.87853	1.13654	0.990812	0.999465
FANCF	Q9NPI8	FANCF	Fanconi anemia group F protein	SeqId_11336_9	235	Colon	0.999249	0.878032	1.1372	0.990918	0.999465
STX10	O60499	STX10	Syntaxin-10	SeqId_12842_43	235	Colon	1.00073	0.881186	1.1365	0.990994	0.999465
RDX	P35241	Radixin	Radixin	SeqId_18373_13	235	Colon	1.0007	0.878181	1.1403	0.991663	0.999583
TEC	P42680	TEC	Tyrosine-protein kinase Tec	SeqId_16079_2	235	Colon	0.999356	0.880489	1.13427	0.99204	0.999583
LGALS7	P47929	Galectin-7	Galectin-7	SeqId_9196_8	235	Colon	0.999352	0.878835	1.13639	0.992106	0.999583
JUN	P05412	c-Jun	Transcription factor AP-1	SeqId_10356_21	235	Colon	0.999358	0.879634	1.13538	0.992127	0.999583
PUS1	Q9Y606	TRUA	tRNA pseudouridine synthase A, mitochondrial	SeqId_11201_19	235	Colon	0.999385	0.878335	1.13712	0.992555	0.999583
BMPR1B	O00238	BMP RIB	Bone morphogenetic protein receptor type-1B	SeqId_10550_37	235	Colon	0.999399	0.879874	1.13516	0.992618	0.999583
FGF8	P55075	FGF-8B	Fibroblast growth factor 8 isoform B	SeqId_2443_10	235	Colon	0.9994	0.879135	1.13612	0.992677	0.999583
SORCS2	Q96PQ0	SORC2	VPS10 domain-containing receptor SorCS2	SeqId_4569_52	235	Colon	0.999421	0.879233	1.13604	0.992928	0.999583
GABBR2	O75899	GABR2:CD	Gamma-aminobutyric acid type B receptor subunit 2:Cytoplasmic domain	SeqId_9930_48	235	Colon	0.999441	0.880156	1.13489	0.993118	0.999583
IFNA2	P01563	IFN-aA	Interferon alpha-2	SeqId_3497_13	235	Colon	0.999449	0.879534	1.13571	0.993257	0.999583
BID	P55957	BID	BH3-interacting domain death agonist	SeqId_5798_3	235	Colon	0.999451	0.878668	1.13684	0.993329	0.999583
DNAI1	Q9UI46	DNAI1	Dynein intermediate chain 1, axonemal	SeqId_11396_39	235	Colon	0.999483	0.879043	1.13642	0.993697	0.99974
RNF43	Q68DV7	RNF43	E3 ubiquitin-protein ligase RNF43	SeqId_14120_2	235	Colon	0.999537	0.878019	1.13787	0.994413	0.99974
PDYN	P01213	Dynorphin A (1-17)	Dynorphin A (1-17)	SeqId_19638_9	235	Colon	1.00044	0.880778	1.13636	0.994578	0.99974
HTN1	P15515	HIS1	Histatin-1	SeqId_10608_9	235	Colon	0.999577	0.880587	1.13465	0.994778	0.99974
MBL2	P11226	MBL	Mannose-binding protein C	SeqId_3000_66	235	Colon	0.999565	0.877188	1.13901	0.994791	0.99974
RLN2	P04090	REL2	Prorelaxin H2	SeqId_6621_10	235	Colon	0.999584	0.879944	1.13549	0.994895	0.99974
TREM2	Q9NZC2	TREM2	Triggering receptor expressed on myeloid cells 2	SeqId_16300_4	235	Colon	0.999555	0.871269	1.14673	0.994936	0.99974
SYNGR3	O43761	SNG3	Synaptogyrin-3	SeqId_13375_48	235	Colon	0.999659	0.880137	1.13541	0.995815	0.99974
LRRC25	Q8N386	LRC25:ECD	Leucine-rich repeat-containing protein 25:Extracellular domain	SeqId_9317_4	235	Colon	0.999675	0.879342	1.13647	0.996035	0.99974
TP53I3	Q53FA7	QORX	Quinone oxidoreductase PIG3	SeqId_17748_21	235	Colon	0.99967	0.877698	1.13859	0.996039	0.99974
RPSA	P08865	40S ribosomal protein SA	40S ribosomal protein SA	SeqId_19623_26	235	Colon	1.00031	0.879859	1.13725	0.996219	0.99974
MPP7	Q5T2T1	MPP7	MAGUK p55 subfamily member 7	SeqId_12732_13	235	Colon	1.00025	0.880294	1.13656	0.996911	0.99974
KMT2D	O14686	MLL2	Histone-lysine N-methyltransferase 2D	SeqId_13623_4	235	Colon	1.00025	0.880625	1.13612	0.996952	0.99974
PGR	P06401	PgR	Progesterone receptor	SeqId_15693_9	235	Colon	0.999764	0.878074	1.13832	0.997155	0.99974
ABL2	P42684	ABL2	Abelson tyrosine-protein kinase 2	SeqId_5261_13	235	Colon	1.00021	0.880868	1.13572	0.997401	0.99974
C1QTNF9	P0C862	C1T9A	Complement C1q and tumor necrosis factor-related protein 9A	SeqId_16605_2	235	Colon	1.00021	0.878227	1.13914	0.997473	0.99974
PTP4A3	O75365	PRL-3	Protein tyrosine phosphatase type IVA 3	SeqId_19231_22	235	Colon	0.999823	0.880953	1.13473	0.997817	0.99974
HOMER1	Q86YM7	HOME1	Homer protein homolog 1	SeqId_19229_92	235	Colon	0.99984	0.881483	1.13409	0.998008	0.99974
LOXL3	P58215	LOXL3	Lysyl oxidase homolog 3	SeqId_15427_35	235	Colon	0.999848	0.880963	1.13478	0.998117	0.99974
CCNA2	P20248	Cyclin A	Cyclin-A2	SeqId_15574_37	235	Colon	0.999878	0.878855	1.13757	0.998515	0.99974
RAPGEF5	Q92565	RPGF5	Rap guanine nucleotide exchange factor 5	SeqId_9059_14	235	Colon	1.00012	0.878558	1.13849	0.9986	0.99974
ART3	Q13508	NAR3	Ecto-ADP-ribosyltransferase 3	SeqId_7970_315	235	Colon	1.00013	0.85726	1.16681	0.99868	0.99974
STX4	Q12846	STX4	Syntaxin-4	SeqId_10668_5	235	Colon	1.0001	0.881074	1.13521	0.998749	0.99974
ST8SIA3	O43173	SIA8C	Sia-alpha-2,3-Gal-beta-1,4-GlcNAc-R:alpha 2,8-sialyltransferase	SeqId_6929_10	235	Colon	0.999911	0.878538	1.13805	0.998925	0.99974
PLXND1	Q9Y4D7	PLXD1	Plexin-D1	SeqId_19561_216	235	Colon	1.00008	0.880124	1.13638	0.999038	0.99974
NAA10	P41227	NAA10	N-alpha-acetyltransferase 10	SeqId_17854_33	235	Colon	1.00008	0.880189	1.13629	0.999063	0.99974
KLK15	Q9H2R5	kallikrein 15	Kallikrein-15	SeqId_6491_59	235	Colon	0.999949	0.878298	1.13845	0.999382	0.99974
IL17RB	Q9NRM6	IL-17B R	Interleukin-17 receptor B	SeqId_6262_14	235	Colon	1.00004	0.880102	1.13633	0.999453	0.99974
CD244	Q9BZW8	CD244	Natural killer cell receptor 2B4	SeqId_5063_12	235	Colon	0.999959	0.880569	1.13554	0.999491	0.99974
PZP	P20742	Pregnancy zone protein	Pregnancy zone protein	SeqId_6580_29	235	Colon	1.00003	0.850014	1.17653	0.999681	0.99974
DYNLT3	P51808	DYLT3	Dynein light chain Tctex-type 3	SeqId_12867_40	235	Colon	1.00002	0.878601	1.13822	0.99974	0.99974
CLEC3B	P05452	Tetranectin	Tetranectin	SeqId_5701_81	271	Colorectal	0.755795	0.667542	0.855716	9.88881607170119e-06	0.0472032
BCHE	P06276	Pseudocholinesterase	Cholinesterase	SeqId_15514_26	271	Colorectal	0.764692	0.676202	0.864762	1.90527601831292e-05	0.0472032
ANGPTL3	Q9Y5C1	ANGL3	Angiopoietin-related protein 3	SeqId_10391_1	271	Colorectal	0.774811	0.683741	0.878012	6.35506895728106e-05	0.104965
VASN	Q6EMK4	VASN	Vasorin	SeqId_5682_13	271	Colorectal	0.779812	0.687797	0.884136	0.000103468	0.128171
PPP1R1A	Q13522	PPR1A	Protein phosphatase 1 regulatory subunit 1A	SeqId_17706_4	271	Colorectal	0.766056	0.667597	0.879036	0.000146533	0.140318
NAALAD2	Q9Y3Q0	NALD2	N-acetylated-alpha-linked acidic dipeptidase 2	SeqId_7986_98	271	Colorectal	1.25815	1.11621	1.41814	0.000169911	0.140318
APBB2	Q92870	APBB2:PID 2	Amyloid beta A4 precursor protein-binding family B member 2:Phosphotyrosine Interaction Domain 2	SeqId_12761_12	271	Colorectal	1.24784	1.10732	1.40618	0.00028062	0.198639
RGMB	Q6NW40	RGMB	RGM domain family member B	SeqId_3331_8	271	Colorectal	0.785629	0.687049	0.898353	0.00042035	0.250706
MGA	Q8IWI9	MGAP	MAX gene-associated protein	SeqId_11587_5	271	Colorectal	0.809354	0.718419	0.9118	0.000504322	0.250706
EPO	P01588	Epo	Erythropoietin	SeqId_5813_58	271	Colorectal	1.2416	1.09868	1.40312	0.000523958	0.250706
GLUL	P15104	GLNA	Glutamine synthetase	SeqId_19238_12	271	Colorectal	1.24265	1.09844	1.40578	0.000556562	0.250706
CSF3	P09919	G-CSF	Granulocyte colony-stimulating factor	SeqId_4840_73	271	Colorectal	1.22524	1.08807	1.37971	0.00079826	0.327198
LRP11	Q86VZ4	LRP11	Low-density lipoprotein receptor-related protein 11	SeqId_6713_4	271	Colorectal	0.817511	0.725121	0.921674	0.000991158	0.327198
PRL	P01236	PRL	Prolactin	SeqId_2585_2	271	Colorectal	1.22521	1.08447	1.38422	0.0011044	0.327198
PROS1	P07225	Protein S	Vitamin K-dependent protein S	SeqId_2700_56	271	Colorectal	0.816503	0.722687	0.922497	0.00113212	0.327198
IL1B	P01584	IL-1b	Interleukin-1 beta	SeqId_3037_62	271	Colorectal	0.818528	0.725458	0.923539	0.00114752	0.327198
SCP2D1	Q9UJQ7	SCP2D	SCP2 sterol-binding domain-containing protein 1	SeqId_14175_78	271	Colorectal	1.21662	1.08049	1.36991	0.00120106	0.327198
BCAP29	Q9UHQ4	BAP29	B-cell receptor-associated protein 29	SeqId_11570_94	271	Colorectal	1.21745	1.08028	1.37203	0.00125441	0.327198
ATP13A1	Q9HD20	AT131	Manganese-transporting ATPase 13A1	SeqId_13659_36	271	Colorectal	1.22691	1.08357	1.38922	0.00125464	0.327198
CA10	Q9NS85	Carbonic Anhydrase X	Carbonic anhydrase-related protein 10	SeqId_13666_222	271	Colorectal	0.813591	0.717321	0.922781	0.00132392	0.328
PPIB	P23284	PPIB	Peptidyl-prolyl cis-trans isomerase B	SeqId_4718_5	271	Colorectal	0.822239	0.728884	0.927552	0.00145707	0.336951
PRND	Q9UKY0	PRND	Prion-like protein doppel	SeqId_18231_147	271	Colorectal	0.823253	0.729796	0.928677	0.00155845	0.336951
IL1R1	P14778	IL-1 sRI	Interleukin-1 receptor type 1	SeqId_2991_9	271	Colorectal	1.21857	1.07722	1.37847	0.0016753	0.336951
HAMP	P81172	LEAP-1	Hepcidin	SeqId_3504_58	271	Colorectal	0.82261	0.727769	0.92981	0.00178163	0.336951
PDILT	Q8N807	PDILT	Protein disulfide-isomerase-like protein of the testis	SeqId_7092_7	271	Colorectal	0.824127	0.72994	0.930468	0.0017848	0.336951
EPHA10	Q5JZY3	EPHAA	Ephrin type-A receptor 10	SeqId_5076_53	271	Colorectal	0.825058	0.73068	0.931627	0.00191774	0.336951
TSSC4	Q9Y5U2	TSSC4	Protein TSSC4	SeqId_18181_2	271	Colorectal	1.21185	1.07273	1.36902	0.00201231	0.336951
PKN1	Q16512	PKN1	Serine/threonine-protein kinase N1	SeqId_12562_1	271	Colorectal	1.21009	1.07177	1.36626	0.0020761	0.336951
UGP2	Q16851	UGPA1	UTP--glucose-1-phosphate uridylyltransferase	SeqId_13939_14	271	Colorectal	1.21214	1.07224	1.3703	0.00210765	0.336951
COL8A1	P27658	CO8A1	Collagen alpha-1(VIII) chain	SeqId_4807_13	271	Colorectal	1.20556	1.07005	1.35824	0.00212011	0.336951
GFRA1	P56159	GFRa-1	GDNF family receptor alpha-1	SeqId_3314_74	271	Colorectal	0.822847	0.726378	0.932127	0.00217855	0.336951
CBS	P35520	CBS	Cystathionine beta-synthase	SeqId_10086_39	271	Colorectal	1.20481	1.06911	1.35773	0.00224293	0.336951
MRPL32	Q9BYC8	RM32	39S ribosomal protein L32, mitochondrial	SeqId_7982_10	271	Colorectal	1.20762	1.06999	1.36295	0.00224407	0.336951
IMPA1	P29218	IMPA1	Inositol monophosphatase 1	SeqId_17796_15	271	Colorectal	1.19926	1.0656	1.34968	0.00257871	0.341889
GDF15	Q99988	MIC-1	Growth/differentiation factor 15	SeqId_4374_45	271	Colorectal	1.2413	1.07819	1.42908	0.00263481	0.341889
ARF4	P18085	ARF4	ADP-ribosylation factor 4	SeqId_18408_26	271	Colorectal	1.20008	1.06557	1.35156	0.00263627	0.341889
MMP8	P22894	MMP-8	Neutrophil collagenase	SeqId_9172_69	271	Colorectal	0.831493	0.737228	0.93781	0.0026481	0.341889
DLK1	P80370	DLK1	Protein delta homolog 1	SeqId_6373_54	271	Colorectal	0.830595	0.735808	0.937592	0.00267908	0.341889
SERPINA1	P01009	a1-Antitrypsin	Alpha-1-antitrypsin	SeqId_3580_25	271	Colorectal	1.20531	1.06631	1.36242	0.00281696	0.341889
SMPD1	P17405	ASM	Sphingomyelin phosphodiesterase	SeqId_10818_36	271	Colorectal	1.20785	1.06667	1.36771	0.00290328	0.341889
DNAJC27	Q9NZQ0	DJC27	DnaJ homolog subfamily C member 27	SeqId_12799_65	271	Colorectal	1.19732	1.06324	1.34831	0.0029594	0.341889
PCSK1	P29120	NEC1	Neuroendocrine convertase 1	SeqId_13388_57	271	Colorectal	1.2047	1.06528	1.36236	0.00300018	0.341889
SSR1	P43307	SSRA	Translocon-associated protein subunit alpha	SeqId_8106_15	271	Colorectal	0.828807	0.731953	0.938478	0.00306192	0.341889
ACAA1	P09110	THIK	3-ketoacyl-CoA thiolase, peroxisomal	SeqId_17782_23	271	Colorectal	1.20257	1.06428	1.35884	0.00308143	0.341889
TFF3	Q07654	TFF3	Trefoil factor 3	SeqId_4721_54	271	Colorectal	1.21168	1.06689	1.37612	0.00310495	0.341889
CXCL8	P10145	IL-8	Interleukin-8	SeqId_3447_64	271	Colorectal	1.19605	1.06099	1.3483	0.00340657	0.347813
MYOC	Q99972	MYOC	Myocilin	SeqId_16558_2	271	Colorectal	0.830487	0.733096	0.940816	0.00351568	0.347813
REG4	Q9BYZ8	REG4	Regenerating islet-derived protein 4	SeqId_11102_22	271	Colorectal	1.20533	1.06304	1.36666	0.00356997	0.347813
LAMP1	P11279	LAMP1	Lysosome-associated membrane glycoprotein 1	SeqId_16902_17	271	Colorectal	1.19348	1.05955	1.34434	0.00358503	0.347813
MST1	P26927	MSP	Hepatocyte growth factor-like protein	SeqId_4407_10	271	Colorectal	1.19912	1.06114	1.35504	0.00359802	0.347813
DLK1	P80370	DLK1:ECD	Protein delta homolog 1:Extracellular domain	SeqId_6496_60	271	Colorectal	0.834924	0.739314	0.942898	0.00364241	0.347813
CFP	P27918	Properdin	Properdin	SeqId_2960_66	271	Colorectal	0.834978	0.739374	0.942944	0.00365011	0.347813
NPPA	P01160	ANP	Atrial natriuretic factor	SeqId_5443_62	271	Colorectal	0.838495	0.744154	0.944796	0.00382202	0.353158
APOB	P04114	Apo B	Apolipoprotein B	SeqId_2797_56	271	Colorectal	0.836227	0.740525	0.944298	0.0039235	0.353158
SATB1	Q01826	SATB1	DNA-binding protein SATB1	SeqId_13511_29	271	Colorectal	0.836973	0.741245	0.945064	0.00408163	0.353158
NTRK1	P04629	TrkA	High affinity nerve growth factor receptor	SeqId_3477_63	271	Colorectal	0.837699	0.742319	0.945335	0.00408528	0.353158
USP14	P54578	UBP14	Ubiquitin carboxyl-terminal hydrolase 14	SeqId_19189_2	271	Colorectal	1.19861	1.05872	1.35698	0.00422066	0.353158
PIP4K2A	P48426	PI42A	Phosphatidylinositol 5-phosphate 4-kinase type-2 alpha	SeqId_12697_30	271	Colorectal	0.837585	0.74178	0.945763	0.0042392	0.353158
ZNF75D	P51815	ZN75D	Zinc finger protein 75D	SeqId_11596_47	271	Colorectal	0.836449	0.740074	0.945373	0.00424401	0.353158
PIP4K2B	P78356	PI42B	Phosphatidylinositol 5-phosphate 4-kinase type-2 beta	SeqId_18232_42	271	Colorectal	0.836933	0.740657	0.945725	0.00430374	0.353158
MEGF10	Q96KG7	MEG10	Multiple epidermal growth factor-like domains protein 10	SeqId_11168_3	271	Colorectal	1.18825	1.05469	1.33872	0.00457907	0.353158
TSSK2	Q96PF2	TSSK2	Testis-specific serine/threonine-protein kinase 2	SeqId_7873_32	271	Colorectal	0.837932	0.741283	0.947181	0.00468605	0.353158
DNM2	P50570	DYN2	Dynamin-2	SeqId_11572_4	271	Colorectal	1.18981	1.05478	1.34212	0.00468709	0.353158
CDCP1	Q9H5V8	CDCP1	CUB domain-containing protein 1	SeqId_16818_200	271	Colorectal	1.19883	1.05718	1.35947	0.00470379	0.353158
CXCL13	O43927	BLC	C-X-C motif chemokine 13	SeqId_3487_32	271	Colorectal	1.19164	1.05474	1.34631	0.00486348	0.353158
APOA1	P02647	Apo A-I	Apolipoprotein A-I	SeqId_2750_3	271	Colorectal	0.839028	0.742251	0.948422	0.00500215	0.353158
PTGS2	P35354	COX-2	Prostaglandin G/H synthase 2	SeqId_3761_4	271	Colorectal	0.84036	0.744248	0.948884	0.00500498	0.353158
ARL5A	Q9Y689	ARL5A	ADP-ribosylation factor-like protein 5A	SeqId_18414_26	271	Colorectal	1.18594	1.05264	1.33612	0.00505706	0.353158
ADAM19	Q9H013	ADA19	Disintegrin and metalloproteinase domain-containing protein 19	SeqId_8948_13	271	Colorectal	1.18772	1.05306	1.33961	0.00507784	0.353158
CA9	Q16790	Carbonic anhydrase 9	Carbonic anhydrase 9	SeqId_3798_71	271	Colorectal	0.841746	0.746171	0.949562	0.00508427	0.353158
NCF1	P14598	NCF-1	Neutrophil cytosol factor 1	SeqId_17766_5	271	Colorectal	0.842231	0.746576	0.950143	0.00524691	0.353158
PRSS57	Q6UWY2	PRS57	Serine protease 57	SeqId_8351_17	271	Colorectal	0.839739	0.742717	0.949436	0.00529809	0.353158
TCTN2	Q96GX1	TECT2	Tectonic-2	SeqId_11433_11	271	Colorectal	0.843768	0.748771	0.950818	0.00531066	0.353158
SERPINF2	P08697	a2-Antiplasmin	Alpha-2-antiplasmin	SeqId_3024_18	271	Colorectal	0.838535	0.74075	0.949229	0.00537524	0.353158
LY86	O95711	LY86	Lymphocyte antigen 86	SeqId_3623_84	271	Colorectal	1.18531	1.05141	1.33625	0.00544058	0.353158
MCL1	Q07820	Mcl-1	Induced myeloid leukemia cell differentiation protein Mcl-1	SeqId_10396_6	271	Colorectal	0.841428	0.744971	0.950374	0.00544624	0.353158
PDGFD	Q9GZP0	PDGFD	Platelet-derived growth factor D	SeqId_9341_1	271	Colorectal	1.19558	1.0537	1.35656	0.00557687	0.353158
JAG1	P78504	JAG1:ECD	Protein jagged-1:Extracellular domain	SeqId_5092_51	271	Colorectal	1.18823	1.05175	1.34242	0.00559553	0.353158
PCK1	P35558	PCKGC	Phosphoenolpyruvate carboxykinase, cytosolic [GTP]	SeqId_18182_24	271	Colorectal	1.1854	1.05093	1.33707	0.00563057	0.353158
CYB5A	P00167	Cytochrome b5	Cytochrome b5	SeqId_11287_14	271	Colorectal	1.18421	1.0501	1.33545	0.0058283	0.358744
AMIGO1	Q86WK6	AMGO1:CD	Amphoterin-induced protein 1:Cytoplasmic domain	SeqId_9979_13	271	Colorectal	1.1846	1.05011	1.33631	0.00586443	0.358744
FABP1	P07148	FABPL	Fatty acid-binding protein, liver	SeqId_11516_7	271	Colorectal	1.18481	1.04951	1.33755	0.0061224	0.368148
CASS4	Q9NQ75	CT032	Cas scaffolding protein family member 4	SeqId_12855_16	271	Colorectal	1.18041	1.04819	1.3293	0.00620889	0.368148
TNFRSF10D	Q9UBN6	TRAIL R4	Tumor necrosis factor receptor superfamily member 10D	SeqId_14121_24	271	Colorectal	1.17939	1.04786	1.32744	0.00624105	0.368148
CPOX	P36551	HEM6	Oxygen-dependent coproporphyrinogen-III oxidase, mitochondrial	SeqId_18241_18	271	Colorectal	1.18648	1.04932	1.34158	0.00637195	0.371447
TF	P02787	Transferrin	Serotransferrin	SeqId_4162_54	271	Colorectal	1.18445	1.04841	1.33813	0.00653677	0.376624
TMEM132A	Q24JP5	T132A	Transmembrane protein 132A	SeqId_7871_16	271	Colorectal	0.846947	0.751014	0.955135	0.00676081	0.384163
C2orf66	Q6UXQ4	CB066	Uncharacterized protein C2orf66	SeqId_5677_15	271	Colorectal	1.17861	1.04632	1.32763	0.00682268	0.384163
TP53	P04637	p53 R175H	Cellular tumor antigen p53 R175H mutant	SeqId_6168_11	271	Colorectal	1.17965	1.04605	1.33031	0.00705768	0.390896
ARF6	P62330	ARF6	ADP-ribosylation factor 6	SeqId_12425_104	271	Colorectal	1.17861	1.04568	1.32843	0.00711125	0.390896
PSG9	Q00887	PSG9	Pregnancy-specific beta-1-glycoprotein 9	SeqId_9335_28	271	Colorectal	1.17896	1.04542	1.32955	0.0072699	0.390896
ASCC1	Q8N9N2	ASCC1	Activating signal cointegrator 1 complex subunit 1	SeqId_10647_18	271	Colorectal	0.846082	0.748793	0.95601	0.00732204	0.390896
ACP6	Q9NPH0	PPA6	Lysophosphatidic acid phosphatase type 6	SeqId_5742_14	271	Colorectal	1.18013	1.04556	1.33202	0.00733669	0.390896
INS	P01308	Insulin	Insulin	SeqId_4883_56	271	Colorectal	0.842563	0.743234	0.955166	0.00743441	0.391888
ENPP7	Q6UWV6	ENPP7	Ectonucleotide pyrophosphatase/phosphodiesterase family member 7	SeqId_4435_66	271	Colorectal	1.18043	1.04522	1.33314	0.00752789	0.392609
NXPH1	P58417	NXPH1	Neurexophilin-1	SeqId_4562_1	271	Colorectal	1.17756	1.04438	1.32772	0.00760655	0.392609
GBP1	P32455	GBP1	Guanylate-binding protein 1	SeqId_15326_64	271	Colorectal	1.18123	1.04502	1.33518	0.00770961	0.393826
NCALD	P61601	NCALD	Neurocalcin-delta	SeqId_17816_58	271	Colorectal	0.84939	0.75316	0.957915	0.00779386	0.394067
SPINK4	O60575	ISK4	Serine protease inhibitor Kazal-type 4	SeqId_19213_1	271	Colorectal	1.17622	1.04325	1.32614	0.00800532	0.40067
SCARF2	Q96GP6	SREC-II:CD	Scavenger receptor class F member 2:Cytoplasmic domain	SeqId_9925_56	271	Colorectal	1.17651	1.0429	1.32724	0.00821815	0.405627
UNC5A	Q6ZN44	UNC5A	Netrin receptor UNC5A	SeqId_7975_97	271	Colorectal	1.17493	1.04243	1.32428	0.00827543	0.405627
FCGR3B	O75015	FCG3B	Low affinity immunoglobulin gamma Fc region receptor III-B	SeqId_3311_27	271	Colorectal	1.17687	1.0426	1.32842	0.00841183	0.405627
NXPH2	O95156	NXPH2	Neurexophilin-2	SeqId_9511_61	271	Colorectal	1.17478	1.04204	1.32444	0.00846019	0.405627
HTRA2	O43464	HTRA2	Serine protease HTRA2, mitochondrial	SeqId_3317_33	271	Colorectal	1.18149	1.04336	1.33791	0.00856004	0.405627
LRP11	Q86VZ4	LRP11	Low-density lipoprotein receptor-related protein 11	SeqId_15472_16	271	Colorectal	0.851592	0.755426	0.96	0.00859552	0.405627
IGFBP1	P08833	IGFBP-1	Insulin-like growth factor-binding protein 1	SeqId_2771_35	271	Colorectal	1.18424	1.04367	1.34374	0.00871392	0.407141
ALPG	P10696	PPBN	Alkaline phosphatase, placental-like	SeqId_6715_63	271	Colorectal	0.828117	0.719148	0.953599	0.00879196	0.407141
EVPL	Q92817	EVPL	Envoplakin	SeqId_14019_73	271	Colorectal	0.850974	0.753816	0.960654	0.00908178	0.416669
HMGCS1	Q01581	HMCS1	Hydroxymethylglutaryl-CoA synthase, cytoplasmic	SeqId_13496_19	271	Colorectal	1.1758	1.04043	1.32878	0.00945619	0.427064
MTPAP	Q9NVV4	PAPD1	Poly(A) RNA polymerase, mitochondrial	SeqId_9028_5	271	Colorectal	0.852555	0.755653	0.961884	0.00956158	0.427064
ANXA9	O76027	ANXA9	Annexin A9	SeqId_13588_11	271	Colorectal	1.17282	1.03959	1.32313	0.00956693	0.427064
IFNA10	P01566	IFN10	Interferon alpha-10	SeqId_14128_121	271	Colorectal	1.17078	1.03854	1.31985	0.00992278	0.433416
NNMT	P40261	NNMT	Nicotinamide N-methyltransferase	SeqId_19376_74	271	Colorectal	1.17228	1.03886	1.32283	0.00992365	0.433416
RAB39B	Q96DA2	RB39B	Ras-related protein Rab-39B	SeqId_12403_30	271	Colorectal	1.16866	1.03801	1.31576	0.00997163	0.433416
NTRK2	Q16620	TrkB	BDNF/NT-3 growth factors receptor	SeqId_4866_59	271	Colorectal	0.844511	0.742469	0.960578	0.0101067	0.435419
CLEC2A	Q6UVW9	CLC2A	C-type lectin domain family 2 member A	SeqId_10953_14	271	Colorectal	1.16858	1.03752	1.31619	0.0102626	0.435419
ITM2C	Q9NQX7	ITM2C:N-term	Integral membrane protein 2C:N-term	SeqId_10560_1	271	Colorectal	1.16984	1.03775	1.31875	0.0102813	0.435419
MRPL58	Q14197	ICT1	Peptidyl-tRNA hydrolase ICT1, mitochondrial	SeqId_6380_23	271	Colorectal	1.17244	1.03815	1.32409	0.010371	0.435496
KAAG1	Q9UBP8	KAAG1	Kidney-associated antigen 1	SeqId_19492_5	271	Colorectal	1.16812	1.03663	1.31629	0.0107571	0.444288
IL1RAPL2	Q9NP60	IL-1 sR9	X-linked interleukin-1 receptor accessory protein-like 2	SeqId_5082_51	271	Colorectal	1.16862	1.03673	1.31728	0.0107598	0.444288
CDH15	P55291	CAD15:CD	Cadherin-15:Cytoplasmic domain	SeqId_11215_6	271	Colorectal	1.17013	1.03672	1.32071	0.0109653	0.444711
CHGB	P05060	SCG1	Secretogranin-1	SeqId_8235_48	271	Colorectal	1.17661	1.03782	1.33396	0.0110961	0.444711
STK17B	O94768	DRAK2	Serine/threonine-protein kinase 17B	SeqId_8399_6	271	Colorectal	1.16751	1.03578	1.31599	0.0112265	0.444711
ARHGAP30	Q7Z6I6	RHG30	Rho GTPase-activating protein 30	SeqId_12807_89	271	Colorectal	0.854397	0.756488	0.964979	0.0112741	0.444711
CRCP	O75575	RPC9	DNA-directed RNA polymerase III subunit RPC9	SeqId_17771_35	271	Colorectal	0.855983	0.758774	0.965647	0.011459	0.444711
CD14	P08571	sCD14	Monocyte differentiation antigen CD14, soluble	SeqId_16914_104	271	Colorectal	1.17701	1.03727	1.33557	0.0114893	0.444711
GDA	Q9Y2T3	GUAD	Guanine deaminase	SeqId_12667_2	271	Colorectal	0.855442	0.757821	0.965639	0.0115508	0.444711
PTPN7	P35236	PTN7	Tyrosine-protein phosphatase non-receptor type 7	SeqId_14688_6	271	Colorectal	0.857709	0.761373	0.966234	0.011567	0.444711
CSRP2	Q16527	CSRP2	Cysteine and glycine-rich protein 2	SeqId_12968_2	271	Colorectal	1.16663	1.03495	1.31506	0.0116609	0.444711
HSPA1B	P0DMV9	HS71B	Heat shock 70 kDa protein 1B	SeqId_18901_26	271	Colorectal	1.16798	1.03461	1.31855	0.0120705	0.444711
C7	P10643	C7	Complement component C7	SeqId_2888_49	271	Colorectal	1.16833	1.03466	1.31928	0.0120888	0.444711
UTS2	O95399	Urotensin-II	Urotensin-2	SeqId_6020_52	271	Colorectal	1.1674	1.03442	1.31748	0.0121249	0.444711
CD2	P06729	CD2	T-cell surface antigen CD2	SeqId_7100_31	271	Colorectal	1.17445	1.0357	1.33179	0.0121803	0.444711
SPRN	Q5BIV9	SPRN	Shadow of prion protein	SeqId_13447_42	271	Colorectal	1.16623	1.03409	1.31525	0.0122006	0.444711
SELL	P14151	sL-Selectin	L-Selectin	SeqId_4831_4	271	Colorectal	0.853949	0.754757	0.966177	0.0122042	0.444711
GH2	P01242	SOM2	Growth hormone variant	SeqId_10978_39	271	Colorectal	1.17306	1.03523	1.32924	0.0123142	0.444711
IL17A	Q16552	IL-17	Interleukin-17A	SeqId_9170_24	271	Colorectal	1.16661	1.03396	1.31628	0.0123374	0.444711
SLC30A3	Q99726	ZNT3	Zinc transporter 3	SeqId_9081_39	271	Colorectal	0.857187	0.759674	0.967217	0.0123855	0.444711
JAM2	P57087	JAM-B	Junctional adhesion molecule B	SeqId_2997_8	271	Colorectal	0.857363	0.759759	0.967506	0.0125703	0.445068
ST8SIA2	Q92186	SIA8B	Alpha-2,8-sialyltransferase 8B	SeqId_7920_30	271	Colorectal	0.858031	0.760727	0.967781	0.0126568	0.445068
TIMELESS	Q9UNS1	TIMELESS	Protein timeless homolog	SeqId_17699_43	271	Colorectal	1.16538	1.03323	1.31443	0.0126901	0.445068
TMPRSS11D	O60235	TM11D	Transmembrane protease serine 11D	SeqId_6547_83	271	Colorectal	1.16534	1.03313	1.31446	0.0127547	0.445068
MFRP	Q9BY79	MFRP	Membrane frizzled-related protein	SeqId_3685_53	271	Colorectal	0.85871	0.761535	0.968285	0.0129191	0.447191
PCDHGC3	Q9UN70	PCDGK	Protocadherin gamma-C3	SeqId_7859_21	271	Colorectal	1.16449	1.03262	1.31321	0.0130131	0.447191
ASTL	Q6HA08	ASTL	Astacin-like metalloendopeptidase	SeqId_7993_23	271	Colorectal	0.857319	0.759161	0.96817	0.0130863	0.447191
CD74	P04233	HG2A	HLA class II histocompatibility antigen gamma chain	SeqId_8748_45	271	Colorectal	1.1611	1.03138	1.30714	0.0134683	0.457092
SIRPA	P78324	SHPS1	Tyrosine-protein phosphatase non-receptor type substrate 1	SeqId_5430_66	271	Colorectal	1.16496	1.03184	1.31526	0.0136553	0.460285
NEO1	Q92859	NEO1	Neogenin	SeqId_8900_28	271	Colorectal	0.855118	0.754931	0.968602	0.0138257	0.461284
ANGPTL4	Q9BY76	ANGL4	Angiopoietin-related protein 4	SeqId_3796_79	271	Colorectal	0.86002	0.762613	0.969868	0.0139373	0.461284
MGAT4B	Q9UQ53	MGT4B	Alpha-1,3-mannosyl-glycoprotein 4-beta-N-acetylglucosaminyltransferase B	SeqId_7141_21	271	Colorectal	1.16981	1.0323	1.32565	0.0139642	0.461284
C4BPA	P04003	C4b-binding protein alpha chain	C4b-binding protein alpha chain	SeqId_9449_150	271	Colorectal	0.855218	0.754779	0.969023	0.0141405	0.464014
PTPN6	P29350	PTP-1C	Tyrosine-protein phosphatase non-receptor type 6	SeqId_4318_12	271	Colorectal	0.857524	0.758219	0.969836	0.0143746	0.468592
IFNA5	P01569	IFNA5	Interferon alpha-5	SeqId_6210_100	271	Colorectal	0.860518	0.762853	0.970686	0.014523	0.470337
CLMP	Q9H6B4	ACAM:CD	CXADR-like membrane protein:Cytoplasmic domain	SeqId_9585_80	271	Colorectal	0.859537	0.760809	0.971077	0.0150373	0.481151
SHBG	P04278	SHBG	Sex hormone-binding globulin	SeqId_4929_55	271	Colorectal	1.1747	1.0317	1.33752	0.0150511	0.481151
CDKN2B	P42772	p15-INK4b	Cyclin-dependent kinase 4 inhibitor B	SeqId_9874_28	271	Colorectal	1.15988	1.02878	1.30769	0.0153688	0.485277
SST	P61278	Somatostatin-28	Somatostatin-28	SeqId_5957_30	271	Colorectal	1.16134	1.02901	1.31068	0.0153761	0.485277
FOLH1	Q04609	PSMA	Glutamate carboxypeptidase 2	SeqId_5478_50	271	Colorectal	1.16009	1.02829	1.30878	0.0158046	0.49077
GNRH1	P01148	GON1	Progonadoliberin-1	SeqId_5627_53	271	Colorectal	1.15925	1.02793	1.30735	0.0159942	0.49077
MAMDC2	Q7Z304	MAMC2	MAM domain-containing protein 2	SeqId_6119_14	271	Colorectal	0.863481	0.766246	0.973056	0.0160351	0.49077
PRDX4	Q13162	PRDX4	Peroxiredoxin-4	SeqId_7789_182	271	Colorectal	0.862022	0.763836	0.97283	0.0161076	0.49077
CHST12	Q9NRB3	CHSTC	Carbohydrate sulfotransferase 12	SeqId_6626_81	271	Colorectal	0.861436	0.762575	0.973114	0.0164754	0.49077
DUSP13	Q6B8I1	DUSP13	Dual specificity protein phosphatase 13 isoform A	SeqId_6525_17	271	Colorectal	0.861544	0.762654	0.973257	0.0165858	0.49077
CNTN2	Q02246	CNTN2	Contactin-2	SeqId_3296_92	271	Colorectal	0.861735	0.762909	0.973364	0.0166476	0.49077
RS1	O15537	XLRS1	Retinoschisin	SeqId_6497_10	271	Colorectal	1.15597	1.02638	1.30193	0.0168865	0.49077
THBS2	P35442	TSP2	Thrombospondin-2	SeqId_3339_33	271	Colorectal	1.16579	1.0277	1.32244	0.0170867	0.49077
IFNGR1	P15260	IFN-g R1	Interferon gamma receptor 1	SeqId_5825_49	271	Colorectal	0.861743	0.762544	0.973846	0.0170916	0.49077
HRK	O00198	HRK	Activator of apoptosis harakiri	SeqId_8008_28	271	Colorectal	0.862829	0.764258	0.974113	0.017137	0.49077
RGS8	P57771	RGS8	Regulator of G-protein signaling 8	SeqId_11666_72	271	Colorectal	0.863781	0.765728	0.974391	0.0172191	0.49077
CA8	P35219	Carbonic Anhydrase VIII	Carbonic anhydrase-related protein	SeqId_11390_24	271	Colorectal	0.864552	0.766909	0.974627	0.0172973	0.49077
GLRX3	O76003	GLRX3	Glutaredoxin-3	SeqId_16596_25	271	Colorectal	1.15422	1.02555	1.29902	0.0173863	0.49077
CLEC4C	Q8WTT0	CLC4C	C-type lectin domain family 4 member C	SeqId_9094_5	271	Colorectal	0.863211	0.764613	0.974524	0.0174535	0.49077
PSMD10	O75832	PSD10	26S proteasome non-ATPase regulatory subunit 10	SeqId_18385_4	271	Colorectal	1.15687	1.02587	1.30459	0.0174756	0.49077
CRTAM	O95727	CRTAM	Cytotoxic and regulatory T-cell molecule	SeqId_7968_15	271	Colorectal	1.15747	1.02571	1.30615	0.0177057	0.49077
CANT1	Q8WVQ1	CANT1	Soluble calcium-activated nucleotidase 1	SeqId_6480_1	271	Colorectal	0.862637	0.763389	0.974789	0.0178136	0.49077
CTSS	P25774	Cathepsin S	Cathepsin S	SeqId_3181_50	271	Colorectal	0.863629	0.764963	0.97502	0.0178503	0.49077
ADGRF1	Q5T601	GPR110	Adhesion G-protein coupled receptor F1	SeqId_11243_90	271	Colorectal	0.864214	0.765886	0.975167	0.0178821	0.49077
JUP	P14923	PLAK	Junction plakoglobin	SeqId_16768_3	271	Colorectal	1.15658	1.02538	1.30457	0.0178824	0.49077
SERPINA12	Q8IW75	Vaspin	Serpin A12	SeqId_6551_94	271	Colorectal	1.15176	1.02459	1.29473	0.0179396	0.49077
FKBP4	Q02790	FKBP52 protein	Peptidyl-prolyl cis-trans isomerase FKBP4	SeqId_17722_5	271	Colorectal	1.15705	1.02534	1.30569	0.0179895	0.49077
PLA1A	Q53H76	PLA1A	Phospholipase A1 member A	SeqId_9518_95	271	Colorectal	1.15639	1.02524	1.30433	0.017991	0.49077
HNRNPF	P52597	HNRPF	Heterogeneous nuclear ribonucleoprotein F	SeqId_9764_79	271	Colorectal	1.15874	1.02541	1.3094	0.0181584	0.49077
C20orf173	Q96LM9	CT173	Uncharacterized protein C20orf173	SeqId_7046_6	271	Colorectal	1.15651	1.025	1.3049	0.0182284	0.49077
NIP7	Q9Y221	NIP7	60S ribosome subunit biogenesis protein NIP7 homolog	SeqId_12564_9	271	Colorectal	1.15581	1.02466	1.30376	0.0184535	0.49077
GNPDA1	P46926	GNPI1	Glucosamine-6-phosphate isomerase 1	SeqId_8909_77	271	Colorectal	1.15636	1.02462	1.30504	0.0185666	0.49077
AGT	P01019	Angiotensinogen	Angiotensinogen	SeqId_3484_60	271	Colorectal	1.16687	1.026	1.32707	0.0187187	0.49077
TNFRSF4	P43489	TNR4	Tumor necrosis factor receptor superfamily member 4	SeqId_3730_81	271	Colorectal	0.865179	0.766751	0.976244	0.018764	0.49077
MAP1LC3B	Q9GZQ8	MLP3B	Microtubule-associated proteins 1A/1B light chain 3B	SeqId_11608_5	271	Colorectal	1.15272	1.02383	1.29783	0.0188068	0.49077
SCO2	O43819	SCO2	Protein SCO2 homolog, mitochondrial	SeqId_16851_50	271	Colorectal	1.15565	1.02425	1.3039	0.0188149	0.49077
ST6GALNAC1	Q9NSC7	SIA7A	Alpha-N-acetylgalactosaminide alpha-2,6-sialyltransferase 1	SeqId_7867_154	271	Colorectal	0.865075	0.766519	0.976301	0.0188421	0.49077
CDC42BPA	Q5VT25	MRCKA	Serine/threonine-protein kinase MRCK alpha	SeqId_12706_2	271	Colorectal	1.15352	1.02357	1.29997	0.0191823	0.49077
TNFRSF18	Q9Y5U5	GITR	Tumor necrosis factor receptor superfamily member 18	SeqId_5526_53	271	Colorectal	1.15607	1.02392	1.30528	0.0191981	0.49077
GKN2	Q86XP6	GKN2	Gastrokine-2	SeqId_6416_8	271	Colorectal	1.15645	1.02394	1.30611	0.0192315	0.49077
GAS6	Q14393	GAS-6	Growth arrest-specific protein 6	SeqId_15391_114	271	Colorectal	1.15744	1.024	1.30827	0.0193097	0.49077
ARL11	Q969Q4	ARL11	ADP-ribosylation factor-like protein 11	SeqId_12433_8	271	Colorectal	1.15518	1.02362	1.30365	0.0193674	0.49077
SLC4A8	Q2Y0W8	S4A8	Electroneutral sodium bicarbonate exchanger 1	SeqId_12798_46	271	Colorectal	1.15302	1.02313	1.29939	0.0195448	0.49077
FCAR	P24071	FCAR	Immunoglobulin alpha Fc receptor	SeqId_4987_17	271	Colorectal	1.15508	1.02342	1.30367	0.0195452	0.49077
IL31	Q6EBC2	IL-31	Interleukin-31	SeqId_10455_196	271	Colorectal	0.866522	0.768272	0.977337	0.0196293	0.49077
HMOX2	P30519	HO-2	Heme oxygenase 2	SeqId_2622_18	271	Colorectal	0.867379	0.76961	0.977568	0.01971	0.49077
PLXDC1	Q8IUK5	PXDC1	Plexin domain-containing protein 1	SeqId_9235_3	271	Colorectal	1.15871	1.02335	1.31197	0.0201194	0.498278
ICAM1	P05362	sICAM-1	Intercellular adhesion molecule 1	SeqId_4342_10	271	Colorectal	1.15855	1.02323	1.31177	0.0202127	0.498278
LINGO1	Q96FE5	LIGO1	Leucine-rich repeat and immunoglobulin-like domain-containing nogo receptor-interacting protein 1	SeqId_6620_82	271	Colorectal	1.15303	1.02228	1.30051	0.0204029	0.498871
CALY	Q9NYX4	CALY	Neuron-specific vesicular protein calcyon	SeqId_8924_55	271	Colorectal	0.867616	0.769348	0.978435	0.0205866	0.498871
F2	P00734	Prothrombin	Prothrombin	SeqId_5316_54	271	Colorectal	1.15389	1.0222	1.30254	0.0206085	0.498871
POLR3F	Q9H1D9	RPC6	DNA-directed RNA polymerase III subunit RPC6	SeqId_11444_49	271	Colorectal	0.866827	0.767959	0.978424	0.0207219	0.498871
DNAJB11	Q9UBS4	DJB11	DnaJ homolog subfamily B member 11	SeqId_7110_2	271	Colorectal	1.15192	1.0218	1.29861	0.0207401	0.498871
CD5	P06127	CD5:CD	T-cell surface glycoprotein CD5:Cytoplasmic domain	SeqId_14065_11	271	Colorectal	1.15164	1.02147	1.2984	0.0210515	0.500552
C1S	P09871	C1s	Complement C1s subcomponent	SeqId_8840_61	271	Colorectal	0.868598	0.770583	0.979081	0.0211067	0.500552
CEACAM21	Q3KPI0	CEA21	Carcinoembryonic antigen-related cell adhesion molecule 21	SeqId_7204_1	271	Colorectal	1.15022	1.02122	1.29552	0.0211131	0.500552
TRAT1	Q6PIZ9	TRAT1	T-cell receptor-associated transmembrane adapter 1	SeqId_7224_11	271	Colorectal	1.15242	1.02115	1.30057	0.0214962	0.500941
ASL	P04424	ARLY	Argininosuccinate lyase	SeqId_11241_8	271	Colorectal	1.1572	1.02175	1.3106	0.0215156	0.500941
FAM241B	Q96D05	CJ035	Uncharacterized protein C10orf35	SeqId_8220_15	271	Colorectal	1.15162	1.02095	1.29902	0.0215937	0.500941
SERPINA3	P01011	a1-Antichymotrypsin	Alpha-1-antichymotrypsin	SeqId_2879_9	271	Colorectal	1.15466	1.02132	1.30541	0.0216244	0.500941
SNX5	Q9Y5X3	SNX5	Sorting nexin-5	SeqId_18327_6	271	Colorectal	1.15062	1.02078	1.29697	0.021635	0.500941
PTPRU	Q92729	PTPRU	Receptor-type tyrosine-protein phosphatase U	SeqId_8337_65	271	Colorectal	0.86619	0.766008	0.979474	0.0219794	0.506548
MYORG	Q6NSJ0	K1161:CD	Uncharacterized family 31 glucosidase KIAA1161:Cytoplasmic domain	SeqId_8093_13	271	Colorectal	0.86808	0.768922	0.980026	0.022253	0.510479
NTM	Q9P121	NTRI	Neurotrimin	SeqId_8428_102	271	Colorectal	0.85177	0.742023	0.977748	0.022622	0.516554
TFF3	Q07654	TFF3	Trefoil factor 3	SeqId_8323_163	271	Colorectal	1.15697	1.02048	1.31171	0.0228124	0.518512
ANOS1	P23352	KALM	Anosmin-1	SeqId_6603_18	271	Colorectal	0.864448	0.762206	0.980405	0.0233201	0.527023
FRRS1L	Q9P0K9	FRS1L	DOMON domain-containing protein FRRS1L	SeqId_7976_19	271	Colorectal	0.869655	0.770729	0.981277	0.0234048	0.527023
SNTA1	Q13424	Alpha-1-syntrophin	Alpha-1-syntrophin	SeqId_19274_80	271	Colorectal	0.868169	0.768162	0.981195	0.0235727	0.527023
TK1	P04183	Thymidine kinase	Thymidine kinase, cytosolic	SeqId_4301_58	271	Colorectal	0.8701	0.771326	0.981522	0.0236123	0.527023
TGIF2	Q9GZN2	TGIF2	Homeobox protein TGIF2	SeqId_9847_21	271	Colorectal	0.871214	0.772698	0.982291	0.0243326	0.540664
PPY	P01298	PH	Pancreatic hormone	SeqId_4588_1	271	Colorectal	1.15204	1.01841	1.3032	0.0244525	0.540902
RSPO3	Q9BXY4	RSPO3	R-spondin-3	SeqId_8427_118	271	Colorectal	1.14834	1.01775	1.29569	0.0247262	0.544526
SHISAL2A	Q6UWV7	F159A	Membrane protein FAM159A	SeqId_13431_74	271	Colorectal	1.14926	1.01767	1.29787	0.0249356	0.546097
RNASE10	Q5GAN6	RNS10	Inactive ribonuclease-like protein 10	SeqId_5602_62	271	Colorectal	0.870379	0.770661	0.983001	0.0253407	0.546097
APOH	P02749	b2-Glycoprotein I	Beta-2-glycoprotein 1	SeqId_8288_27	271	Colorectal	1.14932	1.01725	1.29854	0.0254472	0.546097
THSD7A	Q9UPZ6	THS7A:TSP type-1 domain 17	Thrombospondin type-1 domain-containing protein 7A:Thrombospondin type-1 domain 17	SeqId_9600_55	271	Colorectal	1.1477	1.01707	1.29512	0.0254478	0.546097
F13B|F13A1	P05160|P00488	Coagulation factor XIII	Coagulation factor XIII	SeqId_16927_9	271	Colorectal	0.871589	0.772552	0.983321	0.0255279	0.546097
MUSK	O15146	MUSK	Muscle, skeletal receptor tyrosine-protein kinase	SeqId_11547_84	271	Colorectal	0.868247	0.766954	0.982919	0.0256005	0.546097
L1CAM	P32004	NCAM-L1	Neural cell adhesion molecule L1	SeqId_4246_40	271	Colorectal	0.867807	0.766216	0.982869	0.0256135	0.546097
CHRDL2	Q6WN34	CRDL2	Chordin-like protein 2	SeqId_6086_15	271	Colorectal	1.15684	1.01786	1.3148	0.0256792	0.546097
BAIAP2	Q9UQB8	BAIP2	Brain-specific angiogenesis inhibitor 1-associated protein 2	SeqId_19331_18	271	Colorectal	1.15103	1.01709	1.30262	0.0258529	0.547441
KRT18	P05783	Keratin 18	Keratin, type I cytoskeletal 18	SeqId_5354_11	271	Colorectal	0.871838	0.772559	0.983876	0.0261795	0.548058
MAP3K3	Q99759	MAP3K3	Mitogen-activated protein kinase kinase kinase 3	SeqId_12990_39	271	Colorectal	0.872234	0.773162	0.984002	0.0262723	0.548058
GSK3A	P49840	GSK-3 alpha	Glycogen synthase kinase-3 alpha	SeqId_3441_64	271	Colorectal	1.14487	1.01578	1.29037	0.0266527	0.548058
PRR16	Q569H4	PRR16	Protein Largen	SeqId_10621_26	271	Colorectal	0.870492	0.770008	0.984087	0.0266696	0.548058
CHMP2B	Q9UQN3	CHM2B	Charged multivesicular body protein 2b	SeqId_17350_13	271	Colorectal	1.14345	1.01555	1.28747	0.0267643	0.548058
GCK	P35557	HXK4	Glucokinase	SeqId_12960_9	271	Colorectal	0.871769	0.772053	0.984364	0.0268087	0.548058
MAN2B2	Q9Y2E5	MA2B2	Epididymis-specific alpha-mannosidase	SeqId_9251_28	271	Colorectal	0.871624	0.771727	0.984452	0.0269446	0.548058
CRNN	Q9UBG3	CRNN	Cornulin	SeqId_17738_7	271	Colorectal	0.872824	0.773692	0.984658	0.0270119	0.548058
CRYZL1	O95825	QORL1	Quinone oxidoreductase-like protein 1	SeqId_9207_60	271	Colorectal	0.872358	0.772818	0.984718	0.027166	0.548058
CXADR	P78310	CXAR	Coxsackievirus and adenovirus receptor	SeqId_11204_80	271	Colorectal	0.869879	0.768658	0.984429	0.0271997	0.548058
CSF3R	Q99062	G-CSF-R	Granulocyte colony-stimulating factor receptor	SeqId_2719_3	271	Colorectal	0.873508	0.774677	0.984947	0.027273	0.548058
ELANE	P08246	Elastase	Neutrophil elastase	SeqId_13671_40	271	Colorectal	0.870773	0.770096	0.984612	0.0272875	0.548058
PACSIN3	Q9UKS6	PACN3	Protein kinase C and casein kinase substrate in neurons protein 3	SeqId_14674_63	271	Colorectal	0.872772	0.773409	0.984901	0.0273335	0.548058
PAK6	Q9NQU5	PAK6	Serine/threonine-protein kinase PAK 6	SeqId_3827_22	271	Colorectal	0.875832	0.778479	0.985359	0.0274305	0.548058
MMGT1	Q8N4V1	MMGT1	Membrane magnesium transporter 1	SeqId_7225_51	271	Colorectal	0.874165	0.77559	0.985268	0.0275859	0.548571
C5orf46	Q6UWT4	CE046	Uncharacterized protein C5orf46	SeqId_9100_32	271	Colorectal	1.14429	1.01491	1.29017	0.0276776	0.548571
HP	P00738	HPT	Haptoglobin isoform 2	SeqId_7905_30	271	Colorectal	1.14963	1.01519	1.30188	0.0279761	0.550829
ANGPTL1	O95841	ANGL1:N-term	Angiopoietin-related protein 1:N-term	SeqId_9092_33	271	Colorectal	1.14768	1.01498	1.29774	0.0280139	0.550829
ACP2	P11117	Lysosomal acid phosphatase	Lysosomal acid phosphatase	SeqId_9237_54	271	Colorectal	1.14224	1.01417	1.28647	0.0283795	0.555813
MLYCD	O95822	DCMC	Malonyl-CoA decarboxylase, mitochondrial	SeqId_11538_216	271	Colorectal	1.14413	1.01407	1.29088	0.0287488	0.559884
SIRT5	Q9NXA8	SIRT5	NAD-dependent protein deacylase sirtuin-5, mitochondrial	SeqId_12461_8	271	Colorectal	1.1441	1.01402	1.29088	0.0288134	0.559884
NAPG	Q99747	SNAG	Gamma-soluble NSF attachment protein	SeqId_17773_26	271	Colorectal	0.876216	0.7779	0.986959	0.0295417	0.570178
FAM234B	A2RU67	K1467:C-term	Protein FAM234B:C-term	SeqId_9981_18	271	Colorectal	1.14145	1.01321	1.28593	0.0295733	0.570178
MAP2K1	Q02750	MEK1	Dual specificity mitogen-activated protein kinase kinase 1	SeqId_2864_2	271	Colorectal	0.87486	0.775402	0.987077	0.0299118	0.571746
SERPINA11	Q86U17	SPA11	Serpin A11	SeqId_9002_36	271	Colorectal	1.14978	1.0136	1.30426	0.0300003	0.571746
JPT1	Q9UK76	HN1	Hematological and neurological expressed 1 protein	SeqId_19335_2	271	Colorectal	1.14183	1.01292	1.28715	0.0300008	0.571746
ADGRB3	O60242	BAI3	Adhesion G protein-coupled receptor B3	SeqId_15365_41	271	Colorectal	0.873998	0.773729	0.987262	0.0302964	0.574611
CD1A	P06126	CD1A	T-cell surface glycoprotein CD1a	SeqId_10814_7	271	Colorectal	1.14147	1.01261	1.28674	0.0303831	0.574611
MAPT	P10636	tau	Microtubule-associated protein tau	SeqId_5854_60	271	Colorectal	0.87411	0.773657	0.987606	0.030755	0.577626
KRT20	P35900	Keratin 20	Keratin, type I cytoskeletal 20	SeqId_12975_11	271	Colorectal	1.14275	1.01243	1.28985	0.0307756	0.577626
SYTL4	Q96C24	SYTL4:C2 1	Synaptotagmin-like protein 4:Ca2+-dependent membrane-targeting module 1	SeqId_9090_9	271	Colorectal	0.87617	0.77701	0.987985	0.0309855	0.57937
SEPSECS	Q9HD40	SPCS	O-phosphoseryl-tRNA(Sec) selenium transferase	SeqId_17357_33	271	Colorectal	0.875294	0.775454	0.987988	0.0311164	0.579631
LTF	P02788	Lactoferrin	Lactotransferrin	SeqId_2780_35	271	Colorectal	0.875561	0.77577	0.988187	0.0313597	0.581974
TOX3	O15405	TOX3	TOX high mobility group box family member 3	SeqId_12717_65	271	Colorectal	1.14043	1.01164	1.2856	0.0316049	0.584336
THYN1	Q9P016	THYN1	Thymocyte nuclear protein 1	SeqId_12424_107	271	Colorectal	1.14229	1.0117	1.28973	0.0317257	0.58439
CCDC25	Q86WR0	CCD25	Coiled-coil domain-containing protein 25	SeqId_18264_12	271	Colorectal	0.877055	0.777928	0.988814	0.0320468	0.588118
TAGLN3	Q9UI15	TAGL3	Transgelin-3	SeqId_17775_8	271	Colorectal	1.14059	1.0112	1.28655	0.032254	0.589737
MRC1	P22897	Macrophage mannose receptor	Macrophage mannose receptor 1	SeqId_2637_77	271	Colorectal	1.14343	1.01131	1.29281	0.0323885	0.590019
CTF1	Q16619	Cardiotrophin-1	Cardiotrophin-1	SeqId_2889_37	271	Colorectal	0.876286	0.776346	0.989091	0.0325542	0.590864
BTNL9	Q6UXG8	BTNL9	Butyrophilin-like protein 9	SeqId_7950_142	271	Colorectal	0.875529	0.774916	0.989205	0.0328209	0.593532
CTSA	P10619	Cathepsin A	Lysosomal protective protein	SeqId_3179_51	271	Colorectal	1.14403	1.01092	1.29466	0.0329966	0.594539
APOE	P02649	Apo E3	Apolipoprotein E (isoform E3)	SeqId_2937_10	271	Colorectal	0.877033	0.777193	0.989697	0.0333409	0.598565
PET117	Q6UWS5	PT117	Protein PET117 homolog, mitochondrial	SeqId_19303_64	271	Colorectal	0.877902	0.778599	0.98987	0.0334826	0.59894
CXCL17	Q6UXB2	VCC1	C-X-C motif chemokine 17	SeqId_9495_10	271	Colorectal	1.13844	1.01004	1.28317	0.0337085	0.600339
TESC	Q96BS2	TESC	Calcineurin B homologous protein 3	SeqId_12831_21	271	Colorectal	0.875072	0.773612	0.98984	0.0338031	0.600339
HSPB1	P04792	HSP 27	Heat shock protein beta-1	SeqId_11103_24	271	Colorectal	1.1399	1.00951	1.28714	0.0346313	0.612851
TMEM52B	Q4KMG9	TM52B	Transmembrane protein 52B	SeqId_9778_45	271	Colorectal	1.13585	1.00915	1.27846	0.0347782	0.612966
PCDHB1	Q9Y5F3	PCDB1	Protocadherin beta-1	SeqId_9941_70	271	Colorectal	1.13659	1.00912	1.28015	0.0348902	0.612966
B4GALT6	Q9UBX8	B4GT6	Beta-1,4-galactosyltransferase 6	SeqId_10832_24	271	Colorectal	0.866111	0.757617	0.990142	0.0352842	0.612966
CEBPB	P17676	CEBPB	CCAAT/enhancer-binding protein beta	SeqId_15675_3	271	Colorectal	1.13718	1.00889	1.28177	0.0352914	0.612966
TMPRSS11B	Q86T26	TM11B	Transmembrane protease serine 11B	SeqId_10895_28	271	Colorectal	1.13621	1.00878	1.27974	0.0353783	0.612966
DEFB104A	Q8WTQ1	HBD-4	Beta-defensin 104	SeqId_5763_67	271	Colorectal	0.83348	0.703396	0.987621	0.0353895	0.612966
ADAM15	Q13444	ADA15:ECD	Disintegrin and metalloproteinase domain-containing protein 15:Extracellular domain	SeqId_15455_40	271	Colorectal	1.13616	1.00858	1.27988	0.0356753	0.612966
GGH	Q92820	GGH	Gamma-glutamyl hydrolase	SeqId_9370_69	271	Colorectal	0.876316	0.77472	0.991234	0.035725	0.612966
CEACAM3	P40198	CEAM3	Carcinoembryonic antigen-related cell adhesion molecule 3	SeqId_8999_19	271	Colorectal	1.13545	1.00849	1.2784	0.0357512	0.612966
COMP	P49747	COMP	Cartilage oligomeric matrix protein	SeqId_8043_153	271	Colorectal	0.875576	0.77326	0.99143	0.0361045	0.613083
CUL4B	Q13620	CUL4B	Cullin-4B	SeqId_13743_56	271	Colorectal	1.13687	1.00826	1.28188	0.0362281	0.613083
INSL5	Q9Y5Q6	INSL5	Insulin-like peptide INSL5	SeqId_10462_14	271	Colorectal	1.13721	1.00826	1.28264	0.036257	0.613083
DPT	Q07507	DERM	Dermatopontin	SeqId_4979_34	271	Colorectal	0.870746	0.764922	0.991211	0.0363017	0.613083
DNAJC15	Q9Y5T4	DJC15	DnaJ homolog subfamily C member 15	SeqId_7197_2	271	Colorectal	1.13767	1.00821	1.28374	0.0363767	0.613083
MAGEA3	P43357	MAGE-3	Melanoma-associated antigen 3	SeqId_12576_21	271	Colorectal	1.13652	1.00798	1.28146	0.0366365	0.614604
IAPP	P10997	IAPP	Islet amyloid polypeptide	SeqId_19639_53	271	Colorectal	1.14091	1.00815	1.29115	0.0367496	0.614604
FGF1	P05230	b-ECGF	Fibroblast growth factor 1	SeqId_3486_58	271	Colorectal	0.87941	0.779458	0.992179	0.036839	0.614604
CHST3	Q7LGC8	CHST3	Carbohydrate sulfotransferase 3	SeqId_7189_55	271	Colorectal	0.878978	0.778548	0.992363	0.0371742	0.618115
PDE1A	P54750	PDE1A	Calcium/calmodulin-dependent 3',5'-cyclic nucleotide phosphodiesterase 1A	SeqId_5253_1	271	Colorectal	0.88016	0.780281	0.992822	0.037781	0.625292
CACYBP	Q9HB71	CYBP	Calcyclin-binding protein	SeqId_12432_23	271	Colorectal	0.879871	0.779746	0.992852	0.0378582	0.625292
CDON	Q4KMG0	CDON	Cell adhesion molecule-related/down-regulated by oncogenes	SeqId_4541_49	271	Colorectal	0.877279	0.775216	0.992779	0.0380002	0.625551
IFNLR1	Q8IU57	CRF2-12	Interferon lambda receptor 1	SeqId_7192_37	271	Colorectal	1.13752	1.00695	1.28503	0.0383271	0.628844
AXIN2	Q9Y2T1	AXIN2	Axin-2	SeqId_8429_16	271	Colorectal	1.13446	1.00672	1.27842	0.0384659	0.628973
ITIH4	Q14624	ITI heavy chain H4	Inter-alpha-trypsin inhibitor heavy chain H4	SeqId_4811_33	271	Colorectal	1.13988	1.00689	1.29043	0.0385889	0.628973
POMGNT1	Q8WZA1	PMGT1	Protein O-linked-mannose beta-1,2-N-acetylglucosaminyltransferase 1	SeqId_8253_2	271	Colorectal	0.879314	0.778274	0.993471	0.0389063	0.632068
RFESD	Q8TAC1	RFESD	Rieske domain-containing protein	SeqId_13603_7	271	Colorectal	1.13564	1.0064	1.28147	0.039062	0.632524
QPCT	Q16769	Glutaminyl cyclase	Glutaminyl-peptide cyclotransferase	SeqId_7849_3	271	Colorectal	0.879641	0.778637	0.993747	0.0393226	0.633171
MGAT4A	Q9UM21	MGT4A	Alpha-1,3-mannosyl-glycoprotein 4-beta-N-acetylglucosaminyltransferase A	SeqId_9392_43	271	Colorectal	1.13375	1.00614	1.27756	0.0393576	0.633171
BPTF	Q12830	BPTF	Nucleosome-remodeling factor subunit BPTF	SeqId_12482_5	271	Colorectal	1.13365	1.0058	1.27776	0.0399106	0.635398
EFNA2	O43921	Ephrin-A2	Ephrin-A2	SeqId_14124_6	271	Colorectal	0.875153	0.770533	0.993978	0.0400742	0.635398
APOE	P02649	Apo E	Apolipoprotein E	SeqId_2418_55	271	Colorectal	0.881672	0.781708	0.99442	0.0402528	0.635398
PCNA	P12004	PCNA	Proliferating cell nuclear antigen	SeqId_19364_163	271	Colorectal	0.882795	0.783607	0.994538	0.0403579	0.635398
RPS7	P62081	RS7	40S ribosomal protein S7	SeqId_3864_5	271	Colorectal	0.882517	0.783051	0.994618	0.0405152	0.635398
LILRB3	O75022	LIRB3	Leukocyte immunoglobulin-like receptor subfamily B member 3	SeqId_11334_7	271	Colorectal	0.882654	0.78321	0.994725	0.0406849	0.635398
SNRPD2	P62316	SMD2	Small nuclear ribonucleoprotein Sm D2	SeqId_17823_40	271	Colorectal	0.882748	0.783361	0.994745	0.0407115	0.635398
HEXB	P07686	Hexosaminidase B	Beta-hexosaminidase subunit beta	SeqId_15470_11	271	Colorectal	1.1346	1.00524	1.28061	0.0408996	0.635398
GPC4	O75487	GPC4	Glypican-4	SeqId_18892_48	271	Colorectal	1.13434	1.0052	1.28006	0.0409399	0.635398
SPACA5	Q96QH8	sperm acrosome associated 5	Sperm acrosome-associated protein 5	SeqId_6494_60	271	Colorectal	0.880197	0.778822	0.994766	0.0409486	0.635398
TRA2B	P62995	TRA2B	Transformer-2 protein homolog beta	SeqId_12373_73	271	Colorectal	1.13925	1.00534	1.29099	0.0409981	0.635398
GHRL	Q9UBU3	ghrelin	Appetite-regulating hormone	SeqId_8447_11	271	Colorectal	1.13823	1.00525	1.28882	0.0410979	0.635398
HTN3	P15516	HIS3	Histatin-3	SeqId_10603_1	271	Colorectal	1.13348	1.005	1.27839	0.0412217	0.635398
DPEP2	Q9H4A9	DPEP2	Dipeptidase 2	SeqId_8327_26	271	Colorectal	1.13296	1.00494	1.27728	0.0412912	0.635398
CCL25	O15444	TECK	C-C motif chemokine 25	SeqId_2705_5	271	Colorectal	0.882318	0.782245	0.995194	0.0415056	0.63672
ECM1	Q16610	ECM1	Extracellular matrix protein 1	SeqId_3366_51	271	Colorectal	0.882395	0.782274	0.995329	0.041731	0.638202
ASAP2	O43150	ASAP2	Arf-GAP with SH3 domain, ANK repeat and PH domain-containing protein 2	SeqId_13518_5	271	Colorectal	0.883048	0.783257	0.995553	0.0420682	0.641015
AGR3	Q8TD06	AGR3	Anterior gradient protein 3	SeqId_17342_13	271	Colorectal	0.88236	0.781891	0.995738	0.0424335	0.641015
RGS1	Q08116	RGS1	Regulator of G-protein signaling 1	SeqId_18945_11	271	Colorectal	0.882651	0.782368	0.995789	0.0425017	0.641015
NPW	Q8N729	Neuropeptide W	Neuropeptide W	SeqId_9986_14	271	Colorectal	1.13416	1.00424	1.28089	0.0425454	0.641015
GPT	P24298	ALT	Alanine aminotransferase 1	SeqId_16015_19	271	Colorectal	1.13443	1.00393	1.28188	0.0430846	0.641015
ADH7	P40394	ADH7	Alcohol dehydrogenase class 4 mu/sigma chain	SeqId_11377_19	271	Colorectal	0.878802	0.775353	0.996054	0.0431895	0.641015
C1QL1	O75973	C1QRF	C1q-related factor	SeqId_6404_20	271	Colorectal	1.13824	1.00397	1.29048	0.0431969	0.641015
RETREG1	Q9H6L5	F134B	Protein FAM134B	SeqId_8556_5	271	Colorectal	0.883406	0.783348	0.996245	0.0432453	0.641015
GAGE2A	Q6NT46	GAG2A	G antigen 2A	SeqId_18268_5	271	Colorectal	1.1372	1.00389	1.28821	0.0432766	0.641015
SUN3	Q8TAQ9	SUN3	SUN domain-containing protein 3	SeqId_8852_10	271	Colorectal	0.882984	0.782583	0.996266	0.0433066	0.641015
SRXN1	Q9BYN0	SRXN1	Sulfiredoxin-1	SeqId_14268_4	271	Colorectal	1.13285	1.00371	1.2786	0.0433866	0.641015
NCR3	O14931	NKp30	Natural cytotoxicity triggering receptor 3	SeqId_3003_29	271	Colorectal	0.883979	0.784245	0.996397	0.0434771	0.641015
ATF6B	Q99941	ATF6B	Cyclic AMP-dependent transcription factor ATF-6 beta	SeqId_11387_3	271	Colorectal	0.878774	0.775114	0.996296	0.0435968	0.641015
RAB18	Q9NP72	RAB18	Ras-related protein Rab-18	SeqId_12945_33	271	Colorectal	1.13169	1.00331	1.27651	0.0440389	0.6456
IL1RL2	Q9HB29	IL-1Rrp2	Interleukin-1 receptor-like 2	SeqId_2994_71	271	Colorectal	0.880215	0.777334	0.996714	0.0442302	0.646492
COL10A1	Q03692	COAA1	Collagen alpha-1(X) chain	SeqId_15653_9	271	Colorectal	1.13141	1.00311	1.27612	0.0443636	0.646535
CABP7	Q86V35	CABP7	Calcium-binding protein 7	SeqId_7104_71	271	Colorectal	1.12993	1.00279	1.2732	0.0448854	0.652221
CDC34	P49427	UB2R1	Ubiquitin-conjugating enzyme E2 R1	SeqId_12532_28	271	Colorectal	1.12968	1.00249	1.27302	0.0454129	0.657955
APOE	P02649	Apo E2	Apolipoprotein E (isoform E2)	SeqId_5312_49	271	Colorectal	0.883784	0.782952	0.9976	0.0456223	0.659063
ATG4B	Q9Y4P1	ATG4B	Cysteine protease ATG4B	SeqId_13629_25	271	Colorectal	1.12778	1.00216	1.26915	0.0459552	0.661941
PCYOX1L	Q8NBM8	PCYXL	Prenylcysteine oxidase-like	SeqId_5599_88	271	Colorectal	1.1316	1.00197	1.278	0.0463963	0.663129
PDRG1	Q9NUG6	PDRG1	p53 and DNA damage-regulated protein 1	SeqId_12593_33	271	Colorectal	0.885433	0.785513	0.998064	0.0464014	0.663129
TIMP1	P01033	TIMP-1	Metalloproteinase inhibitor 1	SeqId_2211_9	271	Colorectal	1.13202	1.00196	1.27897	0.0464391	0.663129
OGN	P20774	MIME	Mimecan	SeqId_17224_12	271	Colorectal	1.13057	1.00168	1.27604	0.046905	0.667857
PLXNB3	Q9ULL4	PLXB3	Plexin-B3	SeqId_16922_53	271	Colorectal	1.13104	1.00161	1.2772	0.0470402	0.667862
SIGLEC12	Q96PQ1	SIG12:Ig-like C2-type 2	Sialic acid-binding Ig-like lectin 12:Ig-like C2-type 2 domain, Isoform short	SeqId_8352_26	271	Colorectal	1.13333	1.00154	1.28246	0.0472061	0.668304
PC	P11498	pyruvate carboxylase	Pyruvate carboxylase, mitochondrial	SeqId_13990_1	271	Colorectal	1.1287	1.00134	1.27227	0.0474917	0.668523
SUOX	P51687	SUOX	Sulfite oxidase, mitochondrial	SeqId_18324_61	271	Colorectal	1.1303	1.00118	1.27607	0.047814	0.668523
CLPP	Q16740	ClpP endopeptidase	ATP-dependent Clp protease proteolytic subunit, mitochondrial	SeqId_17196_5	271	Colorectal	1.12773	1.00107	1.27041	0.0479715	0.668523
ECI2	O75521	PECI	Enoyl-CoA delta isomerase 2, mitochondrial	SeqId_12859_33	271	Colorectal	1.12814	1.001	1.27144	0.0481098	0.668523
FBL	P22087	FBRL	rRNA 2'-O-methyltransferase fibrillarin	SeqId_13994_1	271	Colorectal	0.885842	0.785426	0.999096	0.048298	0.668523
TNFRSF19	Q9NS68	TAJ	Tumor necrosis factor receptor superfamily member 19	SeqId_5131_15	271	Colorectal	0.880511	0.776024	0.999066	0.0483257	0.668523
EVA1B	Q9NVM1	F176B	Protein eva-1 homolog B	SeqId_8062_15	271	Colorectal	1.12856	1.00089	1.27252	0.0483293	0.668523
KCNF1	Q9H3M0	KCNF1	Potassium voltage-gated channel subfamily F member 1	SeqId_12834_3	271	Colorectal	1.12791	1.00075	1.27123	0.0485848	0.668523
CLEC7A	Q9BXN2	CLC7A	C-type lectin domain family 7 member A	SeqId_3603_60	271	Colorectal	0.886176	0.785884	0.999267	0.0486139	0.668523
ADH1B	P00325	ADH1B	Alcohol dehydrogenase 1B	SeqId_9834_62	271	Colorectal	1.1284	1.0007	1.2724	0.0486751	0.668523
MDM1	Q8TC05	MDM1	Nuclear protein MDM1	SeqId_7898_29	271	Colorectal	1.12643	1.00045	1.26828	0.0491338	0.668523
AGRN	O00468	Agrin	Agrin	SeqId_15483_377	271	Colorectal	0.883593	0.781043	0.999607	0.0492703	0.668523
GCG	P01275	Glucagon	Glucagon	SeqId_4891_50	271	Colorectal	1.12754	1.00037	1.27087	0.0492924	0.668523
IQCF3	P0C7M6	IQCF3	IQ domain-containing protein F3	SeqId_13439_6	271	Colorectal	0.886499	0.786133	0.999679	0.0493865	0.668523
FZD10	Q9ULW2	Frizzled-10:CD	Frizzled-10:Cytoplasmic domain	SeqId_11647_6	271	Colorectal	0.885514	0.784302	0.999786	0.0495933	0.668523
TNFRSF10B	O14763	TRAIL R2:ECD	Tumor necrosis factor receptor superfamily member 10B:Extracellular domain, TNFR-Cys domains 1-3	SeqId_5534_49	271	Colorectal	0.88751	0.787739	0.999919	0.04984	0.668523
HIBCH	Q6NVY1	HIBCH	3-hydroxyisobutyryl-CoA hydrolase, mitochondrial	SeqId_12396_19	271	Colorectal	1.12666	1.00007	1.26926	0.049857	0.668523
DLD	P09622	DLDH	Dihydrolipoyl dehydrogenase, mitochondrial	SeqId_15527_90	271	Colorectal	1.12817	1.00002	1.27274	0.0499528	0.668523
FSTL4	Q6MZW2	FSTL4	Follistatin-related protein 4	SeqId_9350_3	271	Colorectal	0.885539	0.78418	0.999999	0.0499932	0.668523
RIPK2	O43353	RIPK2	Receptor-interacting serine/threonine-protein kinase 2	SeqId_8993_151	271	Colorectal	0.886513	0.785897	1.00001	0.0500141	0.668523
KMT2C	Q8NEZ4	KMT2C	Histone-lysine N-methyltransferase 2C	SeqId_11402_17	271	Colorectal	1.12609	0.999743	1.26841	0.050492	0.668523
SBSN	Q6UWP8	SBSN	Suprabasin	SeqId_5724_58	271	Colorectal	0.886923	0.786377	1.00033	0.0506186	0.668523
ANP32A	P39687	AN32A	Acidic leucine-rich nuclear phosphoprotein 32 family member A	SeqId_13073_14	271	Colorectal	1.12672	0.999624	1.26999	0.05072	0.668523
ADAMTS3	O15072	ATS3	A disintegrin and metalloproteinase with thrombospondin motifs 3	SeqId_8845_2	271	Colorectal	0.885346	0.783477	1.00046	0.0508628	0.668523
DNAJA2	O60884	DNJA2	DnaJ homolog subfamily A member 2	SeqId_11582_63	271	Colorectal	1.12777	0.999533	1.27247	0.0508892	0.668523
CDH7	Q9ULB5	CADH7	Cadherin-7	SeqId_7959_34	271	Colorectal	0.886298	0.785134	1.0005	0.050943	0.668523
EPB41L1	Q9H4G0	E41L1	Band 4.1-like protein 1	SeqId_13993_20	271	Colorectal	0.883751	0.780614	1.00052	0.0509541	0.668523
IGFALS	P35858	IGFALS	Insulin-like growth factor-binding protein complex acid labile subunit	SeqId_6605_17	271	Colorectal	1.12987	0.999438	1.27732	0.0510552	0.668523
ITPKA	P23677	IP3KA	Inositol-trisphosphate 3-kinase A	SeqId_13473_55	271	Colorectal	0.887503	0.787196	1.00059	0.0511342	0.668523
PLS1	Q14651	PLSI	Plastin-1	SeqId_12737_12	271	Colorectal	0.888812	0.789407	1.00073	0.0514291	0.670608
ERH	P84090	ERH	Enhancer of rudimentary homolog	SeqId_11614_29	271	Colorectal	0.887841	0.787137	1.00143	0.0527739	0.684007
NHEJ1	Q9H9Q4	NHEJ1	Non-homologous end-joining factor 1	SeqId_11351_233	271	Colorectal	1.12505	0.998479	1.26765	0.0529909	0.684007
CHST5	Q9GZS9	CHST5	Carbohydrate sulfotransferase 5	SeqId_7020_13	271	Colorectal	0.888552	0.78823	1.00164	0.0532191	0.684007
ESRRA	P11474	ERRalpha	Steroid hormone receptor ERR1	SeqId_9873_17	271	Colorectal	1.12616	0.998314	1.27037	0.0532912	0.684007
ARPC3	O15145	p21-ARC	Actin-related protein 2/3 complex subunit 3	SeqId_13573_5	271	Colorectal	1.12485	0.998326	1.26742	0.0533005	0.684007
DMKN	Q6E0U4	Dermokine	Dermokine	SeqId_8535_102	271	Colorectal	1.12452	0.998289	1.26671	0.0533839	0.684007
SNRPF	P62306	RUXF	Small nuclear ribonucleoprotein F	SeqId_5494_52	271	Colorectal	1.12518	0.998243	1.26827	0.0534575	0.684007
DCP1B	Q8IZD4	DCP1B	mRNA-decapping enzyme 1B	SeqId_12715_30	271	Colorectal	1.12518	0.997833	1.26878	0.0542794	0.684007
CCL3L1	P16619	LD78-beta	C-C motif chemokine 3-like 1	SeqId_2783_18	271	Colorectal	0.887711	0.78628	1.00223	0.0543442	0.684007
PLEK	P08567	PLEK	Pleckstrin	SeqId_7875_86	271	Colorectal	0.888651	0.787926	1.00225	0.0544358	0.684007
IFNGR2	P38484	INGR2:ECD	Interferon gamma receptor 2:Extracellular domain	SeqId_9180_6	271	Colorectal	1.12208	0.997765	1.26189	0.0545238	0.684007
TPRKB	Q9Y3C4	TPRKB	EKC/KEOPS complex subunit TPRKB	SeqId_12417_46	271	Colorectal	1.12708	0.997656	1.2733	0.054569	0.684007
ACYP2	P14621	ACYP2	Acylphosphatase-2	SeqId_12812_25	271	Colorectal	0.886008	0.783147	1.00238	0.0545734	0.684007
FGF8	P55075	FGF-8A	Fibroblast growth factor 8 isoform A	SeqId_4394_71	271	Colorectal	0.887782	0.786252	1.00242	0.0547404	0.684007
TWF1	Q12792	TWF1	Twinfilin-1	SeqId_12871_10	271	Colorectal	1.12475	0.997606	1.2681	0.0547521	0.684007
CAMK4	Q16566	KCC4	Calcium/calmodulin-dependent protein kinase type IV	SeqId_18904_23	271	Colorectal	1.12356	0.997518	1.26554	0.0549756	0.684007
CEMIP2	Q9UHN6	TMEM2	Transmembrane protein 2	SeqId_8992_1	271	Colorectal	1.12567	0.997414	1.27043	0.0551045	0.684007
MAGI2	Q86UL8	MAGI2	Membrane-associated guanylate kinase, WW and PDZ domain-containing protein 2	SeqId_14066_49	271	Colorectal	1.12311	0.997428	1.26463	0.0551788	0.684007
REG3G	Q6UW15	REG3G	Regenerating islet-derived protein 3-gamma	SeqId_15476_6	271	Colorectal	0.888537	0.78741	1.00265	0.0552349	0.684007
APOE	P02649	Apo E4	Apolipoprotein E (isoform E4)	SeqId_2938_55	271	Colorectal	0.888999	0.788189	1.0027	0.0553576	0.684007
ALPL	P05186	Alkaline phosphatase, liver	Alkaline phosphatase, tissue-nonspecific isozyme	SeqId_16926_44	271	Colorectal	1.12481	0.997215	1.26873	0.0555431	0.684007
PRKAR2A	P13861	KAP2	cAMP-dependent protein kinase type II-alpha regulatory subunit	SeqId_19125_26	271	Colorectal	1.12285	0.997247	1.26427	0.0555617	0.684007
LECT2	O14960	LECT2	Leukocyte cell-derived chemotaxin-2	SeqId_16763_11	271	Colorectal	0.886176	0.782976	1.00298	0.0557563	0.684007
MGAT2	Q10469	MGAT2	Alpha-1,6-mannosyl-glycoprotein 2-beta-N-acetylglucosaminyltransferase	SeqId_6909_40	271	Colorectal	1.13003	0.996974	1.28085	0.0558015	0.684007
PSMA3	P25788	PSA3	Proteasome subunit alpha type-3	SeqId_18926_7	271	Colorectal	1.12338	0.997033	1.26575	0.0559797	0.684007
DNAJC4	Q9NNZ3	DNJC4:C-term	DnaJ homolog subfamily C member 4:C-term	SeqId_8653_132	271	Colorectal	1.12444	0.996977	1.26819	0.0560458	0.684007
CFI	P05156	Factor I	Complement factor I	SeqId_2567_5	271	Colorectal	0.885802	0.782139	1.00321	0.0561845	0.684015
TMX3	Q96JJ7	TMX3	Protein disulfide-isomerase TMX3	SeqId_5654_70	271	Colorectal	1.12509	0.996748	1.26997	0.0564832	0.684736
DIMT1	Q9UNQ2	DIM1	Probable dimethyladenosine transferase	SeqId_12694_28	271	Colorectal	0.888357	0.786547	1.00334	0.0566206	0.684736
KLRC1	P26715	NKG2A	NKG2-A/NKG2-B type II integral membrane protein	SeqId_5629_58	271	Colorectal	0.887743	0.78543	1.00338	0.0566583	0.684736
TP53I11	O14683	P5I11	Tumor protein p53-inducible protein 11	SeqId_13022_20	271	Colorectal	0.889072	0.787711	1.00348	0.0569378	0.68644
C1orf43	Q9BWL3	CA043	Uncharacterized protein C1orf43	SeqId_6937_251	271	Colorectal	1.12279	0.996413	1.26521	0.0572987	0.689114
GMPS	P49915	GUAA	GMP synthase [glutamine-hydrolyzing]	SeqId_18184_28	271	Colorectal	0.891324	0.791362	1.00391	0.0580057	0.6912
HBB	P68871	Beta-globin	Hemoglobin subunit beta	SeqId_17137_160	271	Colorectal	0.888746	0.786697	1.00403	0.0580504	0.6912
LRTM2	Q8N967	LRTM2	Leucine-rich repeat and transmembrane domain-containing protein 2	SeqId_8906_60	271	Colorectal	1.12082	0.995987	1.26131	0.0583237	0.6912
TAF15	Q92804	RBP56	TATA-binding protein-associated factor 2N	SeqId_16865_62	271	Colorectal	1.12259	0.995896	1.26541	0.0583988	0.6912
UGT2A1	P0DTE4	UD2A1	UDP-glucuronosyltransferase 2A1	SeqId_8907_11	271	Colorectal	0.889762	0.788387	1.00417	0.0584178	0.6912
SPINK2	P20155	ISK2	Serine protease inhibitor Kazal-type 2	SeqId_13405_61	271	Colorectal	0.888377	0.785886	1.00423	0.0584318	0.6912
IGFBP2	P18065	IGFBP-2	Insulin-like growth factor-binding protein 2	SeqId_8469_41	271	Colorectal	1.13839	0.995375	1.30196	0.0584486	0.6912
SIGLEC11	Q96RL6	SIG11:CD	Sialic acid-binding Ig-like lectin 11:Cytoplasmic domain, Isoform 2	SeqId_8913_22	271	Colorectal	0.891325	0.791024	1.00434	0.058916	0.694246
PLA2G2C	Q5R387	PA2GC	Putative inactive group IIC secretory phospholipase A2	SeqId_8850_5	271	Colorectal	0.890689	0.789848	1.00441	0.0589864	0.694246
NR1D1	P20393	NR1D1	Nuclear receptor subfamily 1 group D member 1	SeqId_5236_2	271	Colorectal	0.890818	0.789994	1.00451	0.0592171	0.69531
GNS	P15586	GNS	N-acetylglucosamine-6-sulfatase	SeqId_3616_3	271	Colorectal	0.892112	0.79223	1.00459	0.0595041	0.697028
PENK	P01210	PENK	Proenkephalin-A	SeqId_9076_25	271	Colorectal	0.887983	0.784596	1.00499	0.059953	0.70063
EFNA3	P52797	Ephrin-A3	Ephrin-A3	SeqId_14153_8	271	Colorectal	1.12516	0.994837	1.27255	0.0604379	0.704635
PKD2	Q13563	PKD2:CD 4	Polycystin-2:Cytoplasmic domain 4	SeqId_13745_10	271	Colorectal	1.12283	0.994834	1.26728	0.0606392	0.705322
ZNF276	Q8N554	ZN276	Zinc finger protein 276	SeqId_14692_3	271	Colorectal	1.12279	0.994653	1.26744	0.0610285	0.705815
PYCR2	Q96C36	P5CR2	Pyrroline-5-carboxylate reductase 2	SeqId_18328_36	271	Colorectal	0.890348	0.788463	1.0054	0.0610459	0.705815
GAL3ST1	Q99999	G3ST1	Galactosylceramide sulfotransferase	SeqId_8696_15	271	Colorectal	1.12145	0.994655	1.26442	0.0611449	0.705815
TAGLN2	P37802	Transgelin-2	Transgelin-2	SeqId_11636_33	271	Colorectal	1.12067	0.994481	1.26288	0.0615954	0.705815
FTL|FTH1	P02792|P02794	Ferritin	Ferritin	SeqId_5934_1	271	Colorectal	0.887513	0.783039	1.00593	0.0618278	0.705815
ARRDC3	Q96B67	ARRD3	Arrestin domain-containing protein 3	SeqId_12352_70	271	Colorectal	0.890568	0.788458	1.0059	0.0621414	0.705815
CFHR2	P36980	FHR2	Complement factor H-related protein 2	SeqId_15584_9	271	Colorectal	0.889527	0.786557	1.00598	0.0621748	0.705815
NIT2	Q9NQR4	NIT2	Omega-amidase NIT2	SeqId_17808_37	271	Colorectal	0.891956	0.79093	1.00589	0.0622806	0.705815
C1QC	P02747	C1QC	Complement C1q subcomponent subunit C	SeqId_14100_63	271	Colorectal	0.891139	0.789422	1.00596	0.0623424	0.705815
ST3GAL6	Q9Y274	SIA10	Type 2 lactosamine alpha-2,3-sialyltransferase	SeqId_6947_4	271	Colorectal	1.12184	0.994051	1.26607	0.06242	0.705815
ARHGEF7	Q14155	COOL-1	Rho guanine nucleotide exchange factor 7	SeqId_13932_45	271	Colorectal	0.892044	0.791017	1.00597	0.0624791	0.705815
FGF23	Q9GZV9	FGF23	Fibroblast growth factor 23	SeqId_3807_1	271	Colorectal	1.12205	0.993956	1.26665	0.0626062	0.705815
UBE2D1	P51668	UB2D1	Ubiquitin-conjugating enzyme E2 D1	SeqId_19247_1	271	Colorectal	0.890732	0.788448	1.00628	0.0629787	0.705815
GALNT10	Q86SR1	GLT10	Polypeptide N-acetylgalactosaminyltransferase 10	SeqId_7003_4	271	Colorectal	1.1205	0.99369	1.26349	0.0633546	0.705815
SATB2	Q9UPW6	SATB2	DNA-binding protein SATB2	SeqId_10081_17	271	Colorectal	0.892253	0.79108	1.00637	0.0633603	0.705815
CST2	P09228	CYTT	Cystatin-SA	SeqId_4324_33	271	Colorectal	1.12364	0.993527	1.2708	0.0633715	0.705815
TMOD2	Q9NZR1	TMOD2	Tropomodulin-2	SeqId_12853_112	271	Colorectal	1.11842	0.993764	1.25872	0.0634183	0.705815
FXN	Q16595	FRDA	Frataxin, mitochondrial	SeqId_15389_1	271	Colorectal	0.89183	0.790275	1.00644	0.0634543	0.705815
F11	P03951	Coagulation Factor XI	Coagulation Factor XI	SeqId_2190_55	271	Colorectal	0.891202	0.789122	1.00649	0.0634768	0.705815
KLRG2	A4D1S0	KLRG2:C-term	Killer cell lectin-like receptor subfamily G member 2:C-term	SeqId_10693_43	271	Colorectal	1.119	0.993685	1.26012	0.0635305	0.705815
KIR3DL1	P43629	KI3L1	Killer cell immunoglobulin-like receptor 3DL1	SeqId_18907_97	271	Colorectal	0.892543	0.791399	1.00661	0.0639409	0.706124
GRPEL1	Q9HAV7	GRPE1	GrpE protein homolog 1, mitochondrial	SeqId_7113_1	271	Colorectal	1.12186	0.99328	1.26708	0.0641067	0.706124
HP	P00738	Haptoglobin, Mixed Type	Haptoglobin	SeqId_3054_3	271	Colorectal	1.12144	0.993237	1.26619	0.0642509	0.706124
OAS1	P00973	OAS1	2'-5'-oligoadenylate synthase 1	SeqId_10361_25	271	Colorectal	1.12133	0.99324	1.26593	0.0642572	0.706124
APOA5	Q6Q788	Apo A-V	Apolipoprotein A-V	SeqId_15363_32	271	Colorectal	1.12265	0.993164	1.26901	0.0642709	0.706124
UBE3A	Q05086	UBE3A	Ubiquitin-protein ligase E3A	SeqId_11226_16	271	Colorectal	1.12	0.993188	1.26301	0.0645283	0.707384
STAT6	P42226	STAT6	Signal transducer and activator of transcription 6	SeqId_10372_18	271	Colorectal	1.12016	0.993103	1.26347	0.0647004	0.707706
RELT	Q969Z4	RELT	Tumor necrosis factor receptor superfamily member 19L	SeqId_14112_40	271	Colorectal	0.892531	0.790938	1.00717	0.0651745	0.711321
LMAN2	Q12907	Lectin, mannose-binding 2	Vesicular integral-membrane protein VIP36	SeqId_7638_30	271	Colorectal	0.891757	0.789376	1.00742	0.0655856	0.711948
SAT2	Q96F10	SAT2	Diamine acetyltransferase 2	SeqId_12524_18	271	Colorectal	1.1196	0.992553	1.2629	0.0660089	0.711948
APOBEC3G	Q9HC16	ABC3G	DNA dC->dU-editing enzyme APOBEC-3G	SeqId_13930_3	271	Colorectal	1.11821	0.992537	1.25981	0.0662318	0.711948
MSLN	Q13421	Mesothelin	Mesothelin	SeqId_3893_64	271	Colorectal	0.894813	0.794703	1.00754	0.0663592	0.711948
IGF1R	P08069	IGF-I sR	Insulin-like growth factor 1 receptor	SeqId_4232_19	271	Colorectal	0.890471	0.786728	1.00789	0.0664185	0.711948
IL5	P05113	IL-5	Interleukin-5	SeqId_11071_1	271	Colorectal	1.11872	0.992293	1.26125	0.0667201	0.711948
PTH	P01270	Parathyroid Hormone1-34	Parathyroid Hormone1-34	SeqId_19640_2	271	Colorectal	1.1192	0.992223	1.26242	0.0668148	0.711948
EFNA5	P52803	Ephrin-A5	Ephrin-A5	SeqId_2615_60	271	Colorectal	0.887791	0.781651	1.00834	0.0669366	0.711948
IGSF11	Q5DX21	IGS11:CD	Immunoglobulin superfamily member 11:Cytoplasmic domain	SeqId_10700_10	271	Colorectal	1.1171	0.992259	1.25764	0.0670303	0.711948
LRPAP1	P30533	RAP	alpha-2-macroglobulin receptor-associated protein	SeqId_3640_14	271	Colorectal	1.12158	0.991956	1.26814	0.0670846	0.711948
TFF2	Q03403	Trefoil factor 2	Trefoil factor 2	SeqId_9191_8	271	Colorectal	1.13121	0.991335	1.29082	0.0671348	0.711948
CNDP2	Q96KP4	Glutamate carboxypeptidase	Cytosolic non-specific dipeptidase	SeqId_3192_3	271	Colorectal	0.893909	0.79275	1.00798	0.0671975	0.711948
CRLF2	Q9HC73	TSLP R	Cytokine receptor-like factor 2	SeqId_13694_24	271	Colorectal	1.11727	0.992168	1.25815	0.067217	0.711948
PITPNB	P48739	PIPNB	Phosphatidylinositol transfer protein beta isoform	SeqId_12484_67	271	Colorectal	1.11718	0.992104	1.25803	0.0673779	0.711948
MATN4	O95460	MATN4	Matrilin-4	SeqId_7083_74	271	Colorectal	0.890529	0.786487	1.00833	0.0673872	0.711948
IQCF1	Q8N6M8	IQCF1	IQ domain-containing protein F1	SeqId_7991_54	271	Colorectal	1.11907	0.991795	1.26268	0.0678125	0.714361
ENG	P17813	Endoglin	Endoglin	SeqId_4908_6	271	Colorectal	1.11823	0.99181	1.26076	0.0679039	0.714361
SYT8	Q8NBV8	SYT8	Synaptotagmin-8	SeqId_7932_23	271	Colorectal	0.892782	0.790384	1.00845	0.0680486	0.714366
EGFR	P00533	ERBB1	Epidermal growth factor receptor	SeqId_2677_1	271	Colorectal	0.889435	0.784161	1.00884	0.0682972	0.71546
CGB2	Q6NT52	CGB2	Choriogonadotropin subunit beta variant 2	SeqId_6213_10	271	Colorectal	1.11765	0.991311	1.26008	0.0691558	0.722926
MPO	P05164	Myeloperoxidase	Myeloperoxidase	SeqId_2580_83	271	Colorectal	0.891908	0.788302	1.00913	0.0694144	0.723381
ENTPD1	P49961	CD39	Ectonucleoside triphosphate diphosphohydrolase 1	SeqId_7999_23	271	Colorectal	1.11779	0.991157	1.2606	0.0694913	0.723381
RNF24	Q9Y225	RNF24	RING finger protein 24	SeqId_9583_17	271	Colorectal	1.11627	0.990957	1.25743	0.070223	0.72814
IL11	P20809	IL-11	Interleukin-11	SeqId_4493_92	271	Colorectal	0.895385	0.794425	1.00918	0.0702423	0.72814
ACADSB	P45954	acyl-Coenzyme A dehydrogenase	Short/branched chain specific acyl-CoA dehydrogenase, mitochondrial	SeqId_17403_14	271	Colorectal	0.893072	0.790093	1.00947	0.0704245	0.728218
SLITRK4	Q8IW52	SLIK4	SLIT and NTRK-like protein 4	SeqId_7139_14	271	Colorectal	0.864676	0.73858	1.0123	0.070608	0.728218
TMX2	Q9Y320	TMX2	Thioredoxin-related transmembrane protein 2	SeqId_10675_223	271	Colorectal	1.11643	0.990656	1.25817	0.0709108	0.728218
MZF1	P28698	MZF1	Myeloid zinc finger 1	SeqId_14662_6	271	Colorectal	1.11695	0.990612	1.2594	0.0709225	0.728218
SPACA3	Q8IXA5	SACA3	Sperm acrosome membrane-associated protein 3	SeqId_8076_4	271	Colorectal	1.11508	0.99068	1.2551	0.071098	0.728218
COA3	Q9Y2R0	CCD56	Cytochrome c oxidase assembly factor 3 homolog, mitochondrial	SeqId_7888_58	271	Colorectal	0.895489	0.794316	1.00955	0.0711316	0.728218
GGT2	P36268	GGT2	Inactive gamma-glutamyltranspeptidase 2	SeqId_6334_9	271	Colorectal	0.895093	0.793371	1.00986	0.0717629	0.7327
SPIN1	Q9Y657	SPIN1	Spindlin-1	SeqId_18210_12	271	Colorectal	1.11579	0.990306	1.25718	0.0718653	0.7327
ZDHHC14	Q8IZN3	ZDH14	Probable palmitoyltransferase ZDHHC14	SeqId_11677_17	271	Colorectal	0.895336	0.793639	1.01006	0.072302	0.735639
IL22	Q9GZX6	IL-22	Interleukin-22	SeqId_2778_10	271	Colorectal	0.893883	0.790683	1.01055	0.073086	0.73893
IL23R	Q5VWK5	IL-23 R	Interleukin-23 receptor	SeqId_5088_175	271	Colorectal	1.11671	0.989648	1.26009	0.0732682	0.73893
IRF9	Q00978	ISGF3	Interferon regulatory factor 9	SeqId_12439_67	271	Colorectal	1.11649	0.989653	1.25959	0.0733007	0.73893
CHEK1	O14757	CHK1	Serine/threonine-protein kinase Chk1	SeqId_2853_68	271	Colorectal	0.895699	0.793966	1.01047	0.0733355	0.73893
ALPI	P09923	Alkaline phosphatase, intestine	Intestinal-type alkaline phosphatase	SeqId_17441_4	271	Colorectal	0.896361	0.795171	1.01043	0.073413	0.73893
LRP12	Q9Y561	LRP12	Low-density lipoprotein receptor-related protein 12	SeqId_15506_34	271	Colorectal	0.893223	0.789139	1.01104	0.0740375	0.73893
BICDL1	Q6ZP65	BICR1	Bicaudal D-related protein 1	SeqId_11158_40	271	Colorectal	1.11633	0.98924	1.25974	0.0743314	0.73893
TNFRSF17	Q02223	BCMA	Tumor necrosis factor receptor superfamily member 17	SeqId_2665_26	271	Colorectal	1.11879	0.988976	1.26563	0.0744519	0.73893
SLAMF7	Q9NQ25	SLAF7	SLAM family member 7	SeqId_5487_7	271	Colorectal	1.11626	0.988999	1.2599	0.07493	0.73893
BAG2	O95816	BAG-2	BAG family molecular chaperone regulator 2	SeqId_19228_11	271	Colorectal	1.11539	0.989066	1.25784	0.0749585	0.73893
KIF23	Q02241	KIF23	Kinesin-like protein KIF23	SeqId_5228_25	271	Colorectal	0.896693	0.795266	1.01106	0.0749976	0.73893
DUSP23	Q9BVJ7	DUS23	Dual specificity protein phosphatase 23	SeqId_17326_44	271	Colorectal	0.897353	0.796454	1.01103	0.0751273	0.73893
SPHK1	Q9NYA1	Sphingosine kinase 1	Sphingosine kinase 1	SeqId_4294_16	271	Colorectal	1.11511	0.988973	1.25735	0.0752463	0.73893
FGF10	O15520	FGF-10	Fibroblast growth factor 10	SeqId_2441_2	271	Colorectal	0.896395	0.794605	1.01122	0.0753196	0.73893
PRC1	O43663	PRC1	Protein regulator of cytokinesis 1	SeqId_11591_43	271	Colorectal	0.89585	0.793588	1.01129	0.0753305	0.73893
TNXB	P22105	Tenascin-X	Tenascin-X	SeqId_5698_60	271	Colorectal	0.893629	0.789435	1.01158	0.0753989	0.73893
ITCH	Q96J02	ITCH	E3 ubiquitin-protein ligase Itchy homolog	SeqId_12551_3	271	Colorectal	0.896558	0.794868	1.01126	0.0754475	0.73893
HSD17B10	Q99714	ERAB	3-hydroxyacyl-CoA dehydrogenase type-2	SeqId_4217_49	271	Colorectal	1.11627	0.98868	1.26033	0.075706	0.73893
CHKB	Q9Y259	CHKB	Choline/ethanolamine kinase	SeqId_7761_125	271	Colorectal	0.896287	0.794277	1.0114	0.0757061	0.73893
BMP15	O95972	BMP15	Bone morphogenetic protein 15	SeqId_11129_66	271	Colorectal	0.896552	0.794742	1.01141	0.0758005	0.73893
FTL	P02792	Ferritin light chain	Ferritin light chain	SeqId_15324_58	271	Colorectal	0.892889	0.787811	1.01198	0.0761393	0.73893
S100A4	P26447	S100A4	Protein S100-A4	SeqId_14116_129	271	Colorectal	0.895108	0.791908	1.01176	0.0762308	0.73893
TRH	P20396	TRH	Pro-Thyrotropin-releasing hormone	SeqId_5659_11	271	Colorectal	1.11436	0.988586	1.25612	0.0763744	0.73893
TMEM70	Q9BUB7	TMM70	Transmembrane protein 70, mitochondrial	SeqId_8074_32	271	Colorectal	1.11659	0.988332	1.26149	0.0764835	0.73893
POLE2	P56282	DPOE2	DNA polymerase epsilon subunit 2	SeqId_11562_9	271	Colorectal	0.896416	0.794224	1.01176	0.0766065	0.73893
TLN2	Q9Y4G6	TLN2	Talin-2	SeqId_14082_56	271	Colorectal	1.11472	0.988396	1.25718	0.0767623	0.73893
DLK2	Q6UY11	EGFL9	Protein delta homolog 2	SeqId_9359_9	271	Colorectal	0.890483	0.783133	1.01255	0.0767688	0.73893
SLC26A7	Q8TE54	S26A7	Anion exchange transporter	SeqId_13979_3	271	Colorectal	0.897938	0.797004	1.01165	0.076801	0.73893
CADM3	Q8N126	Nectin-like protein 1	Cell adhesion molecule 3	SeqId_3630_27	271	Colorectal	0.895684	0.792742	1.01199	0.0769588	0.739013
ADPGK	Q9BRR6	ADPGK	ADP-dependent glucokinase	SeqId_6221_1	271	Colorectal	0.893067	0.787813	1.01238	0.0771208	0.739136
CD46	P15529	CD46	Membrane cofactor protein	SeqId_17682_1	271	Colorectal	0.89458	0.790561	1.01229	0.077332	0.739248
SERPINB4	P48594	SCCA2	Serpin B4	SeqId_15444_45	271	Colorectal	1.11584	0.988018	1.26019	0.0774308	0.739248
PAIP1	Q9H074	PAIP1	Polyadenylate-binding protein-interacting protein 1	SeqId_12430_78	271	Colorectal	1.11446	0.987923	1.2572	0.0780038	0.743286
AMN	Q9BXJ7	AMNLS	Protein amnionless	SeqId_4322_28	271	Colorectal	0.897728	0.796147	1.01227	0.0782442	0.744146
TMED2	Q15363	TMED2	Transmembrane emp24 domain-containing protein 2	SeqId_10761_5	271	Colorectal	1.11395	0.987755	1.25627	0.0785494	0.745618
SAYSD1	Q9NPB0	SMDC1	SAYSvFN domain-containing protein 1	SeqId_6594_64	271	Colorectal	1.11349	0.987607	1.25541	0.0790439	0.748876
TYMP	P19971	TP	Thymidine phosphorylase	SeqId_11361_73	271	Colorectal	1.1128	0.987552	1.25393	0.0793639	0.750473
LETMD1	Q6P1Q0	HCCR-1	LETM1 domain-containing protein 1	SeqId_5751_14	271	Colorectal	1.11407	0.987256	1.25718	0.0797774	0.750906
JPH4	Q96JJ6	JPH4	Junctophilin-4	SeqId_9111_40	271	Colorectal	1.11269	0.987398	1.25389	0.0797847	0.750906
USO1	O60763	USO1	General vesicular transport factor p115	SeqId_13639_101	271	Colorectal	1.1125	0.987388	1.25346	0.0798642	0.750906
MTMR6	Q9Y217	MTMR6	Myotubularin-related protein 6	SeqId_12536_46	271	Colorectal	1.11027	0.987273	1.2486	0.0807786	0.757241
EPHA7	Q15375	EPHA7	Ephrin type-A receptor 7	SeqId_15580_2	271	Colorectal	1.11444	0.986779	1.25862	0.0808823	0.757241
NEGR1	Q7Z3B1	NEGR1	Neuronal growth regulator 1	SeqId_13109_82	271	Colorectal	0.896415	0.792773	1.0136	0.0810837	0.757241
USP15	Q9Y4E8	UBP15	Ubiquitin carboxyl-terminal hydrolase 15	SeqId_19161_1	271	Colorectal	1.11621	0.986394	1.2631	0.081364	0.757241
ING1	Q9UK53	ING1	Inhibitor of growth protein 1	SeqId_3888_8	271	Colorectal	0.898839	0.797229	1.0134	0.0814185	0.757241
LY9	Q9HBG7	LY9	T-lymphocyte surface antigen Ly-9	SeqId_3324_51	271	Colorectal	1.11448	0.98646	1.25912	0.0816779	0.757241
EID3	Q8N140	EID3	EP300-interacting inhibitor of differentiation 3	SeqId_8079_39	271	Colorectal	0.897958	0.795485	1.01363	0.0816869	0.757241
LHCGR	P22888	LSHR	Lutropin-choriogonadotropic hormone receptor	SeqId_14634_13	271	Colorectal	0.900701	0.800497	1.01345	0.0822118	0.757241
HPRT1	P00492	HPRT	Hypoxanthine-guanine phosphoribosyltransferase	SeqId_19290_5	271	Colorectal	1.11562	0.98609	1.26217	0.0822898	0.757241
RAB2B	Q8WUD1	RAB2B	Ras-related protein Rab-2B	SeqId_19253_82	271	Colorectal	0.89806	0.795421	1.01394	0.0824928	0.757241
RPS6KB1	P23443	KS6B1	Ribosomal protein S6 kinase beta-1	SeqId_8962_48	271	Colorectal	0.898379	0.795989	1.01394	0.0826011	0.757241
SLC26A11	Q86WA9	S2611	Sodium-independent sulfate anion transporter	SeqId_13502_2	271	Colorectal	1.11113	0.986477	1.25154	0.0826093	0.757241
SYNE2	Q8WXH0	Nesprin-2	Nesprin-2	SeqId_9789_52	271	Colorectal	1.11231	0.986302	1.25442	0.0827118	0.757241
FGG	P02679	Fibrinogen g-chain dimer	Fibrinogen gamma chain	SeqId_4989_7	271	Colorectal	0.898142	0.795457	1.01408	0.082873	0.757241
SERPINA9	Q86WD7	SPA9	Serpin A9	SeqId_7266_4	271	Colorectal	1.11155	0.986109	1.25295	0.0834447	0.757241
COL6A5	A8TX70	CO6A5	Collagen alpha-5(VI) chain	SeqId_11155_16	271	Colorectal	0.8987	0.796306	1.01426	0.083527	0.757241
MRPL2	Q5T653	RM02	39S ribosomal protein L2, mitochondrial	SeqId_19132_1	271	Colorectal	1.11151	0.986045	1.25294	0.0836259	0.757241
GAL	P22466	Galanin	Galanin	SeqId_15390_3	271	Colorectal	0.899185	0.797179	1.01424	0.0836686	0.757241
YARS1	P54577	SYYC	Tyrosine--tRNA ligase, cytoplasmic	SeqId_19270_26	271	Colorectal	0.90018	0.79906	1.0141	0.0836781	0.757241
METTL24	Q5JXM2	MET24	Methyltransferase-like protein 24	SeqId_9470_15	271	Colorectal	1.10957	0.986231	1.24832	0.0837398	0.757241
CCL20	P78556	MIP-3a	C-C motif chemokine 20	SeqId_2468_62	271	Colorectal	0.899354	0.797475	1.01425	0.0837474	0.757241
SLC66A1L	A1A4F0	CC055	Putative uncharacterized protein PQLC2L	SeqId_7939_1	271	Colorectal	0.898836	0.796399	1.01445	0.0840573	0.758198
C5orf38	Q86SI9	CEI	Protein CEI	SeqId_6378_2	271	Colorectal	0.899288	0.797186	1.01447	0.0842765	0.758198
ACY1	Q03154	Aminoacylase-1	Aminoacylase-1	SeqId_3343_1	271	Colorectal	1.11376	0.985513	1.25869	0.0843123	0.758198
ARL15	Q9NXU5	ARL15	ADP-ribosylation factor-like protein 15	SeqId_18411_83	271	Colorectal	0.897567	0.793839	1.01485	0.0845741	0.759175
ANP32B	Q92688	AN32B	Acidic leucine-rich nuclear phosphoprotein 32 family member B	SeqId_4194_26	271	Colorectal	1.11237	0.985354	1.25577	0.0851598	0.761391
RNGTT	O60942	MCE1	mRNA-capping enzyme	SeqId_12847_27	271	Colorectal	1.11142	0.985352	1.25361	0.0854743	0.761391
OSM	P13725	OSM	Oncostatin-M	SeqId_2693_20	271	Colorectal	0.900277	0.798574	1.01493	0.0858574	0.761391
PPARGC1A	Q9UBK2	PRGC1	Peroxisome proliferator-activated receptor gamma coactivator 1-alpha	SeqId_11825_27	271	Colorectal	1.10955	0.985435	1.2493	0.0858725	0.761391
ARMC10	Q8N2F6	ARM10	Armadillo repeat-containing protein 10	SeqId_9107_59	271	Colorectal	1.11069	0.985217	1.25214	0.086072	0.761391
AREG	P15514	AREG	Amphiregulin	SeqId_2970_60	271	Colorectal	0.899031	0.796037	1.01535	0.0864184	0.761391
TNFAIP8	O95379	TFIP8	Tumor necrosis factor alpha-induced protein 8	SeqId_12563_2	271	Colorectal	0.897381	0.792881	1.01565	0.0865113	0.761391
ASF1A	Q9Y294	ASF1A	Histone chaperone ASF1A	SeqId_18172_71	271	Colorectal	0.90098	0.799673	1.01512	0.0866416	0.761391
TIGAR	Q9NQ88	TIGAR	Fructose-2,6-bisphosphatase TIGAR	SeqId_12476_50	271	Colorectal	1.11023	0.985027	1.25134	0.0867364	0.761391
SELENOS	Q9BQE4	SELS	Selenoprotein S	SeqId_11286_78	271	Colorectal	0.90014	0.798033	1.01531	0.0867765	0.761391
DCUN1D5	Q9BTE7	DCNL5	DCN1-like protein 5	SeqId_8760_10	271	Colorectal	0.898952	0.795636	1.01568	0.0872345	0.761391
SEMA6A	Q9H2E6	Semaphorin-6A	Semaphorin-6A	SeqId_7945_10	271	Colorectal	1.11297	0.984343	1.2584	0.0876106	0.761391
CDKN2C	P42773	CDN2C	Cyclin-dependent kinase 4 inhibitor C	SeqId_12521_3	271	Colorectal	1.11011	0.984683	1.25151	0.0876998	0.761391
TCEAL8	Q8IYN2	TCAL8	Transcription elongation factor A protein-like 8	SeqId_19109_32	271	Colorectal	1.10985	0.98471	1.25088	0.0877181	0.761391
PSME2	Q9UL46	PSME2	Proteasome activator complex subunit 2	SeqId_17694_32	271	Colorectal	1.11495	0.984028	1.2633	0.0877554	0.761391
NECTIN4	Q96NY8	nectin-4	Nectin-4	SeqId_5734_13	271	Colorectal	1.10981	0.984678	1.25083	0.0878208	0.761391
NRBP1	Q9UHY1	NRBP	Nuclear receptor-binding protein	SeqId_12616_45	271	Colorectal	0.90105	0.799402	1.01562	0.0879825	0.761391
FARS2	O95363	SYFM	Phenylalanine--tRNA ligase, mitochondrial	SeqId_13941_82	271	Colorectal	0.899465	0.796338	1.01595	0.0881292	0.761391
GAA	P10253	GAA	Lysosomal alpha-glucosidase	SeqId_9385_4	271	Colorectal	1.10868	0.984618	1.24838	0.0883847	0.761391
CD80	P33681	B7	T-lymphocyte activation antigen CD80	SeqId_13726_4	271	Colorectal	1.11	0.984439	1.25158	0.0883919	0.761391
RPS10	P46783	RS10	40S ribosomal protein S10	SeqId_13011_20	271	Colorectal	1.11032	0.984304	1.25247	0.0886417	0.761391
APOF	Q13790	Apo F	Apolipoprotein F	SeqId_12370_30	271	Colorectal	1.1176	0.983262	1.2703	0.0888186	0.761391
FMOD	Q06828	fibromodulin	fibromodulin	SeqId_6367_66	271	Colorectal	1.11158	0.984021	1.25567	0.0889466	0.761391
FCN2	Q15485	FCN2	Ficolin-2	SeqId_13717_15	271	Colorectal	0.901971	0.800856	1.01585	0.0889925	0.761391
TBXAS1	P24557	THAS	Thromboxane-A synthase	SeqId_8098_37	271	Colorectal	1.11018	0.984137	1.25236	0.0891444	0.761391
SLC14A1	Q13336	UT1	Urea transporter 1	SeqId_13430_50	271	Colorectal	1.10833	0.984259	1.24804	0.0894978	0.761391
LCN8	Q6JVE9	LCN8	Epididymal-specific lipocalin-8	SeqId_5643_2	271	Colorectal	1.10991	0.983997	1.25194	0.0896188	0.761391
REG3A	Q06141	PAP1	Regenerating islet-derived protein 3-alpha	SeqId_15304_1	271	Colorectal	1.11224	0.98348	1.25785	0.0901468	0.761391
NATD1	Q8N6N6	NATD1	Protein NATD1	SeqId_18261_34	271	Colorectal	1.10899	0.983866	1.25002	0.0903233	0.761391
CRH	P06850	CRH	Corticoliberin	SeqId_19637_9	271	Colorectal	1.10825	0.983828	1.24841	0.0907119	0.761391
FAP	Q12884	SEPR	Prolyl endopeptidase FAP	SeqId_5029_3	271	Colorectal	0.897837	0.792444	1.01725	0.0907267	0.761391
CD55	P08174	DAF	Complement decay-accelerating factor	SeqId_5069_9	271	Colorectal	0.898687	0.793976	1.01721	0.0910139	0.761391
CD47	Q08722	CD47	Leukocyte surface antigen CD47	SeqId_6653_58	271	Colorectal	0.900907	0.798065	1.017	0.0915315	0.761391
CST7	O76096	CYTF	Cystatin-F	SeqId_3302_58	271	Colorectal	0.900704	0.797591	1.01715	0.0918106	0.761391
ALB	P02768	Albumin	Serum albumin	SeqId_18380_78	271	Colorectal	1.11547	0.982353	1.26663	0.091911	0.761391
THPO	P40225	Tpo	Thrombopoietin	SeqId_5947_90	271	Colorectal	1.11062	0.982882	1.25495	0.0923711	0.761391
PRDX1	Q06830	Peroxiredoxin-1	Peroxiredoxin-1	SeqId_3855_56	271	Colorectal	1.11166	0.982727	1.25751	0.0923804	0.761391
THRA	P10827	THA	Thyroid hormone receptor alpha	SeqId_12527_50	271	Colorectal	0.902423	0.800714	1.01705	0.0923994	0.761391
PDCD6	O75340	PDCD6	Programmed cell death protein 6	SeqId_19488_1	271	Colorectal	0.901193	0.798288	1.01736	0.0926199	0.761391
CXCL2	P19875	Gro-b	Gro-beta	SeqId_3148_49	271	Colorectal	1.10986	0.982874	1.25324	0.0926968	0.761391
FKBP6	O75344	FKBP6	Inactive peptidyl-prolyl cis-trans isomerase FKBP6	SeqId_12529_32	271	Colorectal	0.902284	0.800274	1.0173	0.0929906	0.761391
IL17RC	Q8NAC3	IL-17 RC	Interleukin-17 receptor C	SeqId_5468_67	271	Colorectal	1.11038	0.982666	1.2547	0.0930503	0.761391
MTX2	O75431	Metaxin-2	Metaxin-2	SeqId_8839_4	271	Colorectal	1.10882	0.98288	1.2509	0.0930985	0.761391
SERF1A	O75920	SERF1	Small EDRK-rich factor 1	SeqId_7842_52	271	Colorectal	1.10808	0.982939	1.24915	0.0932405	0.761391
RPS27A	P62979	Ubiquitin	Ubiquitin	SeqId_4474_19	271	Colorectal	1.10911	0.982745	1.25173	0.0933502	0.761391
FABP5	Q01469	FABPE	Fatty acid-binding protein, epidermal	SeqId_4985_11	271	Colorectal	1.10659	0.983016	1.2457	0.0936477	0.761391
NDC80	O14777	KNTC2	Kinetochore protein NDC80 homolog	SeqId_12730_3	271	Colorectal	1.10813	0.982778	1.24947	0.093666	0.761391
HERPUD2	Q9BSE4	HERP2	Homocysteine-responsive endoplasmic reticulum-resident ubiquitin-like domain member 2 protein	SeqId_9779_63	271	Colorectal	0.901394	0.798356	1.01773	0.0936927	0.761391
PRPSAP2	O60256	KPRB	Phosphoribosyl pyrophosphate synthase-associated protein 2	SeqId_19150_20	271	Colorectal	1.10841	0.982685	1.25022	0.0938083	0.761391
EBI3	Q14213	IL27B	Interleukin-27 subunit beta	SeqId_10851_77	271	Colorectal	1.10757	0.982769	1.24822	0.0939274	0.761391
FGF6	P10767	FGF-6	Fibroblast growth factor 6	SeqId_4130_71	271	Colorectal	0.903205	0.801757	1.01749	0.0939789	0.761391
EPHB3	P54753	EPHB3	Ephrin type-B receptor 3	SeqId_9220_7	271	Colorectal	1.10678	0.982839	1.24635	0.094066	0.761391
PCOLCE2	Q9UKZ9	PCOC2	Procollagen C-endopeptidase enhancer 2	SeqId_6081_52	271	Colorectal	0.900418	0.79634	1.0181	0.0941707	0.761391
IL3	P08700	IL-3	Interleukin-3	SeqId_4717_55	271	Colorectal	0.903343	0.801933	1.01758	0.09429	0.761391
DIABLO	Q9NR28	SMAC	Diablo homolog, mitochondrial	SeqId_3122_6	271	Colorectal	0.900911	0.79725	1.01805	0.0942957	0.761391
PRKCA	P17252	PKC-A	Protein kinase C alpha type	SeqId_2644_11	271	Colorectal	0.901573	0.798482	1.01797	0.0944315	0.761391
TOPBP1	Q92547	TOPB1	DNA topoisomerase 2-binding protein 1	SeqId_9947_22	271	Colorectal	1.10777	0.982512	1.249	0.0945605	0.761391
ROBO1	Q9Y6N7	ROBO1	Roundabout homolog 1	SeqId_5740_17	271	Colorectal	1.11063	0.982046	1.25606	0.0946394	0.761391
CD247	P20963	CD3-zeta	T-cell surface glycoprotein CD3 zeta chain	SeqId_15567_2	271	Colorectal	1.10905	0.982189	1.25229	0.094913	0.761391
TBX22	Q9Y458	TBX22	T-box transcription factor TBX22	SeqId_11146_4	271	Colorectal	0.901612	0.798366	1.01821	0.0950827	0.761391
LEP	P41159	Leptin	Leptin	SeqId_8484_24	271	Colorectal	0.847935	0.698597	1.0292	0.0951463	0.761391
PURB	Q96QR8	PURB	Transcriptional activator protein Pur-beta	SeqId_18300_39	271	Colorectal	0.900441	0.796041	1.01853	0.0953286	0.761391
TPPP2	P59282	TPPP2	Tubulin polymerization-promoting protein family member 2	SeqId_12800_5	271	Colorectal	0.897561	0.790424	1.01922	0.0956231	0.761391
SHANK1	Q9Y566	SHAN1	SH3 and multiple ankyrin repeat domains protein 1	SeqId_13240_170	271	Colorectal	1.1059	0.982403	1.24493	0.095685	0.761391
LEAP2	Q969E1	LEAP2	Liver-expressed antimicrobial peptide 2	SeqId_5708_1	271	Colorectal	1.11109	0.981591	1.25767	0.0956899	0.761391
BSG	P35613	BASI	Basigin	SeqId_3585_54	271	Colorectal	0.901935	0.798757	1.01844	0.0958749	0.761391
CST1	P01037	CYTN	Cystatin-SN	SeqId_5459_33	271	Colorectal	1.11095	0.981523	1.25744	0.0959339	0.761391
TNC	P24821	Tenascin	Tenascin	SeqId_4155_3	271	Colorectal	1.10749	0.98205	1.24896	0.0959758	0.761391
ACVR1B	P36896	Activin RIB	Activin receptor type-1B	SeqId_2806_49	271	Colorectal	0.90305	0.800798	1.01836	0.096254	0.761391
TMCO5A	Q8N6Q1	TMC5A	Transmembrane and coiled-coil domain-containing protein 5A	SeqId_6907_17	271	Colorectal	0.903052	0.800789	1.01837	0.0963017	0.761391
ROBO2	Q9HCK4	ROBO2	Roundabout homolog 2	SeqId_5116_62	271	Colorectal	0.895318	0.785917	1.01995	0.0963218	0.761391
COX5B	P10606	COX5B	Cytochrome c oxidase subunit 5B, mitochondrial	SeqId_7887_57	271	Colorectal	1.10676	0.981977	1.2474	0.0965108	0.761391
NMB	P08949	NMB	Neuromedin-B	SeqId_9321_400	271	Colorectal	1.11513	0.980601	1.26812	0.0966429	0.761391
SMARCC1	Q92922	SMRC1	SWI/SNF complex subunit SMARCC1	SeqId_11180_17	271	Colorectal	0.903186	0.800927	1.0185	0.0967222	0.761391
APP	P05067	amyloid precursor protein	Amyloid beta A4 protein	SeqId_3171_57	271	Colorectal	1.10738	0.981774	1.24906	0.0968068	0.761391
FGF8	P55075	FGF-8F	Fibroblast growth factor 8 isoform F	SeqId_17166_4	271	Colorectal	1.10648	0.98186	1.24692	0.096973	0.761391
HNRNPC	P07910	hnRNP C1/C2	Heterogeneous nuclear ribonucleoproteins C1/C2	SeqId_11429_80	271	Colorectal	1.10623	0.981803	1.24643	0.0972464	0.761391
DPEP1	P16444	DPEP1	Dipeptidase 1	SeqId_8794_13	271	Colorectal	1.10884	0.98134	1.25291	0.0973669	0.761391
PGLYRP3	Q96LB9	PGRP-I-alpha	Peptidoglycan recognition protein 3	SeqId_10561_5	271	Colorectal	1.10621	0.98176	1.24643	0.0973816	0.761391
SSRP1	Q08945	SSRP1	FACT complex subunit SSRP1	SeqId_5032_64	271	Colorectal	1.10601	0.981724	1.24604	0.097573	0.761391
CDH11	P55287	Cadherin-11:ECD	Cadherin-11:Extracellular domain	SeqId_16305_10	271	Colorectal	1.1054	0.981812	1.24454	0.0976089	0.761391
JAKMIP3	Q5VZ66	JKIP3	Janus kinase and microtubule-interacting protein 3	SeqId_9068_17	271	Colorectal	1.1056	0.981743	1.24508	0.0977161	0.761391
LRRTM4	Q86VH4	LRRT4:ECD	Leucine-rich repeat transmembrane neuronal protein 4:Isoform 2, Extracellular domain	SeqId_6572_10	271	Colorectal	1.10621	0.981627	1.24661	0.0977606	0.761391
ENTPD6	O75354	ENTP6	Ectonucleoside triphosphate diphosphohydrolase 6	SeqId_8932_1	271	Colorectal	1.1073	0.981357	1.2494	0.0980219	0.761391
KEAP1	Q14145	KEAP1	Kelch-like ECH-associated protein 1	SeqId_8485_7	271	Colorectal	1.10574	0.981611	1.24557	0.0980265	0.761391
LBP	P18428	LBP	Lipopolysaccharide-binding protein	SeqId_3074_6	271	Colorectal	1.10587	0.981537	1.24596	0.0981782	0.761391
LRRC4B	Q9NT99	LRC4B:CD	Leucine-rich repeat-containing protein 4B:Cytoplasmic domain	SeqId_11911_13	271	Colorectal	0.904378	0.80279	1.01882	0.0982739	0.761391
CST5	P28325	CYTD	Cystatin-D	SeqId_3803_10	271	Colorectal	1.10911	0.980946	1.25403	0.0983431	0.761391
PAPPA2	Q9BXP8	PAPP2	Pappalysin-2	SeqId_5756_66	271	Colorectal	1.1059	0.98131	1.24631	0.0988159	0.761491
KRT1	P04264	Keratin-1	Keratin, type II cytoskeletal 1	SeqId_9931_20	271	Colorectal	1.11259	0.980148	1.26293	0.0989606	0.761491
SH3BP2	P78314	3BP2	SH3 domain-binding protein 2	SeqId_7769_29	271	Colorectal	0.903559	0.800916	1.01936	0.0992716	0.761491
NCL	P19338	Nucleolin	Nucleolin	SeqId_13655_34	271	Colorectal	1.10744	0.980847	1.25037	0.0994028	0.761491
RAB5B	P61020	RAB5B	Ras-related protein Rab-5B	SeqId_19222_124	271	Colorectal	0.90285	0.799499	1.01956	0.0994188	0.761491
RELL2	Q8NC24	RELL2	RELT-like protein 2	SeqId_6600_70	271	Colorectal	1.10649	0.980844	1.24823	0.0998693	0.761491
CKMT1A	P12532	KCRU	Creatine kinase U-type, mitochondrial	SeqId_15542_19	271	Colorectal	1.10771	0.980531	1.25139	0.100169	0.761491
ST8SIA4	Q92187	SIA8D	CMP-N-acetylneuraminate-poly-alpha-2,8-sialyltransferase	SeqId_7038_45	271	Colorectal	1.1038	0.981051	1.24192	0.100601	0.761491
GEM	P55040	GEM	GTP-binding protein GEM	SeqId_12817_1	271	Colorectal	0.904913	0.80316	1.01956	0.100638	0.761491
FKBP7	Q9Y680	FKBP7	Peptidyl-prolyl cis-trans isomerase FKBP7	SeqId_9288_7	271	Colorectal	0.905392	0.804029	1.01953	0.100871	0.761491
TNS4	Q8IZW8	TENS4	Tensin-4	SeqId_9927_96	271	Colorectal	0.904014	0.80131	1.01988	0.100995	0.761491
NRXN1	Q9ULB1	NRX1A	Neurexin-1	SeqId_8971_9	271	Colorectal	1.10632	0.980433	1.24837	0.101135	0.761491
HERC4	Q5GLZ8	HERC4	Probable E3 ubiquitin-protein ligase HERC4	SeqId_7860_9	271	Colorectal	0.904504	0.802216	1.01983	0.101164	0.761491
ANGPT4	Q9Y264	Angiopoietin-4	Angiopoietin-4	SeqId_2500_2	271	Colorectal	0.903789	0.800814	1.02	0.1012	0.761491
ALKBH3	Q96Q83	ALKB3	Alpha-ketoglutarate-dependent dioxygenase alkB homolog 3	SeqId_18401_18	271	Colorectal	1.10461	0.980673	1.24421	0.1013	0.761491
LRP1	Q07954	sLRP1:CD	Low-density lipoprotein receptor-related protein 1, soluble:Cytoplasmic domain	SeqId_8601_167	271	Colorectal	0.903233	0.799695	1.02018	0.101331	0.761491
CTSD	P07339	Cathepsin D	Cathepsin D	SeqId_5508_62	271	Colorectal	1.1061	0.980382	1.24794	0.101391	0.761491
BPI	P17213	BPI	Bactericidal permeability-increasing protein	SeqId_4126_22	271	Colorectal	0.901963	0.797204	1.02049	0.101412	0.761491
DEFB116	Q30KQ4	DB116	Beta-defensin 116	SeqId_11144_10	271	Colorectal	0.903801	0.80077	1.02009	0.101441	0.761491
RAB7B	Q96AH8	RAB7B	Ras-related protein Rab-7b	SeqId_12409_90	271	Colorectal	1.1066	0.98023	1.24927	0.101577	0.761491
SERPINB13	Q9UIV8	SPB13	Serpin B13	SeqId_18841_1	271	Colorectal	0.898929	0.791149	1.02139	0.102012	0.761491
CLSTN1	O94985	Alcadein alpha-1	Calsyntenin-1	SeqId_15521_4	271	Colorectal	0.900948	0.795004	1.02101	0.102212	0.761491
HSPB6	O14558	HSPB6	Heat shock protein beta-6	SeqId_19127_1	271	Colorectal	0.901556	0.796104	1.02098	0.10249	0.761491
WFDC10B	Q8IUB3	WF10B	Protein WFDC10B	SeqId_10695_12	271	Colorectal	1.10425	0.980314	1.24386	0.102538	0.761491
UBE2L3	P68036	UB2L3	Ubiquitin-conjugating enzyme E2 L3	SeqId_3874_8	271	Colorectal	0.903819	0.800415	1.02058	0.102816	0.761491
CLEC2B	Q92478	CLC2B	C-type lectin domain family 2 member B	SeqId_7786_83	271	Colorectal	0.905365	0.803279	1.02042	0.103364	0.761491
C1QTNF5	Q9BXJ0	C1QTNF5	Complement C1q tumor necrosis factor-related protein 5	SeqId_7810_20	271	Colorectal	1.10802	0.979351	1.25358	0.103379	0.761491
UBE2A	P49459	UBE2A	Ubiquitin-conjugating enzyme E2 A	SeqId_17743_14	271	Colorectal	0.906074	0.804572	1.02038	0.103707	0.761491
HPX	P02790	Hemopexin	Hemopexin	SeqId_15347_12	271	Colorectal	1.10709	0.979365	1.25148	0.103818	0.761491
U2AF2	P26368	U2AF2	Splicing factor U2AF 65 kDa subunit	SeqId_13577_25	271	Colorectal	1.10351	0.979984	1.24261	0.103908	0.761491
GABBR2	O75899	GABR2:ECD	Gamma-aminobutyric acid type B receptor subunit 2:Extracellular domain	SeqId_13948_50	271	Colorectal	1.10388	0.979902	1.24355	0.103954	0.761491
FGG|FGB|FGA	P02679|P02675|P02671	D-dimer	D-dimer	SeqId_4907_56	271	Colorectal	0.904358	0.801089	1.02094	0.10416	0.761491
INHBB|INHBA	P09529|P08476	Activin AB	Inhibin beta A chain:Inhibin beta B chain heterodimer	SeqId_8467_9	271	Colorectal	1.10495	0.979637	1.24629	0.104162	0.761491
DAG1	Q14118	DAG1	Dystroglycan	SeqId_8369_102	271	Colorectal	0.900819	0.794174	1.02178	0.104212	0.761491
PAPPA	Q13219	PAPP-A	Pappalysin-1	SeqId_4148_49	271	Colorectal	0.90366	0.799697	1.02114	0.104262	0.761491
ACTN1	P12814	ACTN1	Alpha-actinin-1	SeqId_9843_5	271	Colorectal	0.904456	0.801242	1.02097	0.104297	0.761491
PTPRS	Q13332	PTPRS	Receptor-type tyrosine-protein phosphatase S	SeqId_6049_64	271	Colorectal	0.900634	0.793719	1.02195	0.104542	0.761491
PLG	P00747	Angiostatin	Angiostatin	SeqId_3710_49	271	Colorectal	1.10771	0.978914	1.25345	0.10479	0.761491
CA3	P07451	Carbonic anhydrase III	Carbonic anhydrase 3	SeqId_3799_11	271	Colorectal	0.902739	0.797668	1.02165	0.105075	0.761491
COX6C	P09669	COX6C	Cytochrome c oxidase subunit 6C	SeqId_8903_1	271	Colorectal	0.904667	0.801433	1.0212	0.105086	0.761491
GATM	P50440	GATM	Glycine amidinotransferase, mitochondrial	SeqId_18188_12	271	Colorectal	1.10666	0.978986	1.25098	0.105144	0.761491
SNTB1	Q13884	SNTB1	Beta-1-syntrophin	SeqId_9078_207	271	Colorectal	0.904961	0.801993	1.02115	0.105148	0.761491
MDM2	Q00987	MDM2	E3 ubiquitin-protein ligase Mdm2	SeqId_13228_75	271	Colorectal	0.905558	0.803157	1.02102	0.105165	0.761491
AIP	O00170	AIP	AH receptor-interacting protein	SeqId_3839_60	271	Colorectal	0.90547	0.802982	1.02104	0.105177	0.761491
CDH2	P19022	Cadherin-2	Cadherin-2	SeqId_3797_1	271	Colorectal	0.903868	0.799818	1.02145	0.105272	0.761491
DGCR2	P98153	IDD	Integral membrane protein DGCR2/IDD	SeqId_8055_33	271	Colorectal	0.90413	0.80015	1.02162	0.105917	0.763926
EPB41	P11171	41	Protein 4.1	SeqId_4706_17	271	Colorectal	0.903587	0.799069	1.02178	0.105981	0.763926
SUB1	P53999	TCP4	Activated RNA polymerase II transcriptional coactivator p15	SeqId_19236_24	271	Colorectal	1.10559	0.978866	1.24873	0.106071	0.763926
ITGB6	P18564	ITB6	Integrin beta-6	SeqId_7737_76	271	Colorectal	1.10405	0.979094	1.24494	0.106261	0.764184
ARF3	P61204	ARF3	ADP-ribosylation factor 3	SeqId_12578_13	271	Colorectal	1.10304	0.97904	1.24276	0.106992	0.767762
UBE2S	Q16763	UBE2S	Ubiquitin-conjugating enzyme E2 S	SeqId_17729_20	271	Colorectal	0.907383	0.80622	1.02124	0.107068	0.767762
PXDN	Q92626	PXDN	Peroxidasin homolog	SeqId_13463_1	271	Colorectal	1.11184	0.97714	1.2651	0.107614	0.768095
DPYSL2	Q16555	DPYL2	Dihydropyrimidinase-related protein 2	SeqId_13567_1	271	Colorectal	1.10547	0.978304	1.24916	0.107791	0.768095
CTSB	P07858	Cathepsin B	Cathepsin B	SeqId_8007_19	271	Colorectal	1.10837	0.977695	1.25652	0.107929	0.768095
ENAH	Q8N8S7	ENAH	Protein enabled homolog	SeqId_9757_29	271	Colorectal	0.905844	0.802928	1.02195	0.108029	0.768095
PSMB4	P28070	Proteasome beta chain	Proteasome subunit beta type-4	SeqId_18340_2	271	Colorectal	1.10482	0.978248	1.24777	0.10833	0.768095
DEFB112	Q30KQ8	DB112	Beta-defensin 112	SeqId_5689_1	271	Colorectal	0.905159	0.801481	1.02225	0.108388	0.768095
DUSP28	Q4G0W2	DUS28	Dual specificity phosphatase 28	SeqId_9940_35	271	Colorectal	0.905648	0.802388	1.0222	0.108593	0.768095
CRMP1	Q14194	DRP-1	Dihydropyrimidinase-related protein 1	SeqId_18323_39	271	Colorectal	1.10309	0.978497	1.24354	0.108603	0.768095
IL25	Q9H293	IL-17E	Interleukin-25	SeqId_4137_57	271	Colorectal	1.1024	0.978627	1.24184	0.108613	0.768095
DNAJC10	Q8IXB1	DJC10	DnaJ homolog subfamily C member 10	SeqId_8297_8	271	Colorectal	1.10276	0.97854	1.24276	0.108665	0.768095
DSCAM	O60469	DSCAM	Down syndrome cell adhesion molecule	SeqId_9175_48	271	Colorectal	1.10217	0.978511	1.24146	0.109108	0.770128
RORC	P51449	RORG	Nuclear receptor ROR-gamma	SeqId_11827_7	271	Colorectal	1.10416	0.978054	1.24652	0.109297	0.770365
ACHE	P22303	ACES	Acetylcholinesterase	SeqId_15553_22	271	Colorectal	1.10307	0.978218	1.24386	0.109455	0.77038
MYG1	Q9HB07	MYG1	UPF0160 protein MYG1, mitochondrial	SeqId_8303_102	271	Colorectal	0.906234	0.803192	1.0225	0.109876	0.772249
BPNT2	Q9NX62	IMPA3	Inositol monophosphatase 3	SeqId_9231_23	271	Colorectal	0.90384	0.798384	1.02323	0.110207	0.772272
SERPINE1	P05121	PAI-1	Plasminogen activator inhibitor 1	SeqId_2925_9	271	Colorectal	0.903949	0.798592	1.02321	0.110227	0.772272
KIF1C	O43896	KIF1C	Kinesin-like protein KIF1C	SeqId_9899_28	271	Colorectal	1.10157	0.978226	1.24046	0.110347	0.772272
LRRC4C	Q9HCJ2	NGL1	Leucine-rich repeat-containing protein 4C	SeqId_9369_174	271	Colorectal	0.904863	0.800307	1.02308	0.110533	0.772485
DUSP4	Q13115	DUS4	Dual specificity protein phosphatase 4	SeqId_10035_6	271	Colorectal	1.10185	0.977978	1.24141	0.110929	0.773629
AP4M1	O00189	AP4M1	AP-4 complex subunit mu-1	SeqId_10076_1	271	Colorectal	1.10331	0.977654	1.24513	0.111009	0.773629
PDAP1	Q13442	HAP28	28 kDa heat- and acid-stable phosphoprotein	SeqId_19240_265	271	Colorectal	1.10339	0.97752	1.24548	0.111363	0.775007
STAMBPL1	Q96FJ0	STALP	AMSH-like protease	SeqId_12401_3	271	Colorectal	1.1011	0.977772	1.23998	0.112039	0.777613
IFNL1	Q8IU54	IFN-lambda 1	Interferon lambda-1	SeqId_4396_54	271	Colorectal	0.907321	0.80473	1.02299	0.112127	0.777613
MOB1B	Q7L9L4	MOL1A	MOB kinase activator 1B	SeqId_19177_7	271	Colorectal	1.10117	0.977612	1.24036	0.112484	0.777613
GPC1	P35052	Glypican 1	Glypican-1	SeqId_8697_38	271	Colorectal	0.904179	0.798269	1.02414	0.11303	0.777613
GLTPD2	A6NH11	GLTD2	Glycolipid transfer protein domain-containing protein 2	SeqId_7948_129	271	Colorectal	0.900625	0.791234	1.02514	0.113149	0.777613
HBQ1	P09105	HBAT	Hemoglobin subunit theta-1	SeqId_18198_51	271	Colorectal	1.10161	0.977217	1.24184	0.113419	0.777613
HAPLN1	P10915	HPLN1	Hyaluronan and proteoglycan link protein 1	SeqId_3196_6	271	Colorectal	1.10241	0.977018	1.2439	0.113512	0.777613
ISCU	Q9H1K1	ISCU	Iron-sulfur cluster assembly enzyme ISCU, mitochondrial	SeqId_7201_5	271	Colorectal	0.906543	0.802769	1.02373	0.113682	0.777613
IDUA	P35475	IDUA	Alpha-L-iduronidase	SeqId_3169_70	271	Colorectal	0.908436	0.806455	1.02331	0.113951	0.777613
BIRC3	Q13489	cIAP-2	Baculoviral IAP repeat-containing protein 3	SeqId_4973_18	271	Colorectal	1.10183	0.976914	1.24272	0.114209	0.777613
VCAM1	P19320	VCAM-1	Vascular cell adhesion protein 1	SeqId_2967_8	271	Colorectal	1.10454	0.976313	1.24961	0.114278	0.777613
IFNA14	P01570	IFN14	Interferon alpha-14	SeqId_7180_114	271	Colorectal	1.10174	0.976793	1.24268	0.11464	0.777613
FOLR3	P41439	FOLR3	Folate receptor gamma	SeqId_15495_9	271	Colorectal	1.09972	0.977212	1.23758	0.114694	0.777613
PPIC	P45877	PPIC	Peptidyl-prolyl cis-trans isomerase C	SeqId_18819_21	271	Colorectal	0.905981	0.801352	1.02427	0.114798	0.777613
A1BG	P04217	Alpha-1B-glycoprotein	Alpha-1B-glycoprotein	SeqId_16561_9	271	Colorectal	1.10647	0.975672	1.25479	0.114961	0.777613
LINGO3	P0C6S8	LIGO3	Leucine-rich repeat and immunoglobulin-like domain-containing nogo receptor-interacting protein 3	SeqId_10827_67	271	Colorectal	0.907977	0.805259	1.0238	0.115016	0.777613
MTRF1L	Q9UGC7	RF1ML	Peptide chain release factor 1-like, mitochondrial	SeqId_11134_30	271	Colorectal	0.907219	0.803675	1.0241	0.115307	0.777613
LOXL2	Q9Y4K0	Lysyl oxidase-like protein 2	Lysyl oxidase homolog 2	SeqId_6504_65	271	Colorectal	0.907216	0.803627	1.02416	0.115456	0.777613
MYRF	Q9Y2G1	MRF	Myelin regulatory factor	SeqId_8843_34	271	Colorectal	0.908108	0.805395	1.02392	0.115486	0.777613
LIN7A	O14910	LIN7A	Protein lin-7 homolog A	SeqId_18910_45	271	Colorectal	1.09991	0.976879	1.23843	0.115608	0.777613
NANOG	Q9H9S0	NANOG	Homeobox protein NANOG	SeqId_2732_58	271	Colorectal	0.908894	0.806876	1.02381	0.115808	0.777613
OSBPL11	Q9BXB4	OSB11	Oxysterol-binding protein-related protein 11	SeqId_12878_60	271	Colorectal	1.09985	0.976816	1.23838	0.115847	0.777613
C3	P01024	C3a	C3a anaphylatoxin	SeqId_4900_8	271	Colorectal	1.10209	0.976261	1.24414	0.116047	0.777613
KLRK1	P26718	NKG2D	NKG2-D type II integral membrane protein	SeqId_14095_1	271	Colorectal	1.10236	0.976182	1.24486	0.116107	0.777613
BCAT2	O15382	BCAT2	Branched-chain-amino-acid aminotransferase, mitochondrial	SeqId_19365_11	271	Colorectal	1.10095	0.976434	1.24134	0.116289	0.777613
ARSB	P15848	ARSB	Arylsulfatase B	SeqId_3172_28	271	Colorectal	0.908752	0.806447	1.02404	0.116362	0.777613
CA13	Q8N1Q1	Carbonic anhydrase XIII	Carbonic anhydrase 13	SeqId_3420_21	271	Colorectal	1.10203	0.976146	1.24416	0.116442	0.777613
BAGE2	Q86Y30	BAGE2	B melanoma antigen 2	SeqId_6294_11	271	Colorectal	1.1048	0.975466	1.25129	0.116656	0.777613
SDC3	O75056	SDC3	Syndecan-3	SeqId_16612_28	271	Colorectal	0.905742	0.800348	1.02501	0.116754	0.777613
GNAS	O95467	GNAS3	Neuroendocrine secretory protein 55	SeqId_5757_45	271	Colorectal	1.10047	0.97639	1.24032	0.116754	0.777613
APTX	Q7Z2E3	APTX	Aprataxin	SeqId_17736_105	271	Colorectal	0.907781	0.804399	1.02445	0.116781	0.777613
MBD1	Q9UIS9	MBD1	Methyl-CpG-binding domain protein 1	SeqId_14294_61	271	Colorectal	1.10034	0.976357	1.24007	0.116951	0.777613
IL18	Q14116	IL-18	Interleukin-18	SeqId_5661_15	271	Colorectal	0.908545	0.805843	1.02434	0.117085	0.777613
IL13	P35225	IL-13	Interleukin-13	SeqId_3072_4	271	Colorectal	1.10102	0.976153	1.24185	0.117117	0.777613
MED4	Q9NPJ6	MED4	Mediator of RNA polymerase II transcription subunit 4	SeqId_14021_81	271	Colorectal	1.09956	0.976442	1.2382	0.11723	0.777613
MMP3	P08254	MMP-3	Stromelysin-1	SeqId_2788_55	271	Colorectal	0.907996	0.80461	1.02467	0.1176	0.778407
IL13RA1	P78552	IL-13 Ra1	Interleukin-13 receptor subunit alpha-1	SeqId_2633_52	271	Colorectal	1.10022	0.976139	1.24008	0.117714	0.778407
DOCK9	Q9BZ29	DOCK9	Dedicator of cytokinesis protein 9	SeqId_14002_18	271	Colorectal	0.909023	0.806605	1.02445	0.117821	0.778407
MENT	Q9BUN1	CA056	Protein MENT	SeqId_5744_12	271	Colorectal	0.90901	0.806498	1.02455	0.118122	0.779355
IL36RN	Q9UBH0	IL-1F5	Interleukin-36 receptor antagonist protein	SeqId_18375_28	271	Colorectal	1.10096	0.975675	1.24232	0.11865	0.780672
RSPO3	Q9BXY4	RSPO3	R-spondin-3	SeqId_13094_75	271	Colorectal	1.10128	0.975578	1.24318	0.118726	0.780672
IGFBPL1	Q8WX77	IBPL1	Insulin-like growth factor-binding protein-like 1	SeqId_7815_49	271	Colorectal	1.10053	0.97569	1.24134	0.118909	0.780672
CNMD	O75829	LECT1	Leukocyte cell-derived chemotaxin 1	SeqId_9928_125	271	Colorectal	0.90922	0.806699	1.02477	0.118966	0.780672
GABARAPL2	P60520	GBRL2	Gamma-aminobutyric acid receptor-associated protein-like 2	SeqId_12494_99	271	Colorectal	1.09937	0.97589	1.23849	0.11911	0.780672
ECI1	P42126	D3D2	Enoyl-CoA delta isomerase 1, mitochondrial	SeqId_19367_34	271	Colorectal	1.10025	0.975513	1.24094	0.119667	0.782544
PECAM1	P16284	PECAM-1	Platelet endothelial cell adhesion molecule	SeqId_2695_25	271	Colorectal	0.908991	0.806012	1.02513	0.119833	0.782544
CBX5	P45973	CBX5	Chromobox protein homolog 5	SeqId_4540_11	271	Colorectal	0.908661	0.805341	1.02523	0.119869	0.782544
INHBC	P55103	INHBC	Inhibin beta C chain	SeqId_15686_49	271	Colorectal	0.908586	0.805107	1.02536	0.120192	0.783077
CFHR5	Q9BXR6	complement factor H-related 5	Complement factor H-related protein 5	SeqId_16055_3	271	Colorectal	1.10038	0.975292	1.24152	0.120267	0.783077
CHL1	O00533	CHL1	Neural cell adhesion molecule L1-like protein	SeqId_8958_51	271	Colorectal	0.907773	0.803141	1.02604	0.121469	0.788217
HERC1	Q15751	HERC1	Probable E3 ubiquitin-protein ligase HERC1	SeqId_12705_9	271	Colorectal	0.908154	0.80389	1.02594	0.121525	0.788217
ZG16B	Q96DA0	U773	Zymogen granule protein 16 homolog B	SeqId_8310_6	271	Colorectal	1.10007	0.974965	1.24122	0.121533	0.788217
SEMA4F	O95754	SEM4F	Semaphorin-4F	SeqId_9932_49	271	Colorectal	1.09994	0.974861	1.24107	0.121957	0.789189
SLITRK5	O94991	SLIK5	SLIT and NTRK-like protein 5	SeqId_4568_17	271	Colorectal	0.90548	0.798408	1.02691	0.122002	0.789189
TLR1	Q15399	TLR1:CD	Toll-like receptor 1:Cytoplasmic domain	SeqId_11149_3	271	Colorectal	1.09899	0.974929	1.23885	0.122455	0.789213
C17orf78	Q8N4C9	CQ078:N-term	Uncharacterized protein C17orf78:N-term	SeqId_6571_75	271	Colorectal	1.09851	0.974987	1.23768	0.12264	0.789213
PSG5	Q15238	PSG5	Pregnancy-specific beta-1-glycoprotein 5	SeqId_9314_9	271	Colorectal	1.09903	0.974811	1.23909	0.122804	0.789213
FGF16	O43320	FGF-16	Fibroblast growth factor 16	SeqId_4393_3	271	Colorectal	0.908321	0.803886	1.02632	0.122815	0.789213
IL17C	Q9P0M4	IL-17C	Interleukin-17C	SeqId_9255_5	271	Colorectal	1.09873	0.974855	1.23834	0.1229	0.789213
KIAA0040	Q15053	KIAA0040	Uncharacterized protein KIAA0040	SeqId_14603_51	271	Colorectal	0.90722	0.801639	1.02671	0.122961	0.789213
COPS2	P61201	CSN2	COP9 signalosome complex subunit 2	SeqId_14029_42	271	Colorectal	0.909859	0.806796	1.02609	0.123524	0.791799
FGF3	P11487	FGF-3	Fibroblast growth factor 3	SeqId_7894_155	271	Colorectal	0.908818	0.80463	1.0265	0.123795	0.792511
CHST9	Q7L1S5	Carbohydrate sulfotransferase 9	Carbohydrate sulfotransferase 9	SeqId_11646_4	271	Colorectal	1.10157	0.973719	1.24621	0.124322	0.793245
FBLN5	Q9UBX5	fibulin 5	Fibulin-5	SeqId_15585_304	271	Colorectal	1.10129	0.973777	1.24549	0.124358	0.793245
TSTD1	Q8NFU3	KAT	Thiosulfate sulfurtransferase/rhodanese-like domain-containing protein 1	SeqId_19277_4	271	Colorectal	1.09817	0.974528	1.23749	0.12439	0.793245
PCBP1	Q15365	PCBP1	Poly(rC)-binding protein 1	SeqId_11458_30	271	Colorectal	1.09874	0.974008	1.23945	0.125609	0.795743
GZMB	P10144	Granzyme B	Granzyme B	SeqId_4133_54	271	Colorectal	0.910543	0.807603	1.0266	0.125762	0.795743
PPA2	Q9H2U2	PPase 2	Inorganic pyrophosphatase 2, mitochondrial	SeqId_18307_71	271	Colorectal	1.09863	0.973813	1.23945	0.126329	0.795743
MMP17	Q9ULZ9	MMP-17	Matrix metalloproteinase-17	SeqId_2838_53	271	Colorectal	0.911036	0.80833	1.02679	0.12682	0.795743
PYDC1	Q8WXC3	PYDC1	Pyrin domain-containing protein 1	SeqId_12835_101	271	Colorectal	1.09815	0.973769	1.23842	0.126862	0.795743
A4GALT	Q9NPC4	a1,4-Galactosyltransferase	Lactosylceramide 4-alpha-galactosyltransferase	SeqId_8759_29	271	Colorectal	0.911162	0.808517	1.02684	0.12709	0.795743
MANF	P55145	ARMET	Mesencephalic astrocyte-derived neurotrophic factor	SeqId_9223_11	271	Colorectal	1.09833	0.973615	1.23903	0.127211	0.795743
SEPTIN10	Q9P0V9	SEP10	Septin-10	SeqId_12690_33	271	Colorectal	0.909906	0.805936	1.02729	0.127237	0.795743
TNR	Q92752	TENR	Tenascin-R	SeqId_11302_237	271	Colorectal	0.907126	0.800267	1.02825	0.127435	0.795743
SUN5	Q8TC36	SPA4L	SUN domain-containing protein 5	SeqId_11260_47	271	Colorectal	0.910643	0.807367	1.02713	0.127478	0.795743
RBBP4	Q09028	RBBP4	Histone-binding protein RBBP4	SeqId_15331_47	271	Colorectal	1.10053	0.97291	1.24488	0.127692	0.795743
CLIC4	Q9Y696	CLIC4	Chloride intracellular channel protein 4	SeqId_15314_49	271	Colorectal	1.09618	0.973913	1.23381	0.128024	0.795743
CD209	Q9NNX6	DC-SIGN	CD209 antigen	SeqId_3029_52	271	Colorectal	0.91148	0.808916	1.02705	0.12806	0.795743
ECHS1	P30084	Enoyl-CoA hydratase	Enoyl-CoA hydratase, mitochondrial	SeqId_17787_1	271	Colorectal	1.10072	0.97263	1.24567	0.128428	0.795743
KCNA10	Q16322	KCA10	Potassium voltage-gated channel subfamily A member 10	SeqId_13042_7	271	Colorectal	1.09798	0.97321	1.23875	0.128818	0.795743
CAPN2	P17655	CAN2	Calpain-2 catalytic subunit	SeqId_14684_17	271	Colorectal	0.908864	0.803354	1.02823	0.129061	0.795743
LYZ	P61626	Lysozyme	Lysozyme C	SeqId_4920_10	271	Colorectal	0.90797	0.801461	1.02863	0.129384	0.795743
MUTYH	Q9UIF7	MutY homolog	Adenine DNA glycosylase	SeqId_10030_8	271	Colorectal	0.910995	0.807579	1.02766	0.129451	0.795743
NAT14	Q8WUY8	NAT14	N-acetyltransferase 14	SeqId_11120_49	271	Colorectal	1.09621	0.973455	1.23444	0.129524	0.795743
SERPINC1	P01008	Antithrombin III	Antithrombin-III	SeqId_3344_60	271	Colorectal	1.09981	0.972383	1.24393	0.129963	0.795743
MAP2K3	P46734	MP2K3	Dual specificity mitogen-activated protein kinase kinase 3	SeqId_6151_18	271	Colorectal	1.09786	0.972832	1.23896	0.130152	0.795743
SPARCL1	Q14515	SPARCL1	SPARC-like protein 1	SeqId_4467_49	271	Colorectal	0.909499	0.804361	1.02838	0.130153	0.795743
KLRC3	Q07444	NKG2E:CD	NKG2-E type II integral membrane protein:Isoform H, Cytoplasmic domain	SeqId_7795_14	271	Colorectal	1.0935	0.973833	1.22787	0.130641	0.795743
IL22RA1	Q8N6P7	IL22RA1	Interleukin-22 receptor subunit alpha-1	SeqId_3620_67	271	Colorectal	0.911622	0.808531	1.02786	0.130725	0.795743
SVIP	Q8NHG7	SVIP	Small VCP/p97-interacting protein	SeqId_18285_6	271	Colorectal	0.910953	0.807113	1.02815	0.130945	0.795743
ENOX2	Q16206	ENOX2	Ecto-NOX disulfide-thiol exchanger 2	SeqId_13422_66	271	Colorectal	0.91248	0.810197	1.02767	0.131057	0.795743
TRADD	Q15628	TRADD	Tumor necrosis factor receptor type 1-associated DEATH domain protein	SeqId_13507_51	271	Colorectal	0.910881	0.806904	1.02826	0.131193	0.795743
FABP3	P05413	FABP	Fatty acid-binding protein, heart	SeqId_5437_63	271	Colorectal	0.878905	0.743267	1.03929	0.131216	0.795743
SCGB1D2	O95969	SG1D2	Secretoglobin family 1D member 2	SeqId_6508_68	271	Colorectal	1.09755	0.97255	1.23861	0.131346	0.795743
GFRA3	O60609	GFRa-3	GDNF family receptor alpha-3	SeqId_2505_49	271	Colorectal	0.911562	0.80824	1.02809	0.1314	0.795743
CAMKK1	Q8N5S9	CaMKK alpha	Calcium/calmodulin-dependent protein kinase kinase 1	SeqId_18860_2	271	Colorectal	0.910553	0.80617	1.02845	0.131452	0.795743
CAV3	P56539	CAV3	Caveolin-3	SeqId_8690_25	271	Colorectal	1.09713	0.972569	1.23765	0.131645	0.795743
TXNDC15	Q96J42	TXD15	Thioredoxin domain-containing protein 15	SeqId_6366_38	271	Colorectal	1.09715	0.972456	1.23783	0.132007	0.795743
AHCYL1	O43865	SAHH2	Adenosylhomocysteinase 2	SeqId_12652_37	271	Colorectal	0.911649	0.80824	1.02829	0.132104	0.795743
CDC25B	P30305	MPIP2	M-phase inducer phosphatase 2	SeqId_12427_8	271	Colorectal	0.912515	0.809997	1.02801	0.132143	0.795743
SEC22A	Q96IW7	SC22A	Vesicle-trafficking protein SEC22a	SeqId_13713_164	271	Colorectal	1.09747	0.972328	1.23871	0.132148	0.795743
PTCHD3	Q3KNS1	PTHD3	Patched domain-containing protein 3	SeqId_13517_3	271	Colorectal	1.0959	0.972707	1.2347	0.13228	0.795743
FBXO3	Q9UK99	FBX3	F-box only protein 3	SeqId_14628_72	271	Colorectal	0.9111	0.80706	1.02855	0.13234	0.795743
RRBP1	Q9P2E9	RRBP1	Ribosome-binding protein 1	SeqId_9913_4	271	Colorectal	1.09546	0.972806	1.23359	0.132342	0.795743
OTC	P00480	OTCase	Ornithine carbamoyltransferase, mitochondrial	SeqId_15431_31	271	Colorectal	1.0988	0.971853	1.24234	0.132529	0.795743
GALNT1	Q10472	GALT1	Polypeptide N-acetylgalactosaminyltransferase 1	SeqId_7090_17	271	Colorectal	1.09653	0.972411	1.23649	0.132702	0.795743
RAMP1	O60894	RAMP1	Receptor activity-modifying protein 1	SeqId_15436_40	271	Colorectal	0.912523	0.809867	1.02819	0.132735	0.795743
TBX3	O15119	Tbx3	T-box transcription factor TBX3	SeqId_13978_122	271	Colorectal	1.0968	0.972271	1.23729	0.132921	0.795743
TGM1	P22735	TGM1	Protein-glutamine gamma-glutamyltransferase K	SeqId_11242_33	271	Colorectal	1.09799	0.971934	1.24039	0.132978	0.795743
CDNF	Q49AH0	ARMEL	Cerebral dopamine neurotrophic factor	SeqId_4962_52	271	Colorectal	0.908113	0.800806	1.0298	0.133015	0.795743
KRT17	Q04695	Keratin 17	Keratin, type I cytoskeletal 17	SeqId_12923_51	271	Colorectal	1.09567	0.972536	1.2344	0.133057	0.795743
PTP4A2	Q12974	TP4A2	Protein tyrosine phosphatase type IVA 2	SeqId_11699_16	271	Colorectal	0.909975	0.804566	1.02919	0.133127	0.795743
EWSR1	Q01844	EWS	RNA-binding protein EWS	SeqId_12988_49	271	Colorectal	1.0968	0.972166	1.2374	0.133277	0.795743
PDGFD	Q9GZP0	PDGFD	Platelet-derived growth factor D	SeqId_17140_57	271	Colorectal	1.09641	0.972265	1.2364	0.133297	0.795743
CSNK2B|CSNK2A1	P67870|P68400	CK2-A1:B	Casein kinase II 2-alpha:2-beta heterotetramer	SeqId_5225_50	271	Colorectal	0.911705	0.808005	1.02871	0.133494	0.795743
FGF9	P31371	FGF9	Fibroblast growth factor 9	SeqId_19584_33	271	Colorectal	0.911057	0.806653	1.02897	0.133605	0.795743
MOB4	Q9Y3A3	MOBL3	MOB-like protein phocein	SeqId_19332_1	271	Colorectal	1.09619	0.972194	1.23599	0.133734	0.795743
F2	P00734	Thrombin	Thrombin	SeqId_4157_2	271	Colorectal	0.912426	0.809391	1.02858	0.133846	0.795743
LRIG1	Q96JA1	LRIG1	Leucine-rich repeats and immunoglobulin-like domains protein 1	SeqId_18831_6	271	Colorectal	1.09577	0.972215	1.23503	0.134039	0.795743
DNAJA4	Q8WW22	DNJA4	DnaJ homolog subfamily A member 4	SeqId_9744_139	271	Colorectal	1.09777	0.971593	1.24033	0.134291	0.795743
STARD5	Q9NSY2	STAR5	StAR-related lipid transfer protein 5	SeqId_17383_4	271	Colorectal	1.09414	0.972525	1.23096	0.134507	0.795743
CCL28	Q9NRJ3	CCL28	C-C motif chemokine 28	SeqId_2890_59	271	Colorectal	1.09657	0.971753	1.23743	0.134845	0.795743
YWHAE	P62258	14-3-3E	14-3-3 protein epsilon	SeqId_14157_21	271	Colorectal	1.09639	0.971789	1.23696	0.134895	0.795743
CD3E	P07766	CD3E	T-cell surface glycoprotein CD3 epsilon chain	SeqId_8069_85	271	Colorectal	0.912721	0.809726	1.02882	0.134932	0.795743
EFNB1	P98172	EFNB1	Ephrin-B1	SeqId_13104_32	271	Colorectal	0.911963	0.808151	1.02911	0.135014	0.795743
C5	P01031	C5a	C5a anaphylatoxin	SeqId_2851_63	271	Colorectal	1.09646	0.971709	1.23722	0.135101	0.795743
FOXC2	Q99958	FOXC2	Forkhead box protein C2	SeqId_14051_54	271	Colorectal	0.912206	0.808618	1.02907	0.135141	0.795743
ANXA1	P04083	annexin I	Annexin A1	SeqId_4960_72	271	Colorectal	0.911952	0.808094	1.02916	0.13515	0.795743
CYB5R3	P00387	NADH-cytochrome b5 reductase	NADH-cytochrome b5 reductase 3	SeqId_7215_18	271	Colorectal	0.910074	0.804228	1.02985	0.135247	0.795743
AMH	P03971	MIS	Muellerian-inhibiting factor	SeqId_4923_79	271	Colorectal	1.09522	0.97197	1.2341	0.13537	0.795743
SURF1	Q15526	SURF1	Surfeit locus protein 1	SeqId_8009_121	271	Colorectal	0.914061	0.812299	1.02857	0.135651	0.795743
GC	P02774	Gc-Globulin, Mixed Type	Vitamin D-binding protein	SeqId_15589_1	271	Colorectal	1.09799	0.971088	1.24148	0.135749	0.795743
BLVRA	P53004	BIEA	Biliverdin reductase A	SeqId_11382_5	271	Colorectal	1.0961	0.97154	1.23662	0.135998	0.795743
SH2D1B	O14796	SH21B	SH2 domain-containing protein 1B	SeqId_18840_205	271	Colorectal	0.91252	0.808994	1.02929	0.136214	0.795743
PSMA5	P28066	Proteasome subunit alpha type 5	Proteasome subunit alpha type-5	SeqId_18925_24	271	Colorectal	0.911698	0.807303	1.02959	0.136231	0.795743
MVK	Q03426	MVK	Mevalonate kinase	SeqId_11391_69	271	Colorectal	0.913132	0.810193	1.02915	0.136446	0.795743
VAV1	P15498	VAV	Proto-oncogene vav	SeqId_5275_28	271	Colorectal	0.913305	0.810548	1.02909	0.136448	0.795743
SDHAF2	Q9NX18	SDHF2	Succinate dehydrogenase assembly factor 2, mitochondrial	SeqId_6420_4	271	Colorectal	1.0976	0.970967	1.24075	0.136505	0.795743
HERC5	Q9UII4	HERC5	E3 ISG15--protein ligase HERC5	SeqId_12934_1	271	Colorectal	1.09499	0.971645	1.234	0.136679	0.795822
SMTN	P53814	SMTN	Smoothelin	SeqId_12546_1	271	Colorectal	1.09494	0.971521	1.23404	0.137151	0.796807
APOA2	P02652	Apo A-II	Apolipoprotein A-II	SeqId_7127_3	271	Colorectal	1.09677	0.97094	1.23891	0.137366	0.796807
KLK12	Q9UKR0	kallikrein 12	Kallikrein-12	SeqId_3199_54	271	Colorectal	1.09524	0.971316	1.23498	0.137558	0.796807
DAPP1	Q9UN19	DAPP1	Dual adapter for phosphotyrosine and 3-phosphotyrosine and 3-phosphoinositide	SeqId_11615_16	271	Colorectal	0.912215	0.807997	1.02987	0.137699	0.796807
VEGFD	O43915	VEGF-D	Vascular endothelial growth factor D	SeqId_14705_1	271	Colorectal	1.09279	0.971952	1.22866	0.137762	0.796807
EIF1AX	P47813	IF1AX	Eukaryotic translation initiation factor 1A, X-chromosomal	SeqId_9850_38	271	Colorectal	1.09565	0.971105	1.23616	0.137879	0.796807
ARAF	P10398	ARAF	Serine/threonine-protein kinase A-Raf	SeqId_12583_77	271	Colorectal	1.09377	0.971522	1.2314	0.138283	0.796807
GHRL	Q9UBU3	ghrelin	Appetite-regulating hormone	SeqId_6518_85	271	Colorectal	1.09448	0.971311	1.23328	0.138304	0.796807
ENO3	P13929	ENOB	Beta-enolase	SeqId_16616_137	271	Colorectal	0.907873	0.798884	1.03173	0.138536	0.796807
DDX39B	Q13838	BAT1	Spliceosome RNA helicase DDX39B	SeqId_9742_59	271	Colorectal	0.911065	0.805413	1.03058	0.138585	0.796807
FATE1	Q969F0	FATE1	Fetal and adult testis-expressed transcript protein	SeqId_7740_33	271	Colorectal	0.913412	0.810174	1.0298	0.138858	0.796807
TIE1	P35590	sTie-1	Tyrosine-protein kinase receptor Tie-1, soluble	SeqId_2844_53	271	Colorectal	1.09425	0.971058	1.23306	0.139398	0.796807
RIC3	Q7Z5B4	RIC3	Protein RIC-3	SeqId_11228_37	271	Colorectal	0.914345	0.811931	1.02968	0.139545	0.796807
NPM1	P06748	NPM1	Nucleophosmin	SeqId_8870_38	271	Colorectal	1.09596	0.970512	1.23761	0.139574	0.796807
PPP1R3B	Q86XI6	PPR3B	Protein phosphatase 1 regulatory subunit 3B	SeqId_12768_3	271	Colorectal	1.09469	0.970844	1.23432	0.139693	0.796807
PCDHGB1	Q9Y5G3	PCDGD	Protocadherin gamma-B1	SeqId_11872_9	271	Colorectal	1.0947	0.970772	1.23446	0.139923	0.796807
PABPC4	Q13310	PABP4	Polyadenylate-binding protein 4	SeqId_12603_87	271	Colorectal	1.09625	0.970301	1.23855	0.139994	0.796807
MRRF	Q96E11	RRFM	Ribosome-recycling factor, mitochondrial	SeqId_12355_223	271	Colorectal	0.913903	0.810895	1.03	0.140053	0.796807
NAT1	P18440	ARY1	Arylamine N-acetyltransferase 1	SeqId_12632_14	271	Colorectal	0.913305	0.809645	1.03024	0.140118	0.796807
SNX1	Q13596	SNX1	Sorting nexin-1	SeqId_6955_68	271	Colorectal	1.09457	0.970716	1.23423	0.14024	0.796807
TRAF4	Q9BUZ4	TRAF4	TNF receptor-associated factor 4	SeqId_13041_47	271	Colorectal	1.09534	0.97048	1.23626	0.140283	0.796807
S100A13	Q99584	S100A13	Protein S100-A13	SeqId_7223_60	271	Colorectal	1.09492	0.970573	1.23519	0.140386	0.796807
CCNB2	O95067	CCNB2	G2/mitotic-specific cyclin-B2	SeqId_18208_3	271	Colorectal	1.09412	0.970638	1.23331	0.140962	0.797398
CSF1	P09603	CSF-1	Macrophage colony-stimulating factor 1	SeqId_3738_54	271	Colorectal	0.914151	0.811164	1.03021	0.141046	0.797398
NDUFB8	O95169	NDUB8	NADH dehydrogenase [ubiquinone] 1 beta subcomplex subunit 8, mitochondrial	SeqId_9800_20	271	Colorectal	0.913953	0.810663	1.0304	0.141428	0.797398
CLMP	Q9H6B4	ACAM:ECD	CXADR-like membrane protein:Extracellular domain	SeqId_10440_26	271	Colorectal	0.90014	0.782307	1.03572	0.141646	0.797398
MRPL14	Q6P1L8	RM14	39S ribosomal protein L14, mitochondrial	SeqId_8021_59	271	Colorectal	0.913321	0.809225	1.03081	0.141955	0.797398
NUDCD3	Q8IVD9	NUDC3	NudC domain-containing protein 3	SeqId_4254_6	271	Colorectal	1.09263	0.970769	1.22979	0.142024	0.797398
INHBB	P09529	Activin B	Activin B	SeqId_16746_12	271	Colorectal	0.913751	0.810093	1.03067	0.142049	0.797398
ZNF180	Q9UJW8	ZN180	Zinc finger protein 180	SeqId_12771_19	271	Colorectal	1.0945	0.970192	1.23473	0.142103	0.797398
CD14	P08571	CD14	Monocyte differentiation antigen CD14	SeqId_8969_49	271	Colorectal	1.09698	0.969417	1.24132	0.142231	0.797398
CTSG	P08311	Cathepsin G	Cathepsin G	SeqId_2431_17	271	Colorectal	0.914141	0.810853	1.03059	0.142239	0.797398
FCN2	Q15485	FCN2	Ficolin-2	SeqId_3313_21	271	Colorectal	0.914158	0.810877	1.03059	0.14229	0.797398
GALE	Q14376	GALE	UDP-glucose 4-epimerase	SeqId_11457_53	271	Colorectal	0.913571	0.80957	1.03093	0.142659	0.797398
GALNT16	Q8N428	GLTL1	Polypeptide N-acetylgalactosaminyltransferase 16	SeqId_8923_94	271	Colorectal	0.912587	0.807533	1.03131	0.142662	0.797398
PSME1	Q06323	PSME1	Proteasome activator complex subunit 1	SeqId_5918_5	271	Colorectal	0.912895	0.80815	1.03122	0.142743	0.797398
TOR1AIP1	Q5JTV8	TOIP1:Nuclear	Torsin-1A-interacting protein 1:Nuclear domain	SeqId_9039_47	271	Colorectal	0.913474	0.809308	1.03105	0.142905	0.797406
ZWILCH	Q9H900	ZWILC	Protein zwilch homolog	SeqId_18302_204	271	Colorectal	1.09439	0.969893	1.23486	0.143234	0.79834
SMAD1	Q15797	SMAD1	Mothers against decapentaplegic homolog 1	SeqId_9838_4	271	Colorectal	0.913603	0.809339	1.0313	0.143879	0.800503
MSMP	Q1L6U9	PSMP	Prostate-associated microseminoprotein	SeqId_8080_24	271	Colorectal	0.911798	0.805582	1.03202	0.143945	0.800503
ENTPD5	O75356	ENTP5	Ectonucleoside triphosphate diphosphohydrolase 5	SeqId_4437_56	271	Colorectal	0.914669	0.81142	1.03106	0.144417	0.801577
EIF4G3	O43432	IF4G3	Eukaryotic translation initiation factor 4 gamma 3	SeqId_13991_47	271	Colorectal	1.09255	0.970091	1.23048	0.144462	0.801577
HLA-DQA2	P01906	DQA2	HLA class II histocompatibility antigen, DQ alpha 2 chain	SeqId_7757_5	271	Colorectal	1.09407	0.969531	1.23461	0.144795	0.80174
FCGR2A	P12318	FCG2A	Low affinity immunoglobulin gamma Fc region receptor II-a	SeqId_3309_2	271	Colorectal	1.09434	0.969371	1.23542	0.145066	0.80174
HHLA2	Q9UM44	HHLA2	HERV-H LTR-associating protein 2	SeqId_14132_21	271	Colorectal	1.09323	0.969693	1.23251	0.145122	0.80174
GHR	P10912	Growth hormone receptor	Growth hormone receptor	SeqId_2948_58	271	Colorectal	0.904404	0.78997	1.03542	0.145457	0.80174
ETS2	P15036	ETS2	Protein C-ets-2	SeqId_12350_86	271	Colorectal	0.915111	0.81208	1.03121	0.145491	0.80174
RAC3	P60763	RAC3	Ras-related C3 botulinum toxin substrate 3	SeqId_16769_20	271	Colorectal	1.09254	0.969755	1.23088	0.145644	0.80174
NT5C3B	Q969T7	Cytosolic 5'-nucleotidase III-like protein	7-methylguanosine phosphate-specific 5'-nucleotidase	SeqId_19135_5	271	Colorectal	1.09184	0.969956	1.22903	0.145701	0.80174
EIF4B	P23588	IF4B	Eukaryotic translation initiation factor 4B	SeqId_14675_20	271	Colorectal	1.09292	0.969599	1.23192	0.145786	0.80174
AMBP	P02760	a1-Microglobulin	Alpha-1-microglobulin	SeqId_15453_3	271	Colorectal	0.913417	0.80842	1.03205	0.146048	0.801772
ACSF2	Q96CM8	ACSF2	Acyl-CoA synthetase family member 2, mitochondrial	SeqId_17466_72	271	Colorectal	1.09201	0.969772	1.22966	0.146158	0.801772
FADD	Q13158	FADD	FAS-associated death domain protein	SeqId_16593_3	271	Colorectal	0.915065	0.811794	1.03147	0.146277	0.801772
VAV3	Q9UKW4	VAV3	Guanine nucleotide exchange factor VAV3	SeqId_9830_109	271	Colorectal	1.09299	0.969365	1.23238	0.146522	0.802187
PLOD2	O00469	PLOD2	Procollagen-lysine,2-oxoglutarate 5-dioxygenase 2	SeqId_6923_1	271	Colorectal	0.913704	0.808803	1.03221	0.146929	0.802187
ADAM23	O75077	ADAM 23	Disintegrin and metalloproteinase domain-containing protein 23	SeqId_7049_2	271	Colorectal	0.914594	0.8106	1.03193	0.147163	0.802187
PYCR1	P32322	P5CR1	Pyrroline-5-carboxylate reductase 1, mitochondrial	SeqId_18170_46	271	Colorectal	0.915967	0.813449	1.03141	0.147232	0.802187
CD40LG	P29965	CD40 ligand, soluble	CD40 ligand	SeqId_3534_14	271	Colorectal	0.915589	0.812628	1.0316	0.147362	0.802187
NMU	P48645	NMU	Neuromedin-U	SeqId_8754_5	271	Colorectal	0.914347	0.810031	1.0321	0.147384	0.802187
CMA1	P23946	Chymase	Chymase	SeqId_3423_59	271	Colorectal	0.91474	0.810797	1.03201	0.147601	0.802187
BMP1	P13497	BMP-1	Bone morphogenetic protein 1	SeqId_3348_49	271	Colorectal	0.913471	0.808095	1.03259	0.147842	0.802187
IL27RA	Q6UWB1	TCCR	Interleukin-27 receptor subunit alpha	SeqId_5132_71	271	Colorectal	1.09509	0.968317	1.23846	0.147873	0.802187
KERA	O60938	KERA	Keratocan	SeqId_10758_2	271	Colorectal	1.0955	0.967937	1.23987	0.148727	0.802187
SMYD2	Q9NRG4	SMYD2	N-lysine methyltransferase SMYD2	SeqId_12636_113	271	Colorectal	1.0919	0.968874	1.23054	0.149439	0.802187
MAP1LC3A	Q9H492	MLP3A	Microtubule-associated proteins 1A/1B light chain 3A	SeqId_17781_191	271	Colorectal	1.09375	0.968274	1.23549	0.149466	0.802187
VIT	Q6UXI7	VITRN	Vitrin	SeqId_6234_74	271	Colorectal	0.907406	0.795071	1.03561	0.149576	0.802187
CASQ2	O14958	CASQ2	Calsequestrin-2	SeqId_19291_2	271	Colorectal	0.91463	0.810082	1.03267	0.149616	0.802187
MTHFS	P49914	MTHFS	5-formyltetrahydrofolate cyclo-ligase	SeqId_14107_1	271	Colorectal	0.915191	0.811213	1.0325	0.149788	0.802187
INHBA	P08476	Activin A	Activin A	SeqId_19622_7	271	Colorectal	1.09541	0.967588	1.24012	0.150006	0.802187
AKT3	Q9Y243	PKB gamma	Protein kinase B gamma	SeqId_3392_68	271	Colorectal	1.09314	0.968038	1.23441	0.15096	0.802187
IGFBP7	Q16270	IGFBP-7	Insulin-like growth factor-binding protein 7	SeqId_3320_49	271	Colorectal	0.912719	0.805757	1.03388	0.150981	0.802187
HLA-DRB3	P79483	DRB3	HLA class II histocompatibility antigen, DR beta 3 chain	SeqId_6962_5	271	Colorectal	1.09185	0.968444	1.23097	0.151006	0.802187
YWHAG	P61981	14-3-3 protein gamma	14-3-3 protein gamma	SeqId_8901_40	271	Colorectal	0.914511	0.809479	1.03317	0.151084	0.802187
SEMA7A	O75326	Semaphorin-7A	Semaphorin-7A	SeqId_7019_13	271	Colorectal	1.09379	0.967786	1.2362	0.151108	0.802187
NFU1	Q9UMS0	NFU1	NFU1 iron-sulfur cluster scaffold homolog, mitochondrial	SeqId_7770_25	271	Colorectal	0.91584	0.812242	1.03265	0.151172	0.802187
DEFB110	Q30KQ9	DB110	Beta-defensin 110	SeqId_8340_9	271	Colorectal	1.09302	0.96801	1.23418	0.151193	0.802187
C18orf32	Q8TCD1	CR032	UPF0729 protein C18orf32	SeqId_8236_8	271	Colorectal	1.09224	0.968224	1.23215	0.151325	0.802187
SPAST	Q9UBP0	Spastin:CD	Spastin:Cytoplasmic domain	SeqId_8388_24	271	Colorectal	1.09279	0.968021	1.23363	0.15142	0.802187
CD59	P13987	CD59	CD59 glycoprotein	SeqId_11514_196	271	Colorectal	0.91083	0.801691	1.03483	0.15149	0.802187
FGF17	O60258	FGF-17	Fibroblast growth factor 17	SeqId_3494_71	271	Colorectal	0.915731	0.811904	1.03284	0.151634	0.802187
OLFML1	Q6UWY5	OLFL1	Olfactomedin-like protein 1	SeqId_8815_1	271	Colorectal	1.09266	0.967984	1.2334	0.15169	0.802187
TES	Q9UGI8	TES	Testin	SeqId_17419_17	271	Colorectal	1.09187	0.968178	1.23138	0.151909	0.802187
EHD4	Q9H223	EHD4	EH domain-containing protein 4	SeqId_11421_10	271	Colorectal	0.916416	0.813273	1.03264	0.151919	0.802187
TAFA1	Q7Z5A9	F19A1	Protein FAM19A1	SeqId_5753_21	271	Colorectal	0.916123	0.812654	1.03277	0.151936	0.802187
NSDHL	Q15738	NSDHL	Sterol-4-alpha-carboxylate 3-dehydrogenase, decarboxylating	SeqId_8038_41	271	Colorectal	0.916455	0.813286	1.03271	0.152219	0.802187
KLB	Q86Z14	KLOTB	Beta-klotho	SeqId_19557_3	271	Colorectal	0.915488	0.811218	1.03316	0.152365	0.802187
ALDH2	P05091	ALDH-E2	Aldehyde dehydrogenase, mitochondrial	SeqId_18381_16	271	Colorectal	1.092	0.967999	1.23189	0.152391	0.802187
ROR2	Q01974	ROR2	Tyrosine-protein kinase transmembrane receptor ROR2	SeqId_7861_9	271	Colorectal	1.09214	0.967943	1.23228	0.152426	0.802187
NEDD9	Q14511	CASL	Enhancer of filamentation 1	SeqId_12862_14	271	Colorectal	1.09217	0.96774	1.23259	0.153107	0.802187
CSGALNACT2	Q8N6G5	CGAT2	Chondroitin sulfate N-acetylgalactosaminyltransferase 2	SeqId_10772_21	271	Colorectal	1.09114	0.968072	1.22985	0.153136	0.802187
SULF2	Q8IWU5	SULF2	Extracellular sulfatase Sulf-2	SeqId_8305_18	271	Colorectal	0.914586	0.809069	1.03386	0.153428	0.802187
ZNF175	Q9Y473	ZN175	Zinc finger protein 175	SeqId_12716_3	271	Colorectal	1.0911	0.967993	1.22986	0.153464	0.802187
MSH2	P43246	MSH2	DNA mismatch repair protein Msh2	SeqId_9739_4	271	Colorectal	1.09017	0.968292	1.22738	0.153497	0.802187
XPNPEP1	Q9NQW7	XPNPEP1	Xaa-Pro aminopeptidase 1	SeqId_3481_87	271	Colorectal	1.09242	0.967465	1.23352	0.15378	0.802187
RSPO2	Q6UXX9	RSPO2	R-spondin-2	SeqId_8409_3	271	Colorectal	0.914106	0.807904	1.03427	0.154079	0.802187
COLEC12	Q5KU26	COLEC12	Collectin-12	SeqId_5457_5	271	Colorectal	0.913572	0.806753	1.03454	0.154208	0.802187
RPS27A	P62979	Ubiquitin+1	Ubiquitin+1, truncated mutation for UbB	SeqId_2846_24	271	Colorectal	0.915161	0.810088	1.03386	0.154213	0.802187
LTB|LTA	Q06643|P01374	Lymphotoxin a1/b2	Lymphotoxin alpha1:beta2	SeqId_3505_6	271	Colorectal	0.908514	0.79614	1.03675	0.154369	0.802187
RNPEP	Q9H4A4	AMPB	Aminopeptidase B	SeqId_12386_11	271	Colorectal	1.09313	0.967059	1.23563	0.154378	0.802187
CREB3L4	Q8TEY5	CR3L4	Cyclic AMP-responsive element-binding protein 3-like protein 4	SeqId_11308_8	271	Colorectal	0.91485	0.809347	1.0341	0.154574	0.802187
ATG7	O95352	ATG7	Ubiquitin-like modifier-activating enzyme ATG7	SeqId_12627_97	271	Colorectal	1.09135	0.967586	1.23094	0.154611	0.802187
ATOX1	O00244	ATOX1	Copper transport protein ATOX1	SeqId_19233_75	271	Colorectal	0.911714	0.802704	1.03553	0.154839	0.802187
PBK	Q96KB5	TOPK	Lymphokine-activated killer T-cell-originated protein kinase	SeqId_17475_18	271	Colorectal	1.09026	0.967773	1.22825	0.155242	0.802187
VSIG2	Q96IQ7	VSIG2	V-set and immunoglobulin domain-containing protein 2	SeqId_8018_43	271	Colorectal	1.09086	0.967566	1.22987	0.155259	0.802187
PPM1A	P35813	Protein phophatase 2Ca	Protein phosphatase 1A	SeqId_12619_14	271	Colorectal	1.09224	0.967099	1.23356	0.15528	0.802187
TAX1BP3	O14907	TX1B3	Tax1-binding protein 3	SeqId_12498_12	271	Colorectal	0.91617	0.811897	1.03383	0.155537	0.802187
ERCC4	Q92889	XPF	DNA repair endonuclease XPF	SeqId_9895_77	271	Colorectal	1.09075	0.967436	1.22977	0.155862	0.802187
ZNF526	Q8TF50	ZN526	Zinc finger protein 526	SeqId_14619_8	271	Colorectal	1.09031	0.967583	1.22859	0.155871	0.802187
VPS28	Q9UK41	VPS28 protein homolog	Vacuolar protein sorting-associated protein 28 homolog	SeqId_17155_1	271	Colorectal	1.09023	0.96758	1.22842	0.155974	0.802187
TCN1	P20061	Holo-TC I	Transcobalamin-1	SeqId_19614_8	271	Colorectal	0.915623	0.810544	1.03432	0.156375	0.802187
MAGEA5	P43359	MAGE-5	Melanoma-associated antigen 5	SeqId_18192_69	271	Colorectal	1.08994	0.967517	1.22785	0.156554	0.802187
ARL2	P36404	ARL2	ADP-ribosylation factor-like protein 2	SeqId_12587_65	271	Colorectal	1.09059	0.967276	1.22963	0.156621	0.802187
IL19	Q9UHD0	IL-19	Interleukin-19	SeqId_3035_80	271	Colorectal	0.916463	0.812232	1.03407	0.156739	0.802187
BMP10	O95393	BMP10	Bone morphogenetic protein 10	SeqId_3587_53	271	Colorectal	0.917367	0.814124	1.0337	0.156816	0.802187
RAC2	P15153	RAC2	Ras-related C3 botulinum toxin substrate 2	SeqId_18950_13	271	Colorectal	1.0899	0.967432	1.22788	0.1569	0.802187
C8G	P07360	CO8G	Complement component C8 gamma chain	SeqId_14708_59	271	Colorectal	1.09075	0.967142	1.23016	0.156902	0.802187
CTSH	P09668	Cathepsin H	Cathepsin H	SeqId_8465_52	271	Colorectal	0.912357	0.803539	1.03591	0.156911	0.802187
BOLA2	Q9H3K6	BolA-like protein 2	BolA-like protein 2	SeqId_8404_102	271	Colorectal	1.0903	0.967235	1.22902	0.15712	0.802187
SRP19	P09132	SRP19	Signal recognition particle 19 kDa protein	SeqId_18257_64	271	Colorectal	0.917017	0.813284	1.03398	0.157244	0.802187
VEGFD	O43915	VEGF-D	Vascular endothelial growth factor D	SeqId_13098_93	271	Colorectal	1.09292	0.966296	1.23614	0.157278	0.802187
ADAMTSL1	Q8N6G6	ATL1	ADAMTS-like protein 1	SeqId_16890_37	271	Colorectal	1.09801	0.96448	1.25003	0.157557	0.802187
CBLN4	Q9NTU7	CBLN4	Cerebellin-4	SeqId_5688_65	271	Colorectal	0.916158	0.811377	1.03447	0.157628	0.802187
MICOS10	Q5TGZ0	MOS1	MICOS complex subunit MIC10	SeqId_7956_11	271	Colorectal	0.916128	0.811299	1.0345	0.157685	0.802187
INSL3	P51460	INSL3	Insulin-like 3	SeqId_5723_4	271	Colorectal	0.907827	0.793743	1.03831	0.158142	0.803688
BMP8B	P34820	BMP-8	Bone morphogenetic protein 8B	SeqId_15668_19	271	Colorectal	1.08986	0.966984	1.22834	0.15857	0.804401
OPCML	Q14982	OBCAM	Opioid-binding protein/cell adhesion molecule	SeqId_15622_13	271	Colorectal	0.910415	0.799003	1.03736	0.158763	0.804401
PGK1	P00558	phosphoglycerate kinase 1	Phosphoglycerate kinase 1	SeqId_5020_50	271	Colorectal	1.08965	0.966999	1.22786	0.15877	0.804401
HSD17B11	Q8NBQ5	DHB11	Estradiol 17-beta-dehydrogenase 11	SeqId_17397_8	271	Colorectal	0.917268	0.813365	1.03444	0.15916	0.804829
CXCL9	Q07325	MIG	C-X-C motif chemokine 9	SeqId_9188_119	271	Colorectal	1.09229	0.965947	1.23516	0.159262	0.804829
MRPL21	Q7Z2W9	RM21	39S ribosomal protein L21, mitochondrial	SeqId_8942_2	271	Colorectal	1.08972	0.966731	1.22836	0.159654	0.804829
OXSM	Q9NWU1	OXSM	3-oxoacyl-[acyl-carrier-protein] synthase, mitochondrial	SeqId_18271_43	271	Colorectal	1.08868	0.967072	1.22557	0.159743	0.804829
PMEL	P40967	GP100	Melanocyte protein PMEL	SeqId_6472_40	271	Colorectal	0.911874	0.801762	1.03711	0.160009	0.804829
CUL9	Q8IWT3	CUL9	Cullin-9	SeqId_12991_49	271	Colorectal	1.08884	0.966866	1.2262	0.160284	0.804829
NID1	P14543	Nidogen	Nidogen-1	SeqId_3213_65	271	Colorectal	1.09723	0.963869	1.24904	0.160494	0.804829
PREP	P48147	PPCE	Prolyl endopeptidase	SeqId_14273_19	271	Colorectal	1.09098	0.966051	1.23207	0.160503	0.804829
PHPT1	Q9NRX4	PHP14	14 kDa phosphohistidine phosphatase	SeqId_16882_27	271	Colorectal	0.91733	0.813142	1.03487	0.160673	0.804829
FGFR3	P22607	FGFR-3:ECD	Fibroblast growth factor receptor 3:Extracellular domain	SeqId_13669_6	271	Colorectal	1.09083	0.96605	1.23172	0.160705	0.804829
RNF13	O43567	RNF13	E3 ubiquitin-protein ligase RNF13	SeqId_8087_250	271	Colorectal	0.917642	0.813782	1.03476	0.160775	0.804829
HBD	P02042	HBD	Hemoglobin subunit delta	SeqId_6992_67	271	Colorectal	0.91736	0.813167	1.0349	0.160837	0.804829
CCM2	Q9BSQ5	CCM2	Cerebral cavernous malformations 2 protein	SeqId_12347_29	271	Colorectal	1.08883	0.966644	1.22646	0.161099	0.804829
RPL30	P62888	RL30	60S ribosomal protein L30	SeqId_12478_15	271	Colorectal	0.916813	0.811918	1.03526	0.16121	0.804829
CDKN1B	P46527	p27Kip1	Cyclin-dependent kinase inhibitor 1B	SeqId_3719_2	271	Colorectal	1.08824	0.966799	1.22492	0.161307	0.804829
ACE2	Q9BYF1	ACE2	Angiotensin-converting enzyme 2	SeqId_2805_6	271	Colorectal	0.917469	0.813256	1.03504	0.161453	0.804829
EPOR	P19235	EPO-R	Erythropoietin receptor	SeqId_19575_4	271	Colorectal	0.916832	0.811768	1.03549	0.162021	0.805071
SIRT3	Q9NTG7	SIR3	NAD-dependent protein deacetylase sirtuin-3, mitochondrial	SeqId_17495_141	271	Colorectal	1.0907	0.965718	1.23187	0.162047	0.805071
LRP1	Q07954	LRP1	Prolow-density lipoprotein receptor-related protein 1	SeqId_10699_52	271	Colorectal	0.916461	0.810965	1.03568	0.162081	0.805071
CXCL11	O14625	I-TAC	C-X-C motif chemokine 11	SeqId_3038_9	271	Colorectal	1.09123	0.965474	1.23337	0.162242	0.805071
EHF	Q9NZC4	EHF	ETS homologous factor	SeqId_13387_55	271	Colorectal	0.917983	0.814149	1.03506	0.162314	0.805071
TERF1	P54274	TERF1	Telomeric repeat-binding factor 1	SeqId_10049_112	271	Colorectal	1.08897	0.966042	1.22755	0.163105	0.806189
COMMD7	Q86VX2	COMMD7	COMM domain-containing protein 7	SeqId_2823_7	271	Colorectal	1.08784	0.96636	1.2246	0.163433	0.806189
KRT16	P08779	Keratin-16	Keratin, type I cytoskeletal 16	SeqId_18905_5	271	Colorectal	0.917653	0.813169	1.03556	0.163498	0.806189
GNAI3	P08754	GNAI3	Guanine nucleotide-binding protein G(k) subunit alpha	SeqId_12650_43	271	Colorectal	1.08898	0.965923	1.22771	0.163533	0.806189
CDYL2	Q8N8U2	CDYL2	Chromodomain Y-like protein 2	SeqId_10752_8	271	Colorectal	0.918726	0.81542	1.03512	0.163666	0.806189
PNMT	P11086	PNMT	Phenylethanolamine N-methyltransferase	SeqId_17204_17	271	Colorectal	1.08736	0.966447	1.22339	0.163761	0.806189
CAMK2D	Q13557	CAMK2D	Calcium/calmodulin-dependent protein kinase type II subunit delta	SeqId_3419_49	271	Colorectal	1.08812	0.966158	1.22547	0.163811	0.806189
LDHB	P07195	LDH-H 1	L-lactate dehydrogenase B chain	SeqId_3890_8	271	Colorectal	0.917429	0.812581	1.0358	0.163966	0.806189
NBL1	P41271	DAN	Neuroblastoma suppressor of tumorigenicity 1	SeqId_2944_66	271	Colorectal	0.916319	0.810178	1.03637	0.164129	0.806189
COL9A1	P20849	CO9A1	Collagen alpha-1(IX) chain	SeqId_6631_17	271	Colorectal	0.917219	0.812053	1.036	0.164307	0.806189
SULT2A1	Q06520	SULT 2A1	Bile salt sulfotransferase	SeqId_9829_91	271	Colorectal	1.08963	0.965457	1.22978	0.164365	0.806189
UMOD	P07911	Uromodulin	Uromodulin	SeqId_9451_20	271	Colorectal	1.09104	0.964904	1.23366	0.164515	0.806189
MEMO1	Q9Y316	MEMO1	Protein MEMO1	SeqId_19110_6	271	Colorectal	1.08852	0.965736	1.22693	0.164815	0.806189
NPFF	O15130	NPFF	Pro-FMRFamide-related neuropeptide FF	SeqId_5617_41	271	Colorectal	0.918679	0.815008	1.03554	0.16502	0.806189
KLK13	Q9UKR3	kallikrein 13	Kallikrein-13	SeqId_11152_46	271	Colorectal	0.916636	0.81062	1.03652	0.165115	0.806189
EDN3	P14138	Endothelin 3	Endothelin-3	SeqId_15383_200	271	Colorectal	1.0886	0.96562	1.22723	0.165143	0.806189
H1-10	Q92522	H1X	Histone H1x	SeqId_12709_63	271	Colorectal	0.915037	0.806954	1.0376	0.166199	0.808373
ARG1	P05089	ARGI1	Arginase-1	SeqId_5867_60	271	Colorectal	0.917963	0.813193	1.03623	0.16624	0.808373
AOC2	O75106	Amine oxidase	Retina-specific copper amine oxidase	SeqId_6434_18	271	Colorectal	1.08993	0.964765	1.23133	0.166474	0.808373
CBLIF	P27352	Gastric intrinsic factor	Gastric intrinsic factor	SeqId_17672_184	271	Colorectal	1.08879	0.965179	1.22824	0.166487	0.808373
SNPH	O15079	SNPH	Syntaphilin	SeqId_17343_6	271	Colorectal	1.08907	0.965067	1.229	0.166526	0.808373
RPIA	P49247	RPIA	Ribose-5-phosphate isomerase	SeqId_12333_87	271	Colorectal	1.09485	0.962913	1.24486	0.166622	0.808373
DBNL	Q9UJU6	DBNL	Drebrin-like protein	SeqId_4978_54	271	Colorectal	1.08784	0.965467	1.22571	0.166732	0.808373
CDKN3	Q16667	CDKN3	Cyclin-dependent kinase inhibitor 3	SeqId_14178_18	271	Colorectal	1.08961	0.964755	1.23063	0.166931	0.808546
KRTDAP	P60985	KTDAP	Keratinocyte differentiation-associated protein	SeqId_5739_75	271	Colorectal	1.08734	0.965476	1.22459	0.167376	0.809911
DCAF5	Q96JK2	DCAF5	DDB1- and CUL4-associated factor 5	SeqId_11283_13	271	Colorectal	0.919282	0.815699	1.03602	0.167628	0.81021
APOL1	O14791	Apo L1	Apolipoprotein L1	SeqId_9506_10	271	Colorectal	0.918459	0.813889	1.03647	0.167824	0.81021
KLRF1	Q9NZS2	KLRF1	Killer cell lectin-like receptor subfamily F member 1	SeqId_5098_79	271	Colorectal	1.08887	0.964756	1.22895	0.167928	0.81021
GDF7	Q7Z4P5	GDF7	Growth/differentiation factor 7	SeqId_16756_30	271	Colorectal	1.08832	0.964832	1.22761	0.168402	0.811703
FAM20A	Q96MK3	FA20A	Pseudokinase FAM20A	SeqId_6433_57	271	Colorectal	0.917959	0.812622	1.03695	0.168654	0.811771
DDX19B	Q9UMR2	DEAD-box protein 19B	ATP-dependent RNA helicase DDX19B	SeqId_5460_60	271	Colorectal	0.91986	0.816688	1.03607	0.168744	0.811771
MSR1	P21757	Macrophage scavenger receptor:ECD	Macrophage scavenger receptor types I and II:Extracellular domain	SeqId_15533_97	271	Colorectal	1.0893	0.964242	1.23057	0.169208	0.813109
SAT1	P21673	SSAT-1	Diamine acetyltransferase 1	SeqId_9859_180	271	Colorectal	1.08894	0.964257	1.22974	0.169651	0.813109
MX1	P20591	Mx1	Interferon-induced GTP-binding protein Mx1	SeqId_17460_51	271	Colorectal	0.91951	0.815673	1.03657	0.169887	0.813109
DEFB132	Q7Z7B7	DB132	Beta-defensin 132	SeqId_9022_49	271	Colorectal	1.08751	0.964723	1.22592	0.169925	0.813109
CCL22	O00626	MDC	C-C motif chemokine 22	SeqId_3508_78	271	Colorectal	0.911653	0.798828	1.04041	0.169992	0.813109
TREX2	Q9BQ50	TREX2	Three prime repair exonuclease 2	SeqId_17829_2	271	Colorectal	0.918719	0.813942	1.03698	0.170006	0.813109
ALPP	P05187	Alkaline phosphatase, placental	Alkaline phosphatase, placental type	SeqId_7813_6	271	Colorectal	0.901952	0.778106	1.04551	0.170871	0.814515
TBL2	Q9Y4P3	TBL2	Transducin beta-like protein 2	SeqId_11227_31	271	Colorectal	0.919633	0.815597	1.03694	0.171377	0.814515
ARMC5	Q96C12	ARMC5:ARM 5	Armadillo repeat-containing protein 5:Armadillo Repeat Domain 5	SeqId_8785_1	271	Colorectal	1.08704	0.964411	1.22525	0.171752	0.814515
LYPLAL1	Q5VWZ2	LYPL1	Lysophospholipase-like protein 1	SeqId_12428_2	271	Colorectal	0.919133	0.814429	1.0373	0.171771	0.814515
SERPINA5	P05154	PCI	Plasma serine protease inhibitor	SeqId_3389_7	271	Colorectal	1.08919	0.963561	1.2312	0.171829	0.814515
UNC5B	Q8IZJ1	UNC5B	Netrin receptor UNC5B	SeqId_7776_20	271	Colorectal	1.08872	0.963707	1.22994	0.171964	0.814515
UCHL1	P09936	PGP9.5	Ubiquitin carboxyl-terminal hydrolase isozyme L1	SeqId_5019_16	271	Colorectal	1.08781	0.963956	1.22757	0.172334	0.814515
RBBP9	O75884	RBBP9	Putative hydrolase RBBP9	SeqId_10064_12	271	Colorectal	0.917556	0.810883	1.03826	0.1724	0.814515
TAFA4	Q96LR4	F19A4	Protein FAM19A4	SeqId_6511_17	271	Colorectal	1.08829	0.963741	1.22895	0.172434	0.814515
DARS2	Q6PI48	SYDM	Aspartate--tRNA ligase, mitochondrial	SeqId_12395_86	271	Colorectal	0.920529	0.817268	1.03684	0.172539	0.814515
SYN3	O14994	SYN3	Synapsin-3	SeqId_7199_3	271	Colorectal	0.920417	0.816981	1.03695	0.172734	0.814515
CCL18	P55774	PARC	C-C motif chemokine 18	SeqId_3044_3	271	Colorectal	0.918309	0.812411	1.03801	0.17281	0.814515
WFIKKN1	Q96NZ8	WFKN1	WAP, kazal, immunoglobulin, kunitz and NTR domain-containing protein 1	SeqId_3191_50	271	Colorectal	0.914815	0.804879	1.03977	0.17288	0.814515
RIPPLY1	Q0D2K3	RIPP1	Protein ripply1	SeqId_9767_22	271	Colorectal	0.92033	0.816751	1.03704	0.172921	0.814515
EPHB4	P54760	EphB4	Ephrin type-B receptor 4	SeqId_15530_33	271	Colorectal	1.09017	0.962862	1.23431	0.172987	0.814515
PDGFRA	P16234	PDGFRA	Platelet-derived growth factor receptor alpha	SeqId_10366_11	271	Colorectal	1.08685	0.964075	1.22527	0.173262	0.814515
VOPP1	Q96AW1	ECOP	Vesicular, overexpressed in cancer, prosurvival protein 1	SeqId_14618_26	271	Colorectal	1.08833	0.963468	1.22937	0.173381	0.814515
ITIH3	Q06033	ITIH3	Inter-alpha-trypsin inhibitor heavy chain H3	SeqId_7145_1	271	Colorectal	1.08813	0.963539	1.22883	0.173406	0.814515
CRHBP	P24387	CRHBP	Corticotropin-releasing factor-binding protein	SeqId_6039_24	271	Colorectal	0.919576	0.814988	1.03758	0.173494	0.814515
KLK8	O60259	kallikrein 8	Kallikrein-8	SeqId_2834_54	271	Colorectal	0.916894	0.809163	1.03897	0.173655	0.814515
PTPN11	Q06124	SHP-2	Tyrosine-protein phosphatase non-receptor type 11	SeqId_3397_7	271	Colorectal	0.919116	0.813935	1.03789	0.173752	0.814515
SLC6A14	Q9UN76	S6A14	Sodium- and chloride-dependent neutral and basic amino acid transporter B(0+)	SeqId_13053_6	271	Colorectal	1.08658	0.963885	1.2249	0.174362	0.816177
PPFIA1	Q13136	LIPA1	Liprin-alpha-1	SeqId_13975_56	271	Colorectal	1.08527	0.964383	1.22131	0.174436	0.816177
TPI1	P60174	Triosephosphate isomerase	Triosephosphate isomerase	SeqId_4309_59	271	Colorectal	0.919914	0.815394	1.03783	0.174925	0.817012
UBTD2	Q8WUN7	UBTD2	Ubiquitin domain-containing protein 2	SeqId_12875_28	271	Colorectal	1.08753	0.963316	1.22775	0.175098	0.817012
COL15A1	P39059	COFA1	Collagen alpha-1(XV) chain	SeqId_8974_172	271	Colorectal	0.915353	0.805483	1.04021	0.17519	0.817012
MRC2	Q9UBG0	MRC2	C-type mannose receptor 2	SeqId_3041_55	271	Colorectal	0.919306	0.813993	1.03824	0.175294	0.817012
CARD17	Q5XLA6	CAR17	Caspase recruitment domain-containing protein 17	SeqId_18267_74	271	Colorectal	1.08637	0.963655	1.22472	0.175532	0.817012
A4GNT	Q9UNA3	A4GCT	Alpha-1,4-N-acetylglucosaminyltransferase	SeqId_10835_25	271	Colorectal	1.0866	0.963547	1.22537	0.175604	0.817012
SLC22A16	Q86VW1	S22AG	Solute carrier family 22 member 16	SeqId_9969_8	271	Colorectal	0.919731	0.814735	1.03826	0.176072	0.817186
UXS1	Q8NBZ7	UXS1	UDP-glucuronic acid decarboxylase 1	SeqId_8258_22	271	Colorectal	1.09038	0.961911	1.23601	0.176105	0.817186
IFNL2	Q8IZJ0	IFN-lambda 2	Interferon lambda-2	SeqId_4397_26	271	Colorectal	0.920582	0.81655	1.03787	0.176216	0.817186
ABRAXAS1	Q6UWZ7	F175A	BRCA1-A complex subunit Abraxas	SeqId_8784_7	271	Colorectal	1.08645	0.96342	1.22519	0.176302	0.817186
LONP1	P36776	LONM	Lon protease homolog, mitochondrial	SeqId_6398_12	271	Colorectal	1.08593	0.963498	1.22392	0.176784	0.817186
ITGB5|ITGAV	P18084|P06756	Integrin aVb5	Integrin alpha-V: beta-5 complex	SeqId_4917_62	271	Colorectal	0.919807	0.814676	1.0385	0.177051	0.817186
KLKB1	P03952	Prekallikrein	Plasma kallikrein	SeqId_4152_58	271	Colorectal	1.08893	0.96219	1.23237	0.177183	0.817186
TMEM25	Q86YD3	TMM25	Transmembrane protein 25	SeqId_9014_18	271	Colorectal	1.08578	0.963434	1.22367	0.177243	0.817186
TANK	Q92844	TANK	TRAF family member-associated NF-kappa-B activator	SeqId_14013_11	271	Colorectal	0.921478	0.818241	1.03774	0.177364	0.817186
PPBP	P02775	BTG	Beta-thromboglobulin	SeqId_17165_1	271	Colorectal	1.08648	0.963107	1.22566	0.177417	0.817186
COL11A2	P13942	COL11A2	Collagen alpha-2(XI) chain	SeqId_11278_4	271	Colorectal	0.91855	0.811857	1.03927	0.177456	0.817186
MILR1	Q7Z6M3	MILR1	Allergin-1	SeqId_11173_29	271	Colorectal	0.920472	0.81595	1.03838	0.177808	0.818049
ANXA3	P12429	Annexin III	Annexin A3	SeqId_17163_117	271	Colorectal	0.921712	0.818601	1.03781	0.178031	0.818317
NEK7	Q8TDX7	NEK7	Serine/threonine-protein kinase Nek7	SeqId_12703_6	271	Colorectal	1.0851	0.963366	1.22221	0.178549	0.81919
ATF6	P18850	ATF6A	Cyclic AMP-dependent transcription factor ATF-6 alpha	SeqId_11277_23	271	Colorectal	0.91489	0.80368	1.04149	0.178556	0.81919
ACRV1	P26436	sperm protein 10	Acrosomal protein SP-10	SeqId_15301_24	271	Colorectal	1.08573	0.963023	1.22407	0.178875	0.81919
LRRC3B	Q96PB8	LRC3B	Leucine-rich repeat-containing protein 3B	SeqId_18947_3	271	Colorectal	0.921069	0.816973	1.03843	0.179035	0.81919
SEMA3B	Q13214	SEM3B	Semaphorin-3B	SeqId_5667_3	271	Colorectal	0.919749	0.814095	1.03912	0.179048	0.81919
NOTCH3	Q9UM47	Notch-3	Neurogenic locus notch homolog protein 3	SeqId_5108_72	271	Colorectal	1.08798	0.96194	1.23053	0.179501	0.820504
ZFYVE27	Q5T4F4	ZFY27:CD region 2	Protrudin:Cytoplasmic domain, region 2, isoform 5	SeqId_9102_28	271	Colorectal	1.0844	0.963253	1.22079	0.180054	0.821698
GRAMD1C	Q8IYS0	GRM1C	GRAM domain-containing protein 1C	SeqId_8842_16	271	Colorectal	0.920851	0.816241	1.03887	0.180169	0.821698
ZHX3	Q9H4I2	ZHX3	Zinc fingers and homeoboxes protein 3	SeqId_10036_201	271	Colorectal	0.921277	0.817151	1.03867	0.180259	0.821698
PLA2R1	Q13018	PLA2R	Secretory phospholipase A2 receptor	SeqId_10916_44	271	Colorectal	0.920633	0.815685	1.03908	0.180529	0.82185
HSPA13	P48723	STCH	Heat shock 70 kDa protein 13	SeqId_17515_6	271	Colorectal	1.08664	0.962172	1.2272	0.180671	0.82185
CUTC	Q9NTM9	CUTC	Copper homeostasis protein cutC homolog	SeqId_15315_64	271	Colorectal	1.085	0.962796	1.22271	0.18086	0.82185
JAM3	Q9BX67	JAM-C	Junctional adhesion molecule C	SeqId_2998_53	271	Colorectal	0.920162	0.814536	1.03948	0.181058	0.82185
NIPAL4	Q0D2K0	NIPA4	Magnesium transporter NIPA4	SeqId_12864_9	271	Colorectal	1.08483	0.962796	1.22233	0.181122	0.82185
COPS7B	Q9H9Q2	CSN7B	COP9 signalosome complex subunit 7b	SeqId_12384_92	271	Colorectal	1.08597	0.962256	1.2256	0.18138	0.821966
CDHR1	Q96JP9	CDHR1	Cadherin-related family member 1	SeqId_8372_29	271	Colorectal	0.920605	0.815407	1.03937	0.181479	0.821966
RAB17	Q9H0T7	RAB17	Ras-related protein Rab-17	SeqId_11118_107	271	Colorectal	1.08596	0.962103	1.22576	0.181976	0.822925
CACNA2D3	Q8IZS8	CA2D3	Voltage-dependent calcium channel subunit alpha-2/delta-3	SeqId_8885_6	271	Colorectal	0.917392	0.808239	1.04129	0.182196	0.822925
MMAB	Q96EY8	MMAB	Cob(I)yrinic acid a,c-diamide adenosyltransferase, mitochondrial	SeqId_17783_9	271	Colorectal	1.08577	0.962111	1.22532	0.182241	0.822925
CCNA1	P78396	CCNA1	Cyclin-A1	SeqId_15319_226	271	Colorectal	0.921387	0.816889	1.03925	0.182493	0.822925
MRPL55	Q7Z7F7	RM55	39S ribosomal protein L55, mitochondrial	SeqId_11135_5	271	Colorectal	0.922683	0.819725	1.03857	0.182522	0.822925
LAP3	P28838	LAP	Cytosol aminopeptidase	SeqId_13959_7	271	Colorectal	1.08605	0.961808	1.22634	0.182937	0.823353
SLIT1	O75093	SLIT1	Slit homolog 1 protein	SeqId_15634_139	271	Colorectal	1.08542	0.962037	1.22463	0.183063	0.823353
CEACAM8	P31997	CEAM8	Carcinoembryonic antigen-related cell adhesion molecule 8	SeqId_18873_8	271	Colorectal	0.921873	0.817804	1.03919	0.183166	0.823353
ESRP1	Q6NXG1	ESRP1	Epithelial splicing regulatory protein 1	SeqId_8828_21	271	Colorectal	1.08438	0.962337	1.22189	0.183589	0.823353
VARS1	P26640	SYVC	Valine--tRNA ligase	SeqId_13083_18	271	Colorectal	1.08452	0.962219	1.22237	0.183804	0.823353
DCN	P07585	Bone proteoglycan II	Decorin	SeqId_2666_53	271	Colorectal	0.921323	0.81645	1.03967	0.18382	0.823353
SCAMP5	Q8TAC9	SCAM5	Secretory carrier-associated membrane protein 5	SeqId_13509_5	271	Colorectal	0.921696	0.817246	1.0395	0.183925	0.823353
GRHPR	Q9UBQ7	GRHPR	Glyoxylate reductase/hydroxypyruvate reductase	SeqId_18295_102	271	Colorectal	1.08539	0.961757	1.22491	0.184177	0.823353
IL2RA	P01589	IL-2 sRa	Interleukin-2 receptor subunit alpha	SeqId_3151_6	271	Colorectal	1.08307	0.962722	1.21847	0.184224	0.823353
MGAT4C	Q9UBM8	MGT4C	Alpha-1,3-mannosyl-glycoprotein 4-beta-N-acetylglucosaminyltransferase C	SeqId_7208_60	271	Colorectal	0.921928	0.817655	1.0395	0.184371	0.823353
RORB	Q92753	RORB	Nuclear receptor ROR-beta	SeqId_12483_62	271	Colorectal	1.08485	0.961654	1.22384	0.185421	0.823353
PRKCZ	Q05513	PKC-Z	Protein kinase C zeta type	SeqId_2645_54	271	Colorectal	0.922439	0.818529	1.03954	0.185491	0.823353
ZNF334	Q9HCZ1	ZN334	Zinc finger protein 334	SeqId_12763_69	271	Colorectal	1.08549	0.961362	1.22565	0.185497	0.823353
BTNL3	Q6UXE8	BTNL3	Butyrophilin-like protein 3	SeqId_10848_137	271	Colorectal	1.0846	0.961666	1.22325	0.185783	0.823353
CST8	O60676	CST8	Cystatin-8	SeqId_10572_65	271	Colorectal	1.08156	0.962945	1.2148	0.185863	0.823353
MDK	P21741	Midkine	Midkine	SeqId_2911_27	271	Colorectal	1.08481	0.961488	1.22395	0.18612	0.823353
SEPTIN3	Q9UH03	SEPT3	Neuronal-specific septin-3	SeqId_18316_75	271	Colorectal	0.921396	0.816077	1.04031	0.186194	0.823353
LILRA2	Q8N149	LIRA2	Leukocyte immunoglobulin-like receptor subfamily A member 2	SeqId_15614_168	271	Colorectal	0.923297	0.820195	1.03936	0.186508	0.823353
MYL7	Q01449	MLRA	Myosin regulatory light chain 2, atrial isoform	SeqId_19296_51	271	Colorectal	0.922025	0.817358	1.0401	0.186659	0.823353
NDUFV2	P19404	NDUV2	NADH dehydrogenase [ubiquinone] flavoprotein 2, mitochondrial	SeqId_7748_11	271	Colorectal	0.9205	0.81397	1.04097	0.186808	0.823353
AKR1C4	P17516	AK1C4	Aldo-keto reductase family 1 member C4	SeqId_18397_5	271	Colorectal	0.921363	0.815866	1.0405	0.186809	0.823353
WFDC2	Q14508	HE4	WAP four-disulfide core domain protein 2	SeqId_11388_75	271	Colorectal	0.898623	0.76673	1.05321	0.18687	0.823353
PCYOX1	Q9UHG3	PCYOX	Prenylcysteine oxidase 1	SeqId_6431_68	271	Colorectal	0.921181	0.815379	1.04071	0.187196	0.823353
PRTN3	P24158	Proteinase-3	Myeloblastin	SeqId_13720_95	271	Colorectal	0.921833	0.816798	1.04038	0.187272	0.823353
CHGA	P10645	CgA	Chromogranin-A	SeqId_8476_11	271	Colorectal	1.08455	0.961266	1.22365	0.187386	0.823353
MOB1A	Q9H8S9	MOL1B	MOB kinase activator 1A	SeqId_12426_19	271	Colorectal	0.92221	0.817588	1.04022	0.187454	0.823353
HNF1A	P20823	HNF1A	Hepatocyte nuclear factor 1-alpha	SeqId_11193_27	271	Colorectal	0.921467	0.815902	1.04069	0.18767	0.823353
SCO1	O75880	SCO1	Protein SCO1 homolog, mitochondrial	SeqId_7853_19	271	Colorectal	1.0852	0.960828	1.22568	0.187978	0.823353
CST4	P01036	Cystatin-S	Cystatin-S	SeqId_14076_74	271	Colorectal	1.0854	0.960648	1.22634	0.188343	0.823353
KIT	P10721	SCF sR	Mast/stem cell growth factor receptor Kit	SeqId_2475_1	271	Colorectal	0.91785	0.807741	1.04297	0.188601	0.823353
STK16	O75716	STK16	Serine/threonine-protein kinase 16	SeqId_3471_49	271	Colorectal	0.922468	0.817896	1.04041	0.188619	0.823353
SORT1	Q99523	SORT	Sortilin	SeqId_11300_32	271	Colorectal	0.922028	0.816895	1.04069	0.188754	0.823353
SECTM1	Q8WVN6	SECTM1	Secreted and transmembrane protein 1	SeqId_13093_6	271	Colorectal	1.08512	0.960575	1.2258	0.189077	0.823353
CCT7	Q99832	TCPH	T-complex protein 1 subunit eta	SeqId_13673_21	271	Colorectal	1.08516	0.960515	1.22599	0.189228	0.823353
PLA2G5	P39877	GV	Calcium-dependent phospholipase A2	SeqId_2449_1	271	Colorectal	0.922424	0.817664	1.04061	0.18923	0.823353
FABP9	Q0Z7S8	FABP9	Fatty acid-binding protein 9	SeqId_18194_18	271	Colorectal	1.08382	0.961065	1.22226	0.189364	0.823353
CXCL12	P48061	SDF-1	Stromal cell-derived factor 1	SeqId_9278_9	271	Colorectal	0.920809	0.814017	1.04161	0.189589	0.823353
HIPK3	Q9H422	HIPK3	Homeodomain-interacting protein kinase 3	SeqId_19329_31	271	Colorectal	0.921542	0.815601	1.04124	0.189745	0.823353
FAIM	Q9NVQ4	FAIM1	Fas apoptotic inhibitory molecule 1	SeqId_16594_44	271	Colorectal	1.08168	0.961881	1.21639	0.189851	0.823353
SYT2	Q8N9I0	SYT2	Synaptotagmin-2	SeqId_9577_26	271	Colorectal	0.923342	0.819508	1.04033	0.190077	0.823353
DEFB113	Q30KQ7	DB113	Beta-defensin 113	SeqId_13374_4	271	Colorectal	0.924053	0.821048	1.03998	0.190231	0.823353
STAT1	P42224	STAT1	Signal transducer and activator of transcription 1-alpha/beta	SeqId_10370_21	271	Colorectal	1.08372	0.960791	1.22237	0.190589	0.823353
UBE2D3	P61077	UB2D3	Ubiquitin-conjugating enzyme E2 D3	SeqId_19280_29	271	Colorectal	1.08372	0.960787	1.22238	0.1906	0.823353
HS3ST3A1	Q9Y663	HS3SA	Heparan sulfate glucosamine 3-O-sulfotransferase 3A1	SeqId_8268_98	271	Colorectal	0.922899	0.81827	1.04091	0.191228	0.823353
TIMM50	Q3ZCQ8	TIM50	Mitochondrial import inner membrane translocase subunit TIM50	SeqId_7743_5	271	Colorectal	0.923599	0.819822	1.04051	0.19123	0.823353
PTK2B	Q14289	FAK2:FAT	Protein-tyrosine kinase 2-beta:Focal adhesion targeting domain	SeqId_8918_64	271	Colorectal	1.08374	0.960607	1.22266	0.191255	0.823353
CD5	P06127	CD5:ECD	T-cell surface glycoprotein CD5:Extracellular domain	SeqId_5596_75	271	Colorectal	1.08292	0.960937	1.22038	0.191387	0.823353
PRC1	O43663	PRC1	Protein regulator of cytokinesis 1	SeqId_15310_61	271	Colorectal	0.922864	0.818156	1.04097	0.191398	0.823353
PLAUR	Q03405	suPAR	Urokinase plasminogen activator surface receptor	SeqId_2652_15	271	Colorectal	1.08742	0.958662	1.23348	0.192426	0.823353
LGALS8	O00214	Galectin-8	Galectin-8	SeqId_4909_68	271	Colorectal	0.923316	0.818904	1.04104	0.192549	0.823353
SETD2	Q9BYW2	SETD2	Histone-lysine N-methyltransferase SETD2	SeqId_12647_52	271	Colorectal	1.08302	0.960564	1.22108	0.19266	0.823353
DNAJB4	Q9UDY4	DNJB4	DnaJ homolog subfamily B member 4	SeqId_18884_22	271	Colorectal	1.08514	0.959602	1.22709	0.192717	0.823353
CD200R1	Q8TD46	MO2R1:ECD	Cell surface glycoprotein CD200 receptor 1:Isoform 4, Extracellular Domain	SeqId_5103_30	271	Colorectal	1.08456	0.959833	1.22549	0.192821	0.823353
ZBTB33	Q86T24	KAISO	Transcriptional regulator Kaiso	SeqId_12785_49	271	Colorectal	1.08297	0.960515	1.22105	0.192923	0.823353
FOXO3	O43524	FOXO3A	Forkhead box protein O3	SeqId_11540_37	271	Colorectal	0.92324	0.818649	1.04119	0.192935	0.823353
LAYN	Q6UX15	Layilin	Layilin	SeqId_2635_61	271	Colorectal	0.922592	0.817152	1.04164	0.193192	0.823353
PRPF6	O94906	PRP6:region 2	Pre-mRNA-processing factor 6:region 2	SeqId_9581_4	271	Colorectal	1.08296	0.960446	1.2211	0.193215	0.823353
RAB14	P61106	RAB14	Ras-related protein Rab-14	SeqId_14283_12	271	Colorectal	0.924317	0.82096	1.04069	0.193319	0.823353
A2M	P01023	a2-Macroglobulin	Alpha-2-macroglobulin	SeqId_3708_62	271	Colorectal	0.923074	0.818139	1.04147	0.193571	0.823353
CRELD1	Q96HD1	CREL1	Cysteine-rich with EGF-like domain protein 1	SeqId_7628_40	271	Colorectal	1.08125	0.961054	1.21647	0.193851	0.823353
CCL3	P10147	MIP-1a	C-C motif chemokine 3	SeqId_3040_59	271	Colorectal	0.922942	0.817764	1.04165	0.193937	0.823353
TFPI2	P48307	TFPI -2	Tissue factor pathway inhibitor 2	SeqId_9233_71	271	Colorectal	1.08323	0.96012	1.22213	0.194001	0.823353
SMIM9	A6NGZ8	CX068	Small integral membrane protein 9	SeqId_8888_33	271	Colorectal	1.08365	0.959884	1.22337	0.194182	0.823353
PRKCB	P05771	PKC-B-II	Protein kinase C beta type (splice variant beta-II)	SeqId_5475_10	271	Colorectal	0.922436	0.816536	1.04207	0.194407	0.823353
SERPINB5	P36952	Maspin	Serpin B5	SeqId_15417_3	271	Colorectal	1.08861	0.957477	1.2377	0.194818	0.823353
EDA	Q92838	EDA	Ectodysplasin-A, secreted form	SeqId_2826_53	271	Colorectal	0.922679	0.816926	1.04212	0.195078	0.823353
SLC26A5	P58743	S26A5	Prestin	SeqId_9127_4	271	Colorectal	1.08296	0.959962	1.22172	0.195078	0.823353
ADCYAP1	P18509	PACAP-27	Pituitary adenylate cyclase-activating polypeptide 27	SeqId_8446_4	271	Colorectal	0.922552	0.816639	1.0422	0.195096	0.823353
SERPINA7	P05543	Thyroxine-Binding Globulin	Thyroxine-binding globulin	SeqId_2706_69	271	Colorectal	1.08654	0.958272	1.23197	0.195337	0.823353
ADA2	Q9NZK5	CECR1	Adenosine deaminase CECR1	SeqId_6077_63	271	Colorectal	0.923481	0.81865	1.04174	0.195354	0.823353
SCARA3	Q6AZY7	SCAR3:region 2	Scavenger receptor class A member 3:region 2	SeqId_11292_13	271	Colorectal	0.924086	0.819992	1.04139	0.195388	0.823353
PCDHGC5	Q9Y5F6	PCDGM	Protocadherin gamma-C5	SeqId_7983_1	271	Colorectal	0.923298	0.818142	1.04197	0.195809	0.823353
SAMHD1	Q9Y3Z3	SAMH1	Deoxynucleoside triphosphate triphosphohydrolase SAMHD1	SeqId_11303_7	271	Colorectal	1.08189	0.960253	1.21894	0.195843	0.823353
HMGA1	P17096	HMGA1	High mobility group protein HMG-I/HMG-Y	SeqId_16536_3	271	Colorectal	1.08169	0.960275	1.21846	0.196111	0.823353
SPAG11B	Q08648	Sperm-associated antigen 11	Sperm-associated antigen 11B	SeqId_5762_35	271	Colorectal	0.923922	0.819468	1.04169	0.196113	0.823353
C9	P02748	C9	Complement component C9	SeqId_3060_43	271	Colorectal	1.08416	0.959114	1.22551	0.196232	0.823353
FAM107A	O95990	DRR1	Protein FAM107A	SeqId_2760_2	271	Colorectal	0.923337	0.818129	1.04207	0.19626	0.823353
FSHB|CGA	P01225|P01215	FSH	Follicle stimulating hormone	SeqId_3032_11	271	Colorectal	0.893206	0.75248	1.06025	0.19665	0.823353
RPS6KA3	P51812	RPS6KA3	Ribosomal protein S6 kinase alpha-3	SeqId_3469_74	271	Colorectal	0.924217	0.819994	1.04169	0.196712	0.823353
WNT3A	P56704	WNT3A	Protein Wnt-3a	SeqId_13236_25	271	Colorectal	1.08253	0.959678	1.2211	0.196945	0.823353
DPP4	P27487	CD26	Dipeptidyl peptidase 4	SeqId_15460_9	271	Colorectal	0.924237	0.819985	1.04174	0.196955	0.823353
LTA	P01374	TNF-b	Lymphotoxin-alpha	SeqId_4703_87	271	Colorectal	0.924161	0.819807	1.0418	0.196999	0.823353
TSN	Q15631	TSN	Translin	SeqId_12477_42	271	Colorectal	0.923072	0.817372	1.04244	0.197007	0.823353
TSTA3	Q13630	FCL	GDP-L-fucose synthase	SeqId_12657_2	271	Colorectal	0.923499	0.818294	1.04223	0.19715	0.823353
PRKCQ	Q04759	KPCT	Protein kinase C theta type	SeqId_3817_18	271	Colorectal	0.924665	0.82089	1.04156	0.1972	0.823353
SFN	P31947	STRATIFIN	14-3-3 protein sigma	SeqId_4829_43	271	Colorectal	1.08448	0.958703	1.22676	0.197235	0.823353
CARD18	P57730	ICBR	Caspase recruitment domain-containing protein 18	SeqId_18190_15	271	Colorectal	1.08095	0.960293	1.21676	0.197393	0.823353
CHST4	Q8NCG5	CHST4	Carbohydrate sulfotransferase 4	SeqId_18876_77	271	Colorectal	0.923714	0.818715	1.04218	0.197424	0.823353
MYOM2	P54296	MYOM2	Myomesin-2	SeqId_13534_20	271	Colorectal	0.921124	0.812922	1.04373	0.197505	0.823353
F13B	P05160	coagulation factor XIII B	Coagulation factor XIII B chain	SeqId_5658_64	271	Colorectal	0.9237	0.818639	1.04224	0.197621	0.823353
TMEM9	Q9P0T7	TMEM9:CD	Transmembrane protein 9:Cytoplasmic domain	SeqId_8597_1	271	Colorectal	0.924543	0.820499	1.04178	0.197738	0.823353
PEX5	P50542	PEX5	Peroxisomal targeting signal 1 receptor	SeqId_5915_58	271	Colorectal	0.922856	0.81666	1.04286	0.198046	0.823943
IGFL3	Q6UXB1	IGFL3	Insulin growth factor-like family member 3	SeqId_6961_14	271	Colorectal	1.08179	0.959664	1.21945	0.198332	0.824356
FSTL3	O95633	FSTL3	Follistatin-related protein 3	SeqId_3438_10	271	Colorectal	1.08934	0.956118	1.24111	0.198537	0.824356
PTGDS	P41222	PGD2 synthase	Prostaglandin-H2 D-isomerase	SeqId_10514_5	271	Colorectal	0.920776	0.811888	1.04427	0.198644	0.824356
TICAM2	Q86XR7	TIRP	TIR domain-containing adapter molecule 2	SeqId_17696_1	271	Colorectal	0.924663	0.820521	1.04202	0.198865	0.824481
LEPR	P48357	sLeptin R	Leptin receptor, soluble	SeqId_5400_52	271	Colorectal	1.08478	0.958099	1.2282	0.199007	0.824481
THSD7A	Q9UPZ6	THS7A:TSP type-1 domain 6	Thrombospondin type-1 domain-containing protein 7A:Thrombospondin type-1 domain 6	SeqId_11174_8	271	Colorectal	1.08147	0.959425	1.21904	0.199847	0.827272
RSPO1	Q2MKA7	RSPO1	R-spondin-1	SeqId_16614_27	271	Colorectal	1.08743	0.956504	1.23628	0.200347	0.827392
ADPRS	Q9NX46	ARHL2	Poly(ADP-ribose) glycohydrolase ARH3	SeqId_17332_3	271	Colorectal	0.923812	0.818283	1.04295	0.200371	0.827392
ARFIP1	P53367	ARFP1	Arfaptin-1	SeqId_13488_3	271	Colorectal	1.07979	0.960081	1.21442	0.200378	0.827392
STX7	O15400	Syntaxin-7	Syntaxin-7	SeqId_8274_64	271	Colorectal	1.08074	0.959575	1.21721	0.200595	0.827601
IVD	P26440	IVD	Isovaleryl-CoA dehydrogenase, mitochondrial	SeqId_17737_7	271	Colorectal	1.08098	0.959321	1.21807	0.201158	0.827885
BPIFB1	Q8TDL5	LPLC1	BPI fold-containing family B member 1	SeqId_15367_38	271	Colorectal	1.09023	0.954936	1.2447	0.201283	0.827885
MUC16	Q8WXI7	CA125	Mucin-16	SeqId_15565_102	271	Colorectal	1.08115	0.959188	1.21863	0.201359	0.827885
KAZALD1	Q96I82	KAZD1	Kazal-type serine protease inhibitor domain-containing protein 1	SeqId_7144_234	271	Colorectal	0.923243	0.81677	1.0436	0.20145	0.827885
PLPP4	Q5VZY2	PPC1A	Phosphatidate phosphatase PPAPDC1A	SeqId_13548_53	271	Colorectal	0.925364	0.821505	1.04235	0.201579	0.827885
PEAR1	Q5VY43	PEAR1:ECD	Platelet endothelial aggregation receptor 1:Extracellular domain	SeqId_8275_31	271	Colorectal	0.923797	0.817947	1.04334	0.201741	0.827885
PCSK1N	Q9UHG2	PCSK1	ProSAAS	SeqId_9391_60	271	Colorectal	0.925298	0.821279	1.04249	0.201941	0.827885
ACVR2A	P27037	Activin RIIA	Activin receptor type-2A	SeqId_19208_8	271	Colorectal	1.08268	0.958299	1.2232	0.202	0.827885
C7orf69	Q9H7B7	CG069	Uncharacterized protein C7orf69	SeqId_9544_24	271	Colorectal	1.08109	0.958959	1.21877	0.202378	0.828747
SPACA1	Q9HBV2	sperm acrosome associated 1	Sperm acrosome membrane-associated protein 1	SeqId_6228_58	271	Colorectal	0.924548	0.819362	1.04324	0.202981	0.830287
CETN3	O15182	CETN3	Centrin-3	SeqId_17410_5	271	Colorectal	1.08081	0.958908	1.21821	0.203105	0.830287
AKT1	P31749	PKB	RAC-alpha serine/threonine-protein kinase	SeqId_15627_83	271	Colorectal	1.08215	0.958228	1.22209	0.203257	0.830287
KYNU	Q16719	KYNU	Kynureninase	SeqId_4559_64	271	Colorectal	1.08393	0.957271	1.22736	0.203646	0.830413
GPX7	Q96SL4	GPX7	Glutathione peroxidase 7	SeqId_8345_27	271	Colorectal	1.08012	0.95905	1.21647	0.203852	0.830413
PDXP	Q96GD0	PLPP	Pyridoxal phosphate phosphatase	SeqId_3897_61	271	Colorectal	0.923694	0.817233	1.04402	0.203926	0.830413
FANK1	Q8TC84	FANK1	Fibronectin type 3 and ankyrin repeat domains protein 1	SeqId_15581_16	271	Colorectal	1.08193	0.95815	1.22171	0.203958	0.830413
PCOLCE	Q15113	PCOC1	Procollagen C-endopeptidase enhancer 1	SeqId_11237_49	271	Colorectal	0.925056	0.820182	1.04334	0.20447	0.831234
ADH1A	P07327	ADH1A	Alcohol dehydrogenase 1A	SeqId_17396_23	271	Colorectal	0.923898	0.817562	1.04406	0.204511	0.831234
NAIF1	Q69YI7	NAIF1	Nuclear apoptosis-inducing factor 1	SeqId_18301_10	271	Colorectal	1.0811	0.958372	1.21954	0.204663	0.831234
NUDT9	Q9BW91	NUDT9	ADP-ribose pyrophosphatase, mitochondrial	SeqId_9482_110	271	Colorectal	0.924869	0.819643	1.0436	0.20501	0.831815
CBX1	P83916	CBX1	Chromobox protein homolog 1	SeqId_18817_50	271	Colorectal	0.925059	0.820031	1.04354	0.205194	0.831815
LAMC2	Q13753	Laminin gamma-2	Laminin subunit gamma-2	SeqId_9580_5	271	Colorectal	0.924486	0.818712	1.04392	0.20531	0.831815
CFB	P00751	Factor B	Complement factor B	SeqId_4129_72	271	Colorectal	1.08367	0.956878	1.22726	0.205627	0.83191
ADAM22	Q9P0K1	ADA22	Disintegrin and metalloproteinase domain-containing protein 22	SeqId_7933_75	271	Colorectal	0.923194	0.815721	1.04483	0.205669	0.83191
HGD	Q93099	HGD	Homogentisate 1,2-dioxygenase	SeqId_9832_33	271	Colorectal	1.08205	0.957527	1.22277	0.206156	0.832072
IARS1	P41252	SYIC	Isoleucine--tRNA ligase, cytoplasmic	SeqId_12815_9	271	Colorectal	1.08001	0.958355	1.2171	0.206821	0.832072
CNTNAP5	Q8WYK1	CNTP5	Contactin-associated protein-like 5	SeqId_9044_1	271	Colorectal	0.925143	0.819853	1.04395	0.206877	0.832072
KLC1	Q07866	KLC1	Kinesin light chain 1	SeqId_12656_1	271	Colorectal	1.0796	0.958434	1.21608	0.207309	0.832072
DNMT3L	Q9UJW3	DNM3L	DNA (cytosine-5)-methyltransferase 3-like	SeqId_19142_39	271	Colorectal	0.924859	0.819102	1.04427	0.207378	0.832072
C1orf115	Q9H7X2	CA115	Uncharacterized protein C1orf115	SeqId_8366_19	271	Colorectal	1.08042	0.957818	1.21871	0.208148	0.832072
DYRK3	O43781	DYRK3	Dual specificity tyrosine-phosphorylation-regulated kinase 3	SeqId_4359_87	271	Colorectal	1.07966	0.958176	1.21654	0.208217	0.832072
DTX1	Q86Y01	DTX1	E3 ubiquitin-protein ligase DTX1	SeqId_11430_49	271	Colorectal	0.925826	0.821098	1.04391	0.208274	0.832072
CCL14	Q16627	HCC-1	C-C motif chemokine 14	SeqId_2900_53	271	Colorectal	1.08208	0.956873	1.22367	0.208627	0.832072
CCN2	P29279	CTGF	Connective tissue growth factor	SeqId_2975_19	271	Colorectal	1.07958	0.958094	1.21646	0.208705	0.832072
NISCH	Q9Y2I1	NISCH	Nischarin	SeqId_12738_43	271	Colorectal	1.07975	0.958	1.21698	0.20873	0.832072
ELAVL1	Q15717	ELAV1	ELAV-like protein 1	SeqId_11592_1	271	Colorectal	1.07943	0.95815	1.21605	0.208777	0.832072
PPIL2	Q13356	PPIL2	Peptidyl-prolyl cis-trans isomerase-like 2	SeqId_14314_6	271	Colorectal	1.07947	0.958119	1.21618	0.208822	0.832072
MMP20	O60882	MMP20	Matrix metalloproteinase-20	SeqId_15419_15	271	Colorectal	0.925857	0.821014	1.04409	0.208978	0.832072
IGHG1	P01857	IgG	Immunoglobulin G	SeqId_2744_57	271	Colorectal	1.08168	0.956918	1.22271	0.209222	0.832072
CDH8	P55286	Cadherin-8	Cadherin-8	SeqId_16021_30	271	Colorectal	1.07992	0.957729	1.2177	0.209471	0.832072
HSPA9	P38646	HSPA9B	Stress-70 protein, mitochondrial	SeqId_13492_44	271	Colorectal	1.0803	0.957539	1.2188	0.20948	0.832072
QDPR	P09417	DHPR	Dihydropteridine reductase	SeqId_11257_1	271	Colorectal	0.924405	0.817601	1.04516	0.209534	0.832072
RBM23	Q86U06	RBM23	Probable RNA-binding protein 23	SeqId_11590_5	271	Colorectal	1.08019	0.957576	1.21849	0.209557	0.832072
ULK3	Q6PHR2	ULK3	Serine/threonine-protein kinase ULK3	SeqId_12437_18	271	Colorectal	1.07954	0.957876	1.21666	0.209643	0.832072
BLMH	Q13867	BLMH	Bleomycin hydrolase	SeqId_14250_115	271	Colorectal	1.07923	0.957965	1.21585	0.209905	0.832072
PDCD6IP	Q8WUM4	PDC6I	Programmed cell death 6-interacting protein	SeqId_18174_79	271	Colorectal	1.08138	0.956835	1.22214	0.210128	0.832072
HSPD1	P10809	HSP 60	60 kDa heat shock protein, mitochondrial	SeqId_2682_68	271	Colorectal	1.08083	0.957056	1.22061	0.210339	0.832072
ROS1	P08922	ROS1	Proto-oncogene tyrosine-protein kinase ROS	SeqId_9032_30	271	Colorectal	1.08019	0.957367	1.21878	0.210364	0.832072
DNAJC19	Q96DA6	DnaJ homolog	Mitochondrial import inner membrane translocase subunit TIM14	SeqId_4545_53	271	Colorectal	0.92629	0.821612	1.04431	0.210774	0.832072
ANG	P03950	Angiogenin	Angiogenin	SeqId_4874_3	271	Colorectal	1.0842	0.955249	1.23057	0.210805	0.832072
PITPNA	Q00169	PIPNA	Phosphatidylinositol transfer protein alpha isoform	SeqId_9934_29	271	Colorectal	1.08012	0.957281	1.21872	0.210847	0.832072
TNFRSF13B	O14836	TACI	Tumor necrosis factor receptor superfamily member 13B	SeqId_2704_74	271	Colorectal	0.926018	0.820945	1.04454	0.210994	0.832072
STX1B	P61266	STX1B	Syntaxin-1B	SeqId_6966_144	271	Colorectal	1.07923	0.957623	1.21627	0.211276	0.832072
CTRL	P40313	CTRL	Chymotrypsin-like protease CTRL-1	SeqId_9229_9	271	Colorectal	0.926565	0.822101	1.0443	0.211408	0.832072
TIAL1	Q01085	TIAR	Nucleolysin TIAR	SeqId_19131_184	271	Colorectal	1.07926	0.957566	1.21643	0.211429	0.832072
LRRTM1	Q86UE6	LRRT1	Leucine-rich repeat transmembrane neuronal protein 1	SeqId_19360_22	271	Colorectal	0.926752	0.822515	1.0442	0.211461	0.832072
MMP1	P03956	MMP-1	Interstitial collagenase	SeqId_4924_32	271	Colorectal	1.08361	0.955316	1.22913	0.211676	0.832072
PPT1	P50897	PPT1	Palmitoyl-protein thioesterase 1	SeqId_9244_27	271	Colorectal	1.08133	0.956443	1.22253	0.211745	0.832072
VEGFA	P15692	VEGF121	Vascular endothelial growth factor A, isoform 121	SeqId_4867_15	271	Colorectal	0.925721	0.820044	1.04502	0.212029	0.832072
NUDT3	O95989	NUDT3	Diphosphoinositol polyphosphate phosphohydrolase 1	SeqId_12796_44	271	Colorectal	1.07849	0.957747	1.21446	0.212268	0.832072
UBE2J1	Q9Y385	UB2J1	Ubiquitin-conjugating enzyme E2 J1	SeqId_6900_30	271	Colorectal	1.07911	0.95743	1.21626	0.212282	0.832072
OXT	P01178	NEU1	Oxytocin-neurophysin 1	SeqId_8356_88	271	Colorectal	1.08015	0.956864	1.21933	0.212429	0.832072
EEF1D	P29692	EF1D	Elongation factor 1-delta	SeqId_17826_341	271	Colorectal	0.927012	0.822869	1.04434	0.212581	0.832072
FGFBP3	Q8TAT2	FGFP3	Fibroblast growth factor-binding protein 3	SeqId_11219_95	271	Colorectal	0.926037	0.820636	1.04498	0.212615	0.832072
NAALADL1	Q9UQQ1	NALDL	N-acetylated-alpha-linked acidic dipeptidase-like protein	SeqId_17505_125	271	Colorectal	1.07962	0.957079	1.21784	0.21266	0.832072
TKT	P29401	Transketolase	Transketolase	SeqId_4306_4	271	Colorectal	0.925999	0.820517	1.04504	0.212762	0.832072
TMPRSS6	Q8IU80	TMPS6	Transmembrane protease serine 6	SeqId_11239_49	271	Colorectal	0.925874	0.820161	1.04521	0.213091	0.832371
TARBP2	Q15633	TRBP2	RISC-loading complex subunit TARBP2	SeqId_12781_2	271	Colorectal	1.07927	0.957112	1.21702	0.21323	0.832371
KCNMB3	Q9NPA1	KCMB3	Calcium-activated potassium channel subunit beta-3	SeqId_8905_20	271	Colorectal	1.07975	0.95684	1.21844	0.213342	0.832371
PCBD1	P61457	PHS	Pterin-4-alpha-carbinolamine dehydratase	SeqId_11313_100	271	Colorectal	1.08127	0.9559	1.22309	0.213976	0.833123
VWF	P04275	vWF	von Willebrand factor	SeqId_3050_7	271	Colorectal	0.925959	0.820147	1.04542	0.214051	0.833123
ADAM11	O75078	ADA11	Disintegrin and metalloproteinase domain-containing protein 11	SeqId_6586_19	271	Colorectal	0.926254	0.820782	1.04528	0.21423	0.833123
RSRP1	Q9BUV0	CA063	Arginine/serine-rich protein 1	SeqId_9050_170	271	Colorectal	1.08023	0.956268	1.22026	0.214629	0.833123
GUCA2B	Q16661	GUC2B	Guanylate cyclase activator 2B	SeqId_6223_5	271	Colorectal	1.08071	0.955971	1.22172	0.214826	0.833123
DLL4	Q9NR61	DLL4	Delta-like protein 4	SeqId_3305_6	271	Colorectal	1.079	0.956836	1.21677	0.214871	0.833123
HHIP	Q96QV1	HHIP	Hedgehog-interacting protein	SeqId_10833_64	271	Colorectal	0.926128	0.820326	1.04558	0.215003	0.833123
JPH1	Q9HDC5	JPH1	Junctophilin-1	SeqId_6940_18	271	Colorectal	0.92643	0.820983	1.04542	0.215161	0.833123
APBB2	Q92870	APBB2:PID 1	Amyloid beta A4 precursor protein-binding family B member 2:Phosphotyrosine Interaction Domain 1	SeqId_12753_6	271	Colorectal	1.07957	0.956404	1.21861	0.215416	0.833123
RNF8	O76064	RNF8	E3 ubiquitin-protein ligase RNF8	SeqId_14663_44	271	Colorectal	0.926771	0.821683	1.0453	0.215532	0.833123
IMPDH2	P12268	IMDH2	Inosine-5'-monophosphate dehydrogenase 2	SeqId_5250_53	271	Colorectal	1.07841	0.956974	1.21527	0.215532	0.833123
CSDC2	Q9Y534	CSDC2	Cold shock domain-containing protein C2	SeqId_12754_14	271	Colorectal	0.927459	0.823255	1.04485	0.215553	0.833123
IL31RA	Q8NI17	IL31R	Interleukin-31 receptor subunit alpha	SeqId_8273_84	271	Colorectal	1.0786	0.956823	1.21589	0.215744	0.833194
EFNB3	Q15768	Ephrin-B3:CD	Ephrin-B3:Cytoplasmic domain	SeqId_7785_1	271	Colorectal	0.927321	0.822863	1.04504	0.215907	0.833194
CMBL	Q96DG6	CMBL	Carboxymethylenebutenolidase homolog	SeqId_19115_13	271	Colorectal	0.927298	0.822763	1.04512	0.216128	0.833394
EIF5A2	Q9GZV4	IF5A2	Eukaryotic translation initiation factor 5A-2	SeqId_11355_10	271	Colorectal	1.07723	0.957352	1.21211	0.216494	0.833394
PPBP	P02775	NAP-2	Neutrophil-activating peptide 2	SeqId_2790_54	271	Colorectal	1.07887	0.956452	1.21695	0.216684	0.833394
KIR3DL3	Q8N743	KI3L3:CD	Killer cell immunoglobulin-like receptor 3DL3:Cytoplasmic domain	SeqId_8045_3	271	Colorectal	1.07963	0.956039	1.21919	0.216757	0.833394
ANKRD27	Q96NW4	ANR27	Ankyrin repeat domain-containing protein 27	SeqId_12445_50	271	Colorectal	1.07842	0.956635	1.21572	0.216873	0.833394
KLHL13	Q9P2N7	KLH13	Kelch-like protein 13	SeqId_12463_7	271	Colorectal	0.926368	0.82045	1.04596	0.216968	0.833394
EDA2R	Q9HAV5	XEDAR	Tumor necrosis factor receptor superfamily member 27	SeqId_3083_71	271	Colorectal	1.07854	0.956404	1.21628	0.217548	0.834256
CEACAM19	Q7Z692	CEA19	Carcinoembryonic antigen-related cell adhesion molecule 19	SeqId_7048_4	271	Colorectal	0.927059	0.821845	1.04574	0.217845	0.834256
RND3	P61587	RND3	Rho-related GTP-binding protein RhoE	SeqId_15439_21	271	Colorectal	0.927314	0.822278	1.04577	0.218562	0.834256
RBM3	P98179	RBM3	RNA-binding protein 3	SeqId_12747_89	271	Colorectal	0.922408	0.810996	1.04912	0.21877	0.834256
IL26	Q9NPH9	IL-26	Interleukin-26	SeqId_16760_2	271	Colorectal	1.07874	0.955969	1.21727	0.21888	0.834256
RTN4R	Q9BZR6	Nogo Receptor	Reticulon-4 receptor	SeqId_5105_2	271	Colorectal	0.923473	0.813399	1.04844	0.218899	0.834256
CSN2	P05814	Beta-casein	Beta-casein	SeqId_16587_1	271	Colorectal	1.0776	0.956552	1.21396	0.218949	0.834256
DUSP15	Q9H1R2	DUS15	Dual specificity protein phosphatase 15	SeqId_12838_28	271	Colorectal	1.07865	0.955893	1.21716	0.219374	0.834256
DDX25	Q9UHL0	DDX25	ATP-dependent RNA helicase DDX25	SeqId_13984_23	271	Colorectal	1.07896	0.955713	1.2181	0.219434	0.834256
TK2	O00142	KITM	Thymidine kinase 2, mitochondrial	SeqId_19114_8	271	Colorectal	1.07798	0.956209	1.21525	0.21953	0.834256
IL17RD	Q8NFM7	IL-17 RD	Interleukin-17 receptor D	SeqId_3376_49	271	Colorectal	0.92826	0.824202	1.04546	0.219752	0.834256
CP	P00450	Ceruloplasmin	Ceruloplasmin	SeqId_17453_34	271	Colorectal	0.926275	0.819586	1.04685	0.219958	0.834256
SUMF2	Q8NBJ7	SUMF2	Sulfatase-modifying factor 2	SeqId_6069_71	271	Colorectal	1.07694	0.956565	1.21247	0.220307	0.834256
EGLN1	Q9GZT9	EGLN1	Egl nine homolog 1	SeqId_9901_28	271	Colorectal	1.07769	0.956139	1.21469	0.220427	0.834256
XCL1	P47992	Lymphotactin	Lymphotactin	SeqId_4143_74	271	Colorectal	0.927897	0.823209	1.0459	0.220475	0.834256
CSF1R	P07333	M-CSF R	Macrophage colony-stimulating factor 1 receptor	SeqId_13682_47	271	Colorectal	1.0806	0.954572	1.22328	0.220498	0.834256
ACBD7	Q8N6N7	ACBD7	Acyl-CoA-binding domain-containing protein 7	SeqId_13563_259	271	Colorectal	1.07778	0.956052	1.215	0.220587	0.834256
JPH3	Q8WXH2	JPH3	Junctophilin-3	SeqId_9089_77	271	Colorectal	0.927375	0.821853	1.04645	0.221189	0.834256
EIF4A3	P38919	IF4A3	Eukaryotic initiation factor 4A-III	SeqId_4997_19	271	Colorectal	1.07814	0.955701	1.21627	0.221208	0.834256
SCGN	O76038	Secretagogin	Secretagogin	SeqId_15305_7	271	Colorectal	1.07705	0.956217	1.21316	0.221476	0.834256
PGRMC2	O15173	PGRC2:N-term	Membrane-associated progesterone receptor component 2:N-term, Isoform 2	SeqId_8681_93	271	Colorectal	1.07794	0.955719	1.21578	0.221584	0.834256
ZNF774	Q6NX45	ZN774	Zinc finger protein 774	SeqId_12760_34	271	Colorectal	1.07797	0.955686	1.2159	0.221645	0.834256
RSPO2	Q6UXX9	RSPO2	R-spondin-2	SeqId_4566_24	271	Colorectal	0.927677	0.822447	1.04637	0.221663	0.834256
POTEG	Q6S5H5	POTEG	POTE ankyrin domain family member G	SeqId_7960_53	271	Colorectal	1.07758	0.955827	1.21485	0.221908	0.834256
SNX1	Q13596	SNX1	Sorting nexin-1	SeqId_8807_13	271	Colorectal	1.07827	0.955443	1.21688	0.221979	0.834256
DDIT3	P35638	DDIT3	DNA damage-inducible transcript 3 protein	SeqId_19119_10	271	Colorectal	1.07841	0.955338	1.21733	0.222097	0.834256
TLE5	Q08117	AES	Amino-terminal enhancer of split	SeqId_18396_10	271	Colorectal	1.07802	0.955538	1.21621	0.222121	0.834256
RNASE3	P12724	ECP	Eosinophil cationic protein	SeqId_15576_158	271	Colorectal	0.928814	0.824972	1.04573	0.222151	0.834256
FASN	P49327	Fatty acid synthase	Fatty acid synthase	SeqId_8403_18	271	Colorectal	1.07789	0.955511	1.21595	0.222514	0.834256
LPO	P22079	PERL	Lactoperoxidase	SeqId_4801_13	271	Colorectal	1.0765	0.956228	1.2119	0.222646	0.834256
B3GNT8	Q7Z7M8	B3GN8	UDP-GlcNAc:betaGal beta-1,3-N-acetylglucosaminyltransferase 8	SeqId_9297_12	271	Colorectal	0.927198	0.821118	1.04698	0.222706	0.834256
FN1	P02751	FN1.3	Fibronectin Fragment 3	SeqId_3434_34	271	Colorectal	0.927741	0.822345	1.04664	0.222834	0.834256
SERPIND1	P05546	Heparin cofactor II	Heparin cofactor 2	SeqId_3316_58	271	Colorectal	1.08074	0.953893	1.22446	0.222858	0.834256
EPHA5	P54756	EphA5	Ephrin type-A receptor 5	SeqId_3806_55	271	Colorectal	0.926653	0.819786	1.04745	0.223048	0.834256
APEX1	P27695	APEX1	DNA-(apurinic or apyrimidinic site) lyase	SeqId_9849_13	271	Colorectal	0.92567	0.817511	1.04814	0.223086	0.834256
TNFSF12	O43508	TWEAK	Tumor necrosis factor ligand superfamily member 12	SeqId_5939_42	271	Colorectal	0.92622	0.818671	1.0479	0.223582	0.835285
PLBD2	Q8NHP8	LAML2	Putative phospholipase B-like 2	SeqId_6536_54	271	Colorectal	1.07682	0.955748	1.21324	0.223886	0.835285
NDNF	Q8TB73	CD031	Protein NDNF	SeqId_6604_59	271	Colorectal	1.07793	0.955142	1.21649	0.223922	0.835285
ASRGL1	Q7L266	Asparaginase-like protein 1	Isoaspartyl peptidase/L-asparaginase	SeqId_18313_4	271	Colorectal	1.0768	0.955726	1.21321	0.224035	0.835285
IK	Q13123	RED	Protein Red	SeqId_7207_4	271	Colorectal	1.07838	0.954811	1.21794	0.224262	0.835501
MMP14	P50281	MMP-14	Matrix metalloproteinase-14	SeqId_5002_76	271	Colorectal	0.92882	0.824492	1.04635	0.224483	0.835697
NETO2	Q8NC67	NETO2	Neuropilin and tolloid-like protein 2	SeqId_10562_42	271	Colorectal	1.07903	0.954351	1.21999	0.224696	0.835861
NEFH	P12036	NFH	Neurofilament heavy polypeptide	SeqId_9900_36	271	Colorectal	0.928571	0.823804	1.04666	0.225004	0.83638
PGLS	O95336	6PGL	6-phosphogluconolactonase	SeqId_17799_9	271	Colorectal	0.92815	0.822727	1.04708	0.225472	0.83749
INSIG1	O15503	INSI1	Insulin-induced gene 1 protein	SeqId_10663_42	271	Colorectal	0.929788	0.826409	1.0461	0.226056	0.839031
FAM234B	A2RU67	K1467:N-term	Protein FAM234B:N-term	SeqId_7892_132	271	Colorectal	0.928751	0.823837	1.04703	0.226821	0.840917
LCN10	Q6JVE6	LCN10	Epididymal-specific lipocalin-10	SeqId_13007_66	271	Colorectal	1.07597	0.955427	1.21173	0.227098	0.840917
ALDOB	P05062	ALDOB	Fructose-bisphosphate aldolase B	SeqId_18185_118	271	Colorectal	1.07912	0.953677	1.22107	0.227149	0.840917
TSPEAR	Q8WU66	TSEAR	Thrombospondin-type laminin G domain and EAR repeat-containing protein	SeqId_10546_2	271	Colorectal	0.92997	0.826586	1.04629	0.227243	0.840917
CD58	P19256	sLFA-3	Lymphocyte function-associated antigen 3	SeqId_10938_13	271	Colorectal	0.929251	0.824794	1.04694	0.227797	0.842339
CHST6	Q9GZX3	CHST6	Carbohydrate sulfotransferase 6	SeqId_4429_51	271	Colorectal	0.929066	0.824289	1.04716	0.228136	0.842779
LCT	P09848	LPH	Lactase-phlorizin hydrolase	SeqId_9017_58	271	Colorectal	0.929225	0.82463	1.04709	0.228286	0.842779
GDF10	P55107	BMP-3b	Growth/differentiation factor 10	SeqId_6517_14	271	Colorectal	1.07808	0.953929	1.21839	0.228426	0.842779
CTNNB1	P35222	b-Catenin	Catenin beta-1	SeqId_9842_2	271	Colorectal	1.07542	0.95536	1.21056	0.228644	0.842954
GSN	P06396	Gelsolin	Gelsolin	SeqId_4775_34	271	Colorectal	0.927336	0.820111	1.04858	0.228846	0.842969
DEFB103A	P81534	HBD-3	Beta-defensin 103	SeqId_5679_16	271	Colorectal	0.928857	0.82353	1.04765	0.229419	0.842969
SOD3	P08294	SOD3	Extracellular superoxide dismutase [Cu-Zn]	SeqId_5660_51	271	Colorectal	0.925621	0.815996	1.04997	0.229454	0.842969
PRLH	P81277	PRRP	Prolactin-releasing peptide	SeqId_6543_182	271	Colorectal	0.928436	0.822537	1.04797	0.229477	0.842969
CHAD	O15335	CHAD	Chondroadherin	SeqId_13460_4	271	Colorectal	0.92704	0.819197	1.04908	0.229889	0.842969
WFIKKN2	Q8TEU8	WFKN2	WAP, Kazal, immunoglobulin, Kunitz and NTR domain-containing protein 2	SeqId_3235_50	271	Colorectal	1.07814	0.953501	1.21907	0.23001	0.842969
MPZL2	O60487	MPZL2	Myelin protein zero-like protein 2	SeqId_9372_157	271	Colorectal	1.07615	0.954606	1.21316	0.230056	0.842969
MPST	P25325	THTM	3-mercaptopyruvate sulfurtransferase	SeqId_12686_15	271	Colorectal	1.07574	0.954793	1.21201	0.230221	0.842969
PI3	P19957	Elafin	Elafin	SeqId_4982_54	271	Colorectal	1.07791	0.953523	1.21853	0.230424	0.842969
HPCAL1	P37235	HPCL1	Hippocalcin-like protein 1	SeqId_17791_25	271	Colorectal	0.928612	0.82273	1.04812	0.230492	0.842969
SYT11	Q9BT88	SYT11	Synaptotagmin-11	SeqId_7089_42	271	Colorectal	1.07737	0.953793	1.21697	0.230555	0.842969
MMP9	P14780	MMP-9	Matrix metalloproteinase-9	SeqId_2579_17	271	Colorectal	0.925044	0.814316	1.05083	0.230995	0.842969
MMP16	P51512	MMP-16	Matrix metalloproteinase-16	SeqId_9719_145	271	Colorectal	0.929375	0.824386	1.04774	0.231089	0.842969
ITGB2	P05107	LFA-1 beta-2	Integrin beta-2	SeqId_12750_9	271	Colorectal	1.07544	0.954714	1.21143	0.231247	0.842969
HNRNPR	O43390	HNRPR	Heterogeneous nuclear ribonucleoprotein R	SeqId_13512_28	271	Colorectal	0.928501	0.822294	1.04843	0.231319	0.842969
SH3BGRL3	Q9H299	SH3BGRL3-like protein	SH3 domain-binding glutamic acid-rich-like protein 3	SeqId_17490_4	271	Colorectal	0.928879	0.823097	1.04826	0.231699	0.842969
UROD	P06132	DCUP	Uroporphyrinogen decarboxylase	SeqId_19289_29	271	Colorectal	1.07724	0.953564	1.21695	0.231781	0.842969
F3	P13726	TF	Tissue Factor	SeqId_4931_59	271	Colorectal	1.07888	0.952562	1.22195	0.23207	0.842969
PLA2G12B	Q9BX93	sPLA(2)-XIII	Group XIIB secretory phospholipase A2-like protein	SeqId_9380_2	271	Colorectal	0.92772	0.820276	1.04924	0.232217	0.842969
EFS	O43281	EFS	Embryonal Fyn-associated substrate	SeqId_12572_236	271	Colorectal	1.07608	0.954086	1.21368	0.232317	0.842969
PAM	P19021	AMD	Peptidyl-glycine alpha-amidating monooxygenase	SeqId_5620_13	271	Colorectal	0.927726	0.820256	1.04928	0.232381	0.842969
MTCP1	P56278	MTCP1	Protein p13 MTCP-1	SeqId_19374_72	271	Colorectal	0.930421	0.826561	1.04733	0.232391	0.842969
ZFAND5	O76080	ZFAN5	AN1-type zinc finger protein 5	SeqId_18317_111	271	Colorectal	1.07629	0.953887	1.2144	0.232646	0.843278
PKDCC	Q504Y2	PKDCC	Extracellular tyrosine-protein kinase PKDCC	SeqId_8664_36	271	Colorectal	0.929668	0.824639	1.04808	0.23314	0.843343
DDR2	Q16832	Discoidin domain receptor 2	Discoidin domain-containing receptor 2	SeqId_15381_45	271	Colorectal	0.926358	0.816768	1.05065	0.233728	0.843343
KLK11	Q9UBX7	Kallikrein 11	Kallikrein-11	SeqId_2831_29	271	Colorectal	1.07708	0.953135	1.21715	0.233855	0.843343
RFK	Q969G6	RIFK	Riboflavin kinase	SeqId_13059_33	271	Colorectal	0.929564	0.824231	1.04836	0.233906	0.843343
C1RL	Q9NZP8	C1RL1	Complement C1r subcomponent-like protein	SeqId_9348_1	271	Colorectal	0.92867	0.822126	1.04902	0.233948	0.843343
ANGPT2	O15123	Angiopoietin-2	Angiopoietin-2	SeqId_2602_2	271	Colorectal	1.08219	0.950141	1.23259	0.234176	0.843343
FH	P07954	FUMH	Fumarate hydratase, mitochondrial	SeqId_13384_110	271	Colorectal	1.07695	0.953118	1.21686	0.234243	0.843343
ILK	Q13418	ILK1	Integrin-linked protein kinase	SeqId_10053_5	271	Colorectal	0.928953	0.822678	1.04896	0.234472	0.843343
DHX38	Q92620	PRP16	Pre-mRNA-splicing factor ATP-dependent RNA helicase PRP16	SeqId_13645_14	271	Colorectal	0.92911	0.823045	1.04884	0.234473	0.843343
MYL12B	O14950	ML12B	Myosin regulatory light chain 12B	SeqId_19122_47	271	Colorectal	0.931299	0.82819	1.04724	0.234476	0.843343
LGI3	Q8N145	LGI3	Leucine-rich repeat LGI family member 3	SeqId_8003_57	271	Colorectal	0.928755	0.822166	1.04916	0.234686	0.843343
TMCC3	Q9ULS5	TMCC3:region 1	Transmembrane and coiled-coil domains protein 3:region 1	SeqId_8922_4	271	Colorectal	0.929875	0.824791	1.04835	0.234706	0.843343
MYNN	Q9NPC7	MYNN	Myoneurin	SeqId_12455_48	271	Colorectal	0.930007	0.824984	1.0484	0.235261	0.844724
HTATIP2	Q9BUP3	HTAI2	Oxidoreductase HTATIP2	SeqId_7753_21	271	Colorectal	1.07448	0.954235	1.20987	0.235483	0.844907
DPP7	Q9UHL4	DPP2	Dipeptidyl peptidase 2	SeqId_8346_9	271	Colorectal	0.931297	0.827927	1.04757	0.235723	0.845159
CD109	Q6YHK3	CD109	CD109 antigen	SeqId_3290_50	271	Colorectal	1.07639	0.952895	1.2159	0.236421	0.847047
BRD2	P25440	BRD2	Bromodomain-containing protein 2	SeqId_15372_43	271	Colorectal	0.929708	0.823912	1.04909	0.237006	0.84853
CSNK1D	P48730	KC1D	Casein kinase I isoform delta	SeqId_11289_31	271	Colorectal	0.930356	0.825382	1.04868	0.237278	0.848593
DYNLL2	Q96FJ2	DYL2	Dynein light chain 2, cytoplasmic	SeqId_11493_169	271	Colorectal	0.930306	0.825099	1.04893	0.238062	0.848593
FGF5	P12034	FGF-5	Fibroblast growth factor 5	SeqId_3065_65	271	Colorectal	0.930365	0.825225	1.0489	0.238116	0.848593
SCN2B	O60939	SCN2B	Sodium channel subunit beta-2	SeqId_8353_15	271	Colorectal	0.929974	0.824258	1.04925	0.238336	0.848593
PLA2G7	Q13093	PAFAH	Platelet-activating factor acetylhydrolase	SeqId_5015_15	271	Colorectal	0.925532	0.813786	1.05262	0.238477	0.848593
HMGN1	P05114	HMGN1	Non-histone chromosomal protein HMG-14	SeqId_9187_2	271	Colorectal	0.929781	0.823772	1.04943	0.23848	0.848593
BAG3	O95817	BAG3	BAG family molecular chaperone regulator 3	SeqId_10078_5	271	Colorectal	1.07592	0.952572	1.21524	0.238848	0.848593
GRP	P07492	Gastrin-releasing peptide	Gastrin-releasing peptide	SeqId_5897_58	271	Colorectal	1.07549	0.952819	1.21396	0.238861	0.848593
CKMT2	P17540	KCRS	Creatine kinase S-type, mitochondrial	SeqId_18197_97	271	Colorectal	0.930775	0.826028	1.04881	0.238914	0.848593
PSG4	Q00888	PSG4	Pregnancy-specific beta-1-glycoprotein 4	SeqId_5649_83	271	Colorectal	0.93028	0.824814	1.04923	0.239119	0.848593
GPC2	Q8N158	GPC2	Glypican-2	SeqId_3315_15	271	Colorectal	0.930226	0.824684	1.04927	0.239125	0.848593
PLXDC2	Q6UX71	PXDC2:CD	Plexin domain-containing protein 2:Cytoplasmic domain	SeqId_11342_59	271	Colorectal	0.929587	0.823171	1.04976	0.239149	0.848593
POSTN	Q15063	Periostin	Periostin	SeqId_3457_57	271	Colorectal	0.929178	0.822157	1.05013	0.239377	0.848593
CD164L2	Q6UWJ8	C16L2	CD164 sialomucin-like 2 protein	SeqId_6915_2	271	Colorectal	1.0743	0.953375	1.21057	0.239455	0.848593
KCNAB2	Q13303	KCAB2	Voltage-gated potassium channel subunit beta-2	SeqId_10015_119	271	Colorectal	1.07453	0.953209	1.21129	0.239593	0.848593
LYPD3	O95274	LYPD3	Ly6/PLAUR domain-containing protein 3	SeqId_13107_9	271	Colorectal	1.07365	0.953462	1.20899	0.240698	0.848981
HNRNPM	P52272	HNRPM	Heterogeneous nuclear ribonucleoprotein M	SeqId_12783_29	271	Colorectal	1.07475	0.952668	1.21248	0.241267	0.848981
CBX7	O95931	CBX7	Chromobox protein homolog 7	SeqId_13027_20	271	Colorectal	0.930454	0.824754	1.0497	0.241351	0.848981
HSP90AB1	P08238	HSP 90b	Heat shock protein HSP 90-beta	SeqId_5467_15	271	Colorectal	1.0749	0.952543	1.21297	0.241427	0.848981
TCP1	P17987	TCPA	T-complex protein 1 subunit alpha	SeqId_19265_9	271	Colorectal	1.07446	0.952786	1.21167	0.241503	0.848981
NAP1L1	P55209	NP1L1	Nucleosome assembly protein 1-like 1	SeqId_13636_20	271	Colorectal	0.930973	0.825926	1.04938	0.241628	0.848981
RNF148	Q8N7C7	RN148:region 1	RING finger protein 148:region 1	SeqId_7742_11	271	Colorectal	0.930295	0.824265	1.04997	0.241887	0.848981
PPM1D	O15297	PPM1D	Protein phosphatase 1D	SeqId_11315_148	271	Colorectal	0.930645	0.825055	1.04975	0.242065	0.848981
HSPE1	P61604	HSP 10	10 kDa heat shock protein, mitochondrial	SeqId_17150_8	271	Colorectal	1.07669	0.951304	1.21861	0.242104	0.848981
TNFAIP3	P21580	TNFAIP3	Tumor necrosis factor alpha-induced protein 3	SeqId_14009_65	271	Colorectal	0.930217	0.824014	1.05011	0.242191	0.848981
ANXA4	P09525	annexin IV	Annexin A4	SeqId_17164_15	271	Colorectal	1.07217	0.953975	1.205	0.242277	0.848981
RACGAP1	Q9H0H5	RGAP1	Rac GTPase-activating protein 1	SeqId_13587_10	271	Colorectal	1.07424	0.952691	1.2113	0.242429	0.848981
TXNDC5	Q8NBS9	TXND5	Thioredoxin domain-containing protein 5	SeqId_11212_7	271	Colorectal	1.07548	0.951889	1.21511	0.242672	0.848981
GOSR2	O14653	GOSR2	Golgi SNAP receptor complex member 2	SeqId_10426_21	271	Colorectal	1.07319	0.953214	1.20828	0.242874	0.848981
AK5	Q9Y6K8	Adenylate kinase isoenzyme 5	Adenylate kinase isoenzyme 5	SeqId_13613_23	271	Colorectal	1.07384	0.952793	1.21027	0.243	0.848981
ERO1A	Q96HE7	ERO1A	ERO1-like protein alpha	SeqId_7060_2	271	Colorectal	0.930325	0.824094	1.05025	0.243029	0.848981
NFKB1	P19838	NF-kappa-B p105	Nuclear factor NF-kappa-B p105 subunit	SeqId_9869_28	271	Colorectal	0.929986	0.82324	1.05057	0.243258	0.848981
CNTFR	P26992	CNTFR alpha	Ciliary neurotrophic factor receptor subunit alpha	SeqId_14101_2	271	Colorectal	0.926129	0.814091	1.05359	0.243399	0.848981
GZMM	P51124	Granzyme M	Granzyme M	SeqId_5704_74	271	Colorectal	0.930278	0.823897	1.05039	0.243427	0.848981
GMPR	P36959	GMPR1	GMP reductase 1	SeqId_19254_125	271	Colorectal	1.0747	0.952078	1.21312	0.243802	0.848981
TFRC	P02786	TR:CD	Transferrin receptor protein 1:Cytoplasmic domain	SeqId_6895_1	271	Colorectal	1.07512	0.951808	1.21441	0.243882	0.848981
NQO1	P15559	NAD(P)H dehydrogenase	NAD(P)H dehydrogenase [quinone] 1	SeqId_9837_60	271	Colorectal	0.930633	0.824539	1.05038	0.24438	0.848981
TNFRSF11B	O00300	OPG	Tumor necrosis factor receptor superfamily member 11B	SeqId_8304_50	271	Colorectal	1.07844	0.949669	1.22467	0.24443	0.848981
GUSB	P08236	BGLR	Beta-glucuronidase	SeqId_15562_24	271	Colorectal	1.07681	0.950607	1.21977	0.244607	0.848981
MGAT1	P26572	MGAT1	Alpha-1,3-mannosyl-glycoprotein 2-beta-N-acetylglucosaminyltransferase	SeqId_10571_14	271	Colorectal	1.07284	0.953	1.20776	0.244647	0.848981
MAP4K3	Q8IVH8	M4K3	Mitogen-activated protein kinase kinase kinase kinase 3	SeqId_8978_30	271	Colorectal	0.931257	0.825964	1.04997	0.24466	0.848981
LRRC24	Q50LG9	LRC24	Leucine-rich repeat-containing protein 24	SeqId_9989_12	271	Colorectal	0.930597	0.824356	1.05053	0.24484	0.848981
CD163	Q86VB7	sCD163	Scavenger receptor cysteine-rich type 1 protein M130	SeqId_5028_59	271	Colorectal	1.0749	0.951656	1.2141	0.245045	0.848981
DRGX	A6NNA5	DRGX	Dorsal root ganglia homeobox protein	SeqId_8034_6	271	Colorectal	0.930443	0.823929	1.05073	0.245124	0.848981
CLEC6A	Q6EIG7	CLC6A	C-type lectin domain family 6 member A	SeqId_6911_103	271	Colorectal	0.930788	0.824725	1.05049	0.245245	0.848981
CCL23	P55773	Ck-b-8-1	Ck-beta-8-1	SeqId_3028_36	271	Colorectal	1.07383	0.952142	1.21107	0.245717	0.848981
IL10	P22301	IL-10	Interleukin-10	SeqId_2773_50	271	Colorectal	0.931069	0.825273	1.05043	0.245819	0.848981
PDGFB	P01127	PDGF-BB	Platelet-derived growth factor subunit B	SeqId_4149_8	271	Colorectal	1.07364	0.952217	1.21054	0.245897	0.848981
CNPY4	Q8N129	CNPY4	Protein canopy homolog 4	SeqId_15465_79	271	Colorectal	1.07434	0.951754	1.21272	0.246029	0.848981
IL2RB	P14784	IL-2 sRb	Interleukin-2 receptor subunit beta	SeqId_9343_16	271	Colorectal	0.925435	0.811856	1.0549	0.246076	0.848981
CNTNAP2	Q9UHC6	CNTP2	Contactin-associated protein-like 2	SeqId_6965_19	271	Colorectal	0.930327	0.823401	1.05114	0.246314	0.848981
SVEP1	Q4LDE5	SVEP1:EGF-like domains 4-6	Sushi, von Willebrand factor type A, EGF and pentraxin domain-containing protein 1:EGF-like domains 4-6	SeqId_11178_21	271	Colorectal	1.0771	0.949999	1.2212	0.246323	0.848981
CST3	P01034	Cystatin C	Cystatin-C	SeqId_2609_59	271	Colorectal	0.929867	0.822288	1.05152	0.246399	0.848981
MZB1	Q8WU39	PACAP	Marginal zone B- and B1-cell-specific protein	SeqId_16322_10	271	Colorectal	1.07456	0.951522	1.2135	0.24644	0.848981
CHMP2A	O43633	CHM2A	Charged multivesicular body protein 2a	SeqId_17728_61	271	Colorectal	0.931332	0.825729	1.05044	0.246635	0.848981
ADGRE2	Q9UHX3	EMR2	Adhesion G protein-coupled receptor E2	SeqId_4546_27	271	Colorectal	0.929455	0.82121	1.05197	0.24685	0.848981
SPATA20	Q8TB22	SPT20	Spermatogenesis-associated protein 20	SeqId_11117_2	271	Colorectal	1.07235	0.952754	1.20695	0.246954	0.848981
CDC25A	P30304	MPIP1	M-phase inducer phosphatase 1	SeqId_11548_84	271	Colorectal	1.07366	0.95192	1.21097	0.24707	0.848981
CD68	P34810	CD68	Macrosialin	SeqId_18922_27	271	Colorectal	1.07398	0.951621	1.21207	0.247487	0.849279
EFNB3	Q15768	Ephrin-B3:ECD	Ephrin-B3:Extracellular domain	SeqId_2514_65	271	Colorectal	0.931768	0.826558	1.05037	0.247645	0.849279
AKR1C3	P42330	Aldose reductase-like C3	Aldo-keto reductase family 1 member C3	SeqId_17377_1	271	Colorectal	1.0736	0.951806	1.21098	0.247689	0.849279
HRC	P23327	SRCH	Sarcoplasmic reticulum histidine-rich calcium-binding protein	SeqId_6584_1	271	Colorectal	1.07342	0.951865	1.2105	0.247896	0.849279
CCK	P06307	CCKN	Cholecystokinin	SeqId_6918_183	271	Colorectal	1.07322	0.951714	1.21024	0.249041	0.849279
IL12B	P29460	IL-12 p40	Interleukin-12 subunit beta	SeqId_13733_5	271	Colorectal	1.07813	0.948572	1.22539	0.249434	0.849279
HINT2	Q9BX68	HINT2	Histidine triad nucleotide-binding protein 2, mitochondrial	SeqId_5612_16	271	Colorectal	1.07323	0.951578	1.21044	0.249568	0.849279
TINAGL1	Q9GZM7	TINAL	Tubulointerstitial nephritis antigen-like	SeqId_11192_168	271	Colorectal	0.928105	0.817398	1.05381	0.249609	0.849279
OTOR	Q9NRC9	Otoraplin	Otoraplin	SeqId_15432_1	271	Colorectal	0.932039	0.826719	1.05078	0.249971	0.849279
KIFBP	Q96EK5	KBP	KIF1-binding protein	SeqId_12956_40	271	Colorectal	0.931229	0.824761	1.05144	0.250049	0.849279
CRADD	P78560	CRADD	Death domain-containing protein CRADD	SeqId_15322_35	271	Colorectal	1.07388	0.951038	1.21258	0.250141	0.849279
SPA17	Q15506	Sperm protein 17	Sperm surface protein Sp17	SeqId_18242_8	271	Colorectal	0.931726	0.825894	1.05112	0.250329	0.849279
LILRA5	A6NI73	LIRA5	Leukocyte immunoglobulin-like receptor subfamily A member 5	SeqId_7787_25	271	Colorectal	0.932964	0.828866	1.05014	0.25033	0.849279
BTN3A3	O00478	BT3A3	Butyrophilin subfamily 3 member A3	SeqId_17692_2	271	Colorectal	0.931713	0.825819	1.05118	0.250532	0.849279
USP21	Q9UK80	UBP21	Ubiquitin carboxyl-terminal hydrolase 21	SeqId_12681_63	271	Colorectal	1.07302	0.951408	1.21017	0.250831	0.849279
VASP	P50552	VASP	Vasodilator-stimulated phosphoprotein	SeqId_9762_14	271	Colorectal	0.93197	0.826339	1.0511	0.250991	0.849279
DNER	Q8NFT8	DNER:CD	Delta and Notch-like epidermal growth factor-related receptor:Cytoplasmic domain	SeqId_11442_1	271	Colorectal	1.07303	0.951321	1.21032	0.251149	0.849279
QRFP	P83859	OX26	Orexigenic neuropeptide QRFP	SeqId_6463_59	271	Colorectal	1.07255	0.95159	1.20888	0.251295	0.849279
LYN	P07948	LYNB	Tyrosine-protein kinase Lyn, isoform B	SeqId_3381_24	271	Colorectal	0.932146	0.82669	1.05105	0.251341	0.849279
RHOG	P84095	RHOG	Rho-related GTP-binding protein RhoG	SeqId_12540_25	271	Colorectal	0.930984	0.823891	1.052	0.251385	0.849279
TNFRSF13C	Q96RJ3	BAFF Receptor	Tumor necrosis factor receptor superfamily member 13C	SeqId_5383_14	271	Colorectal	1.07253	0.951568	1.20886	0.251446	0.849279
SGTB	Q96EQ0	SGTB	Small glutamine-rich tetratricopeptide repeat-containing protein beta	SeqId_18837_9	271	Colorectal	0.932453	0.82739	1.05086	0.251519	0.849279
MTHFD2	P13995	MTDC	Bifunctional methylenetetrahydrofolate dehydrogenase/cyclohydrolase, mitochondrial	SeqId_18321_38	271	Colorectal	1.07191	0.951935	1.20701	0.251525	0.849279
DNAJC18	Q9H819	DJC18	DnaJ homolog subfamily C member 18	SeqId_8033_1	271	Colorectal	1.07305	0.951163	1.21056	0.251748	0.849279
DBI	P07108	ACBP	Acyl-CoA-binding protein	SeqId_16919_1	271	Colorectal	0.92857	0.817995	1.05409	0.251943	0.849279
HTR6	P50406	5HT6R	5-hydroxytryptamine receptor 6	SeqId_13561_5	271	Colorectal	1.07295	0.951174	1.21033	0.251961	0.849279
FLRT3	Q9NZU0	FLRT3:ECD	Leucine-rich repeat transmembrane protein FLRT3:Extracellular domain	SeqId_13123_3	271	Colorectal	0.928313	0.817361	1.05433	0.252036	0.849279
APOM	O95445	ApoM	Apolipoprotein M	SeqId_10445_20	271	Colorectal	1.07414	0.950372	1.21403	0.252183	0.849279
PYY	P10082	PYY	Peptide YY	SeqId_3727_35	271	Colorectal	1.07311	0.951021	1.21087	0.252192	0.849279
UBE2C	O00762	UBE2C	Ubiquitin-conjugating enzyme E2 C	SeqId_12556_7	271	Colorectal	0.931713	0.825436	1.05167	0.252357	0.849279
GOLM2	Q6P4E1	CASC4	Protein CASC4	SeqId_8838_10	271	Colorectal	1.07255	0.951219	1.20936	0.25283	0.849279
FREM2	Q5SZK8	FREM2	FRAS1-related extracellular matrix protein 2	SeqId_7246_4	271	Colorectal	0.931646	0.825156	1.05188	0.252921	0.849279
BTN2A1	Q7KYR7	BT2A1	Butyrophilin subfamily 2 member A1	SeqId_8869_5	271	Colorectal	1.0734	0.950642	1.21201	0.25299	0.849279
PTPRD	P23468	PTPRD	Receptor-type tyrosine-protein phosphatase delta	SeqId_9296_15	271	Colorectal	0.928924	0.818512	1.05423	0.253451	0.849279
PIK3R1	P27986	P85A	Phosphatidylinositol 3-kinase regulatory subunit alpha	SeqId_8863_3	271	Colorectal	0.930978	0.823418	1.05259	0.253546	0.849279
MYO6	Q9UM54	MYO6	Unconventional myosin-VI	SeqId_9894_13	271	Colorectal	1.07244	0.951104	1.20926	0.253595	0.849279
S100A2	P29034	S100A2	Protein S100-A2	SeqId_11969_5	271	Colorectal	0.929904	0.820821	1.05348	0.253638	0.849279
PGF	P49763	PlGF	Placenta growth factor	SeqId_3078_1	271	Colorectal	1.07329	0.950549	1.21187	0.25367	0.849279
PNLIPRP1	P54315	LIPR1	Inactive pancreatic lipase-related protein 1	SeqId_6627_25	271	Colorectal	0.931956	0.825658	1.05194	0.254073	0.849654
C11orf94	C9JXX5	CK094	Uncharacterized protein C11orf94	SeqId_8383_20	271	Colorectal	0.931539	0.824644	1.05229	0.254125	0.849654
ZNRF3	Q9ULT6	ZNRF3	E3 ubiquitin-protein ligase ZNRF3	SeqId_14122_132	271	Colorectal	0.932184	0.826141	1.05184	0.254388	0.849962
SNX3	O60493	SNX3	Sorting nexin-3	SeqId_19503_2	271	Colorectal	1.07156	0.951369	1.20694	0.254829	0.850107
CKAP4	Q07065	CKAP4	Cytoskeleton-associated protein 4	SeqId_7221_56	271	Colorectal	0.931736	0.824936	1.05236	0.25499	0.850107
NOTCH1	P46531	Notch 1	Neurogenic locus notch homolog protein 1	SeqId_5107_7	271	Colorectal	0.931799	0.824995	1.05243	0.255426	0.850107
NDRG4	Q9ULP0	NDRG4	Protein NDRG4	SeqId_7934_11	271	Colorectal	0.932871	0.827575	1.05157	0.255468	0.850107
MRPL33	O75394	RM33	39S ribosomal protein L33, mitochondrial	SeqId_13453_2	271	Colorectal	1.07197	0.950943	1.2084	0.255525	0.850107
BIRC5	O15392	Survivin	Baculoviral IAP repeat-containing protein 5	SeqId_3472_40	271	Colorectal	0.932698	0.827139	1.05173	0.255549	0.850107
CD320	Q9NPF0	CD320	CD320 antigen	SeqId_16320_139	271	Colorectal	1.0714	0.951276	1.2067	0.255653	0.850107
FGFBP1	Q14512	FGFP1	Fibroblast growth factor-binding protein 1	SeqId_15494_11	271	Colorectal	0.932476	0.826548	1.05198	0.255804	0.850107
UBE2D4	Q9Y2X8	UB2D4	Ubiquitin-conjugating enzyme E2 D4	SeqId_13475_10	271	Colorectal	0.933525	0.829028	1.05119	0.256078	0.850448
NETO1	Q8TDF5	NETO1	Neuropilin and tolloid-like protein 1	SeqId_5639_49	271	Colorectal	1.07199	0.950637	1.20884	0.256734	0.851048
B3GALT6	Q96L58	B3GT6	Beta-1,3-galactosyltransferase 6	SeqId_7981_230	271	Colorectal	0.932575	0.826557	1.05219	0.256915	0.851048
NT5C	Q8TCD5	NT5C	5'(3')-deoxyribonucleotidase, cytosolic type	SeqId_12560_9	271	Colorectal	0.932763	0.827006	1.05204	0.256931	0.851048
GLT8D1	Q68CQ7	GL8D1	Glycosyltransferase 8 domain-containing protein 1	SeqId_8955_60	271	Colorectal	0.93302	0.827563	1.05192	0.257248	0.851048
PRPSAP1	Q14558	KPRA	Phosphoribosyl pyrophosphate synthase-associated protein 1	SeqId_9478_69	271	Colorectal	0.932622	0.826501	1.05237	0.257713	0.851048
IGF1	P05019	IGF-I	Insulin-like growth factor I	SeqId_2952_75	271	Colorectal	1.07456	0.948735	1.21708	0.257731	0.851048
ARHGAP1	Q07960	RHG01:Rho-GAP	Rho GTPase-activating protein 1:Rho-GTPase activating protein domain	SeqId_11955_1	271	Colorectal	1.07173	0.950529	1.20839	0.25789	0.851048
MYOM3	Q5VTT5	MYOM3	Myomesin-3	SeqId_13966_30	271	Colorectal	0.932054	0.82507	1.05291	0.257983	0.851048
SPON2	Q9BUD6	SPON2	Spondin-2	SeqId_8099_42	271	Colorectal	1.07338	0.949391	1.21356	0.258177	0.851048
KYAT3	Q6YP21	KAT3	Kynurenine--oxoglutarate transaminase 3	SeqId_12682_5	271	Colorectal	0.931801	0.824412	1.05318	0.258202	0.851048
FGG|FGB|FGA	P02679|P02675|P02671	Fibrinogen	Fibrinogen	SeqId_2796_62	271	Colorectal	0.932416	0.825876	1.0527	0.258316	0.851048
XRCC4	Q13426	XRCC4	DNA repair protein XRCC4	SeqId_9886_28	271	Colorectal	1.07094	0.9509	1.20614	0.258484	0.851048
NPPB	P16860	N-terminal pro-BNP	N-terminal pro-BNP	SeqId_7655_11	271	Colorectal	1.07459	0.94851	1.21743	0.258563	0.851048
TIAM1	Q13009	TIAM1	T-lymphoma invasion and metastasis-inducing protein 1	SeqId_14035_13	271	Colorectal	0.93229	0.825499	1.0529	0.258664	0.851048
SIGLEC15	Q6ZMC9	SIG15	Sialic acid-binding Ig-like lectin 15	SeqId_10847_1	271	Colorectal	0.933784	0.829074	1.05172	0.258893	0.851238
PDLIM4	P50479	PDLI4	PDZ and LIM domain protein 4	SeqId_12387_7	271	Colorectal	1.07108	0.950608	1.20682	0.25934	0.852143
LST1	O00453	LST1	Leukocyte-specific transcript 1 protein	SeqId_9531_24	271	Colorectal	1.07332	0.949058	1.21384	0.259705	0.852777
ADAM17	P78536	ADAM 17:ECD	Disintegrin and metalloproteinase domain-containing protein 17:Extracellular domain	SeqId_8959_61	271	Colorectal	0.933286	0.827456	1.05265	0.260854	0.85598
STK17B	O94768	DRAK2	Serine/threonine-protein kinase 17B	SeqId_5249_31	271	Colorectal	1.07095	0.950256	1.20698	0.261168	0.856443
PTN	P21246	PTN	Pleiotrophin	SeqId_3045_72	271	Colorectal	1.07938	0.944495	1.23353	0.262052	0.857595
INHBB	P09529	Inhibin bB chain	Inhibin beta B chain	SeqId_13676_46	271	Colorectal	1.07291	0.948667	1.21342	0.2624	0.857595
CD48	P09326	CD48	CD48 antigen	SeqId_3292_75	271	Colorectal	1.07341	0.948264	1.21506	0.262694	0.857595
MYL12A	P19105	MLRM	Myosin regulatory light chain 12A	SeqId_19373_3	271	Colorectal	0.934852	0.830893	1.05182	0.262698	0.857595
FCRL6	Q6DN72	FCRL6	Fc receptor-like protein 6	SeqId_6617_12	271	Colorectal	0.933689	0.828051	1.0528	0.262705	0.857595
CXCL16	Q9H2A7	CXCL16, soluble	C-X-C motif chemokine 16	SeqId_2436_49	271	Colorectal	0.931565	0.822868	1.05462	0.262769	0.857595
CT55	Q8WUE5	CX048	Cancer/testis antigen 55	SeqId_9363_11	271	Colorectal	1.07123	0.949679	1.20833	0.262822	0.857595
CLPSL1	A2RUU4	COLL1	Colipase-like protein 1	SeqId_9526_3	271	Colorectal	1.07054	0.950062	1.2063	0.263128	0.857595
DOK2	O60496	DOK2	Docking protein 2	SeqId_14246_50	271	Colorectal	1.07142	0.949478	1.20902	0.26313	0.857595
IL1RL1	Q01638	IL-1 R4	Interleukin-1 receptor-like 1	SeqId_4234_8	271	Colorectal	0.930914	0.821184	1.05531	0.26325	0.857595
ADI1	Q9BV57	MTND	1,2-dihydroxy-3-keto-5-methylthiopentene dioxygenase	SeqId_12457_10	271	Colorectal	1.07077	0.9497	1.20727	0.264023	0.859037
RBBP6	Q7Z6E9	RBBP6	E3 ubiquitin-protein ligase RBBP6	SeqId_9887_40	271	Colorectal	1.07054	0.949837	1.20659	0.264072	0.859037
SMIM10	Q96HG1	CX069	Small integral membrane protein 10	SeqId_9379_248	271	Colorectal	0.934812	0.830482	1.05225	0.264212	0.859037
C19orf18	Q8NEA5	CS018	Uncharacterized protein C19orf18	SeqId_9445_44	271	Colorectal	1.07042	0.949834	1.20632	0.264433	0.859192
FIS1	Q9Y3D6	FIS1	Mitochondrial fission 1 protein	SeqId_17746_77	271	Colorectal	1.07201	0.948657	1.2114	0.264891	0.859923
CRISP2	P16562	CRIS2	Cysteine-rich secretory protein 2	SeqId_9282_12	271	Colorectal	1.08097	0.942604	1.23965	0.265212	0.859923
ENTPD1	P49961	CD39	Ectonucleoside triphosphate diphosphohydrolase 1	SeqId_3182_38	271	Colorectal	0.932776	0.825287	1.05426	0.265258	0.859923
HS6ST1	O60243	H6ST1	Heparan-sulfate 6-O-sulfotransferase 1	SeqId_5465_32	271	Colorectal	1.0743	0.947001	1.21871	0.265386	0.859923
CDK2AP1	O14519	CDKA1	Cyclin-dependent kinase 2-associated protein 1	SeqId_9450_18	271	Colorectal	0.933609	0.827266	1.05362	0.265526	0.859923
PEA15	Q15121	PEA15	Astrocytic phosphoprotein PEA-15	SeqId_18833_76	271	Colorectal	0.933986	0.828125	1.05338	0.265836	0.860363
STIM1	Q13586	STIM1:CD	Stromal interaction molecule 1:Cytoplasmic domain	SeqId_8916_32	271	Colorectal	0.9344	0.82906	1.05312	0.266216	0.861032
G6PD	P11413	G6PD	Glucose-6-phosphate 1-dehydrogenase	SeqId_19297_4	271	Colorectal	1.07346	0.947228	1.21651	0.26674	0.862164
VIM	P08670	Vimentin	Vimentin	SeqId_15540_6	271	Colorectal	1.07169	0.948357	1.21106	0.267021	0.862454
CKS1B	P61024	CKS-1	Cyclin-dependent kinases regulatory subunit 1	SeqId_12530_14	271	Colorectal	1.06973	0.949649	1.205	0.267178	0.862454
COX7A2L	O14548	COX7R	Cytochrome c oxidase subunit 7A-related protein, mitochondrial	SeqId_9590_10	271	Colorectal	1.06892	0.950143	1.20254	0.267436	0.862726
PATE4	P0C8F1	PATE4	Prostate and testis expressed protein 4	SeqId_8065_245	271	Colorectal	0.931694	0.822131	1.05586	0.267665	0.862901
C14orf93	Q9H972	CN093	Uncharacterized protein C14orf93	SeqId_6439_59	271	Colorectal	1.07082	0.948685	1.20868	0.268107	0.863129
RAD23B	P54727	RD23B	UV excision repair protein RAD23 homolog B	SeqId_12522_6	271	Colorectal	0.934492	0.828877	1.05356	0.268186	0.863129
CD96	P40200	TACT	T-cell surface protein tactile	SeqId_9735_44	271	Colorectal	1.06847	0.950257	1.20139	0.268258	0.863129
VWA2	Q5GFL6	VWA2	von Willebrand factor A domain-containing protein 2	SeqId_7128_9	271	Colorectal	0.93327	0.825754	1.05478	0.268767	0.863933
NDUFAF8	A1L188	CQ089	Uncharacterized protein C17orf89	SeqId_9030_56	271	Colorectal	0.93437	0.828437	1.05385	0.268857	0.863933
YEATS4	O95619	YETS4	YEATS domain-containing protein 4	SeqId_17474_106	271	Colorectal	1.06929	0.949447	1.20427	0.269304	0.864809
PPM1L	Q5SGD2	PPM1L	Protein phosphatase 1L	SeqId_7187_3	271	Colorectal	0.933806	0.8269	1.05453	0.269581	0.864931
NET1	Q7Z628	ARHG8	Neuroepithelial cell-transforming gene 1 protein	SeqId_14260_112	271	Colorectal	0.934993	0.829798	1.05352	0.269691	0.864931
ADGRG5	Q8IZF4	GP114	Adhesion G-protein coupled receptor G5	SeqId_4551_72	271	Colorectal	0.935152	0.830029	1.05359	0.270464	0.866443
BRF1	Q92994	BRF-1	Transcription factor IIIB 90 kDa subunit	SeqId_19596_18	271	Colorectal	1.06897	0.949385	1.20362	0.270512	0.866443
NNAT	Q16517	NNAT	Neuronatin	SeqId_9374_24	271	Colorectal	0.935573	0.830902	1.05343	0.271276	0.86791
MYB	P10242	MYB	Transcriptional activator Myb	SeqId_11618_83	271	Colorectal	1.07006	0.948421	1.2073	0.271399	0.86791
DSCAML1	Q8TD84	DSCL1	Down syndrome cell adhesion molecule-like protein 1	SeqId_18886_28	271	Colorectal	0.934624	0.828514	1.05432	0.271496	0.86791
AKR1C1	Q04828	Aldo-keto reductase 1C1	Aldo-keto reductase family 1 member C1	SeqId_12618_50	271	Colorectal	1.06898	0.949013	1.20412	0.272055	0.869014
PLAU	P00749	uPA	Urokinase-type plasminogen activator	SeqId_4158_54	271	Colorectal	0.933838	0.82642	1.05522	0.272238	0.869014
SYNCRIP	O60506	HNRPQ	Heterogeneous nuclear ribonucleoprotein Q	SeqId_4224_7	271	Colorectal	1.07025	0.948043	1.20821	0.272423	0.869014
SERPINB8	P50452	SPB8	Serpin B8	SeqId_19130_81	271	Colorectal	1.06947	0.948537	1.20581	0.272647	0.869014
DEFB108B	Q8NET1	D108B	Beta-defensin 108B	SeqId_5611_56	271	Colorectal	1.07053	0.947776	1.20919	0.272718	0.869014
CYTH4	Q9UIA0	CYH4	Cytohesin-4	SeqId_12746_4	271	Colorectal	1.06952	0.948309	1.20623	0.273442	0.87076
NDST1	P52848	NDST1	Bifunctional heparan sulfate N-deacetylase/N-sulfotransferase 1	SeqId_6927_7	271	Colorectal	1.07143	0.946814	1.21244	0.274116	0.871682
ARSA	P15289	Arylsulfatase A	Arylsulfatase A	SeqId_3583_54	271	Colorectal	1.06835	0.948918	1.20281	0.274356	0.871682
CDH11	P55287	Cadherin-11:CD	Cadherin-11:Cytoplasmic domain	SeqId_7763_25	271	Colorectal	0.935317	0.82962	1.05448	0.274414	0.871682
CD22	P20273	CD22	B-cell receptor CD22	SeqId_2891_1	271	Colorectal	0.934993	0.828747	1.05486	0.274747	0.871682
HEXIM2	Q96MH2	HEXI2	Protein HEXIM2	SeqId_14205_6	271	Colorectal	1.06809	0.94894	1.2022	0.275031	0.871682
TNFRSF1B	P20333	TNF sR-II	Tumor necrosis factor receptor superfamily member 1B	SeqId_8368_102	271	Colorectal	1.06958	0.94788	1.20691	0.27507	0.871682
YWHAG	P61981	14-3-3 protein gamma	14-3-3 protein gamma	SeqId_4179_57	271	Colorectal	1.0704	0.947196	1.20963	0.275512	0.871682
ALDH3A1	P30838	Aldehyde dehydrogenase, class 3	Aldehyde dehydrogenase, dimeric NADP-preferring	SeqId_11480_1	271	Colorectal	0.933494	0.824877	1.05641	0.27552	0.871682
CCN6	O95389	WISP-3	WNT1-inducible-signaling pathway protein 3	SeqId_5927_4	271	Colorectal	1.06943	0.947867	1.20657	0.275582	0.871682
CDK16	Q00536	PCTK1	Cyclin-dependent kinase 16	SeqId_16867_76	271	Colorectal	0.935429	0.829646	1.0547	0.27562	0.871682
ARL6IP5	O75915	PRAF3	PRA1 family protein 3	SeqId_13503_19	271	Colorectal	0.93537	0.829477	1.05478	0.275731	0.871682
STOML2	Q9UJZ1	Stomatin-like protein 2	Stomatin-like protein 2, mitochondrial	SeqId_6555_58	271	Colorectal	0.935371	0.829459	1.05481	0.275842	0.871682
DEFB135	Q30KP9	DB135	Beta-defensin 135	SeqId_6411_58	271	Colorectal	0.934953	0.828346	1.05528	0.276198	0.872251
GALNT13	Q8IUC8	GLT13	Polypeptide N-acetylgalactosaminyltransferase 13	SeqId_10908_2	271	Colorectal	0.935385	0.829369	1.05495	0.276442	0.872467
IL7R	P16871	IL-7 Ra	Interleukin-7 receptor subunit alpha	SeqId_5089_11	271	Colorectal	1.06946	0.947531	1.20708	0.27689	0.87277
PPBP	P02775	CTAP-III	Connective tissue-activating peptide III	SeqId_4544_4	271	Colorectal	1.06931	0.947638	1.2066	0.276891	0.87277
AKR1D1	P51857	AK1D1	3-oxo-5-beta-steroid 4-dehydrogenase	SeqId_18398_1	271	Colorectal	0.934666	0.827391	1.05585	0.277357	0.873682
FAM241A	Q8N8J7	CD032	Uncharacterized protein C4orf32	SeqId_9490_3	271	Colorectal	1.06832	0.948102	1.20378	0.277905	0.874065
RNF122	Q9H9V4	RN122	RING finger protein 122	SeqId_11160_56	271	Colorectal	1.06925	0.947415	1.20675	0.278009	0.874065
MAPKAPK2	P49137	MAPK2	MAP kinase-activated protein kinase 2	SeqId_3820_68	271	Colorectal	1.06814	0.948183	1.20327	0.278122	0.874065
RND1	Q92730	RND1	Rho-related GTP-binding protein Rho6	SeqId_13574_50	271	Colorectal	1.0686	0.947809	1.20477	0.278313	0.874065
SRA1	Q9HD15	SRA1	Steroid receptor RNA activator 1	SeqId_18220_141	271	Colorectal	1.0681	0.948153	1.20322	0.27836	0.874065
ATAD1	Q8NBU5	ATAD1	ATPase family AAA domain-containing protein 1	SeqId_6625_31	271	Colorectal	0.935141	0.828301	1.05576	0.278652	0.874428
YME1L1	Q96TA2	YMEL1	ATP-dependent zinc metalloprotease YME1L1	SeqId_11190_129	271	Colorectal	0.93593	0.830206	1.05512	0.278934	0.874759
EDF1	O60869	EDF1	Endothelial differentiation-related factor 1	SeqId_12415_122	271	Colorectal	0.93635	0.831161	1.05485	0.279388	0.875627
THOC1	Q96FV9	THOC1	THO complex subunit 1	SeqId_9875_107	271	Colorectal	0.936118	0.830534	1.05512	0.279619	0.875798
ARHGEF1	Q92888	ARHG1	Rho guanine nucleotide exchange factor 1	SeqId_13976_9	271	Colorectal	1.06895	0.947098	1.20647	0.28025	0.875879
MSRB3	Q8IXL7	MSRB3	Methionine-R-sulfoxide reductase B3	SeqId_7824_88	271	Colorectal	0.935391	0.828566	1.05599	0.280366	0.875879
NMRK1	Q9NWW6	NRK1	Nicotinamide riboside kinase 1	SeqId_16853_5	271	Colorectal	1.06802	0.947714	1.2036	0.280463	0.875879
FCRL3	Q96P31	FCRL3	Fc receptor-like protein 3	SeqId_4440_15	271	Colorectal	1.06909	0.946733	1.20727	0.281326	0.875879
CDH15	P55291	CAD15:ECD	Cadherin-15:Extracellular domain	SeqId_5410_53	271	Colorectal	1.0679	0.947584	1.2035	0.281394	0.875879
KIR2DS4	P43632	KI2S4	Killer cell immunoglobulin-like receptor 2DS4	SeqId_17152_10	271	Colorectal	0.936745	0.831698	1.05506	0.281581	0.875879
BMP4	P12644	BMP-4	Bone morphogenetic protein 4	SeqId_6326_20	271	Colorectal	0.936284	0.830524	1.05551	0.281672	0.875879
HCAR2	Q8TDS4	HCAR2	Hydroxycarboxylic acid receptor 2	SeqId_13495_48	271	Colorectal	1.06701	0.94815	1.20078	0.281736	0.875879
ITM2B	Q9Y287	ITM2B	Integral membrane protein 2B	SeqId_8086_49	271	Colorectal	1.06832	0.947161	1.20497	0.281897	0.875879
CSNK2B	P67870	CSK2B	Casein kinase II subunit beta	SeqId_11330_15	271	Colorectal	0.936011	0.829768	1.05586	0.28202	0.875879
VPS25	Q9BRG1	VPS25	Vacuolar protein-sorting-associated protein 25	SeqId_18189_12	271	Colorectal	1.06774	0.947553	1.20317	0.282027	0.875879
EIF1AY	O14602	IF1AY	Eukaryotic translation initiation factor 1A, Y-chromosomal	SeqId_19224_5	271	Colorectal	1.06832	0.947093	1.20505	0.282195	0.875879
CBR1	P16152	CBR1	Carbonyl reductase [NADPH] 1	SeqId_12381_26	271	Colorectal	1.06799	0.947324	1.20403	0.282218	0.875879
L3MBTL2	Q969R5	LMBL2	Lethal(3)malignant brain tumor-like protein 2	SeqId_12708_91	271	Colorectal	0.935347	0.828055	1.05654	0.282276	0.875879
TCEA1	P23193	TCEA1	Transcription elongation factor A protein 1	SeqId_18204_1	271	Colorectal	0.933645	0.823806	1.05813	0.282296	0.875879
TMEM167A	Q8TBQ9	KISHA	Protein kish-A	SeqId_11112_18	271	Colorectal	0.935954	0.829469	1.05611	0.282779	0.875977
PABPC3	Q9H361	PABP3	Polyadenylate-binding protein 3	SeqId_10447_18	271	Colorectal	1.06811	0.947099	1.20458	0.282805	0.875977
PPID	Q08752	PPID	Peptidyl-prolyl cis-trans isomerase D	SeqId_5202_4	271	Colorectal	0.936751	0.831449	1.05539	0.282861	0.875977
CTSF	Q9UBX1	CATF	Cathepsin F	SeqId_9212_22	271	Colorectal	1.0697	0.945834	1.20978	0.283246	0.875977
BOLA3	Q53S33	BOLA3	BolA-like protein 3	SeqId_5980_55	271	Colorectal	0.936116	0.829754	1.05611	0.283357	0.875977
NRG1	Q02297	NEUREGULIN-1	Neuregulin-1	SeqId_9178_30	271	Colorectal	0.936112	0.829733	1.05613	0.283405	0.875977
ADAM30	Q9UKF2	ADA30	Disintegrin and metalloproteinase domain-containing protein 30	SeqId_8520_8	271	Colorectal	1.06812	0.946906	1.20485	0.283579	0.875977
TGFBR2	P37173	TGF-b R II	TGF-beta receptor type-2	SeqId_5133_17	271	Colorectal	0.937177	0.832326	1.05524	0.283798	0.875977
TFPI	P10646	TFPI	Tissue factor pathway inhibitor	SeqId_3336_50	271	Colorectal	0.934357	0.825235	1.05791	0.283919	0.875977
SCAND1	P57086	SCAND1	SCAN domain-containing protein 1	SeqId_17800_33	271	Colorectal	0.936811	0.831322	1.05569	0.284214	0.876319
COMT	P21964	Catechol O-methyltransferase	Catechol O-methyltransferase	SeqId_18382_109	271	Colorectal	0.936771	0.831184	1.05577	0.284389	0.876319
H2BU1	Q8N257	H2B3B	Histone H2B type 3-B	SeqId_18823_52	271	Colorectal	0.935565	0.828122	1.05695	0.284561	0.876319
DSTN	P60981	DEST	Destrin	SeqId_18883_4	271	Colorectal	1.06703	0.947431	1.20173	0.284768	0.876413
BECN1	Q14457	BECN1	Beclin-1	SeqId_13032_1	271	Colorectal	1.06711	0.947327	1.20204	0.284966	0.876478
HSPH1	Q92598	HS105	Heat shock protein 105 kDa	SeqId_17704_74	271	Colorectal	1.06688	0.94736	1.20147	0.285552	0.877736
KEL	P23276	KELL	Kell blood group glycoprotein	SeqId_7070_25	271	Colorectal	1.06768	0.946704	1.20412	0.285802	0.877768
C3	P01024	C3adesArg	C3a anaphylatoxin des Arginine	SeqId_2755_8	271	Colorectal	1.06844	0.946114	1.20659	0.285917	0.877768
PPP4R3A	Q6IN85	P4R3A	Serine/threonine-protein phosphatase 4 regulatory subunit 3A	SeqId_10866_60	271	Colorectal	1.06851	0.945995	1.20689	0.2862	0.878093
ATRN	O75882	Attractin	Attractin	SeqId_15499_11	271	Colorectal	0.936451	0.829955	1.05661	0.286438	0.87828
AMY1A	P04745	Amylase, alpha 1A	Alpha-amylase 1	SeqId_7918_114	271	Colorectal	1.06881	0.945605	1.20807	0.286902	0.87854
RABEPK	Q7Z6M1	RABEK	Rab9 effector protein with kelch motifs	SeqId_13599_15	271	Colorectal	0.935886	0.828418	1.0573	0.286992	0.87854
HSP90B1	P14625	Endoplasmin	Endoplasmin	SeqId_6393_63	271	Colorectal	1.06723	0.946744	1.20305	0.287055	0.87854
IGDCC3	Q8IVU1	IGDC3:CD	Immunoglobulin superfamily DCC subclass member 3:Cytoplasmic domain	SeqId_11952_1	271	Colorectal	1.06661	0.947077	1.20123	0.287614	0.879391
PTK2B	Q14289	FAK2:FERM	Protein-tyrosine kinase 2-beta:4.1 protein, ezrin, radixin, moesin domain	SeqId_11395_5	271	Colorectal	1.06924	0.945041	1.20976	0.287909	0.879391
ABCC6	O95255	MRP6	Multidrug resistance-associated protein 6	SeqId_8935_22	271	Colorectal	1.0671	0.94658	1.20297	0.288173	0.879391
RAB4A	P20338	RAB4A	Ras-related protein Rab-4A	SeqId_16883_57	271	Colorectal	1.06606	0.947342	1.19965	0.288263	0.879391
KREMEN1	Q96MU8	KREM1	Kremen protein 1	SeqId_17331_138	271	Colorectal	0.936619	0.829978	1.05696	0.288359	0.879391
LCAT	P04180	LCAT	Phosphatidylcholine-sterol acyltransferase	SeqId_15413_3	271	Colorectal	1.06786	0.945812	1.20566	0.289008	0.879391
GNG11	P61952	GBG11	Guanine nucleotide-binding protein G(I)/G(S)/G(O) subunit gamma-11	SeqId_18282_1	271	Colorectal	1.06589	0.947294	1.19933	0.289021	0.879391
PQBP1	O60828	PQBP1	Polyglutamine-binding protein 1	SeqId_11432_11	271	Colorectal	1.06713	0.946297	1.20339	0.28928	0.879391
COL28A1	Q2UY09	COSA1	Collagen alpha-1(XXVIII) chain	SeqId_10702_1	271	Colorectal	0.933851	0.822757	1.05994	0.289557	0.879391
RALB	P11234	RALB	Ras-related protein Ral-B	SeqId_18432_32	271	Colorectal	1.06665	0.94655	1.20198	0.289751	0.879391
SRI	P30626	Sorcin	Sorcin	SeqId_12356_65	271	Colorectal	1.06775	0.945613	1.20566	0.290191	0.879391
PLAAT2	Q9NWW9	HRSL2	HRAS-like suppressor 2	SeqId_7822_11	271	Colorectal	1.06778	0.945585	1.20577	0.290212	0.879391
TREML2	Q5T2D2	TRML2	Trem-like transcript 2 protein	SeqId_5736_1	271	Colorectal	0.93335	0.821343	1.06063	0.290273	0.879391
SELPLG	Q14242	SELPL:ECD	P-selectin glycoprotein ligand 1:Extracellular domain	SeqId_11266_8	271	Colorectal	0.936329	0.828847	1.05775	0.290276	0.879391
PIR	O00625	PIR	Pirin	SeqId_13634_209	271	Colorectal	0.936967	0.830408	1.0572	0.290521	0.879391
EMC1	Q8N766	EMC1	ER membrane protein complex subunit 1	SeqId_11989_35	271	Colorectal	1.06627	0.946576	1.2011	0.290856	0.879391
SAA2	P0DJI9	SAA2	Serum amyloid A-2 protein	SeqId_18832_65	271	Colorectal	1.06747	0.945643	1.20499	0.29096	0.879391
PSTPIP1	O43586	PPIP1	Proline-serine-threonine phosphatase-interacting protein 1	SeqId_19168_71	271	Colorectal	0.937464	0.831515	1.05691	0.291255	0.879391
GLYAT	Q6IB77	GLYAT	Glycine N-acyltransferase	SeqId_19506_6	271	Colorectal	1.06653	0.946242	1.20212	0.291427	0.879391
TXNL4B	Q9NX01	TXN4B	Thioredoxin-like protein 4B	SeqId_15316_262	271	Colorectal	1.0644	0.94785	1.19529	0.291504	0.879391
TPM1	P09493	Tropomyosin 1 alpha chain	Tropomyosin alpha-1 chain	SeqId_5033_27	271	Colorectal	1.06694	0.945914	1.20344	0.291522	0.879391
RPS3	P23396	RS3	40S ribosomal protein S3	SeqId_5026_66	271	Colorectal	1.06688	0.945902	1.20334	0.291741	0.879391
CFC1	P0CG37	CFC1	Cryptic protein	SeqId_3294_55	271	Colorectal	1.06586	0.946636	1.2001	0.29194	0.879391
DHX58	Q96C10	LGP2	Probable ATP-dependent RNA helicase DHX58	SeqId_14012_17	271	Colorectal	0.937259	0.830845	1.0573	0.291981	0.879391
KLK7	P49862	Kallikrein 7	Kallikrein-7	SeqId_3378_49	271	Colorectal	0.936714	0.829456	1.05784	0.292018	0.879391
GSTT2B	P0CG30	GSTT2	Glutathione S-transferase theta-2B	SeqId_11273_176	271	Colorectal	1.06632	0.946248	1.20162	0.292116	0.879391
JAG2	Q9Y219	JAG2	Protein jagged-2	SeqId_5093_47	271	Colorectal	1.06727	0.945514	1.20471	0.292125	0.879391
EXTL2	Q9UBQ6	EXTL2	Exostosin-like 2	SeqId_6528_95	271	Colorectal	0.937961	0.832555	1.05671	0.292325	0.879459
MRAP2	Q96G30	MRAP2	Melanocortin-2 receptor accessory protein 2	SeqId_10889_2	271	Colorectal	0.937172	0.83044	1.05762	0.292862	0.880542
BCAM	P50895	BCAM	Basal Cell Adhesion Molecule	SeqId_2816_50	271	Colorectal	1.06647	0.945874	1.20244	0.293202	0.880604
MIF	P14174	MIF	Macrophage migration inhibitory factor	SeqId_8221_19	271	Colorectal	1.06632	0.945983	1.20196	0.293238	0.880604
JARID2	Q92833	JARD2	Protein Jumonji	SeqId_12623_84	271	Colorectal	1.06636	0.9458	1.20229	0.293881	0.88074
UGT1A1	P22309	UGT 1A1	UDP-glucuronosyltransferase 1-1	SeqId_17702_53	271	Colorectal	1.06621	0.945887	1.20184	0.293996	0.88074
EIF5A	P63241	eIF-5A-1	Eukaryotic translation initiation factor 5A-1	SeqId_5888_29	271	Colorectal	0.93754	0.831114	1.05759	0.294119	0.88074
DCUN1D3	Q8IWE4	DCNL3	DCN1-like protein 3	SeqId_13553_4	271	Colorectal	0.937895	0.83201	1.05725	0.29415	0.88074
CDH5	P33151	Cadherin-5	Cadherin-5	SeqId_2819_23	271	Colorectal	1.06738	0.944947	1.20567	0.294172	0.88074
CD83	Q01151	CD83	CD83 antigen	SeqId_5065_8	271	Colorectal	1.06624	0.945714	1.20213	0.294625	0.881562
PPME1	Q9Y570	PPME1	Protein phosphatase methylesterase 1	SeqId_17852_5	271	Colorectal	1.06852	0.943876	1.20963	0.294965	0.881656
SORD	Q00796	Sorbitol dehydrogenase	Sorbitol dehydrogenase	SeqId_15447_45	271	Colorectal	1.0668	0.945195	1.20404	0.295012	0.881656
ADPRH	P54922	ADPRH	[Protein ADP-ribosylarginine] hydrolase	SeqId_18395_5	271	Colorectal	0.938604	0.833467	1.057	0.295858	0.881958
DEAF1	O75398	DEAF1	Deformed epidermal autoregulatory factor 1 homolog	SeqId_6369_82	271	Colorectal	0.93737	0.830309	1.05823	0.295903	0.881958
EDDM3A	Q14507	EP3A	Epididymal secretory protein E3-alpha	SeqId_9536_16	271	Colorectal	0.935461	0.825424	1.06017	0.296064	0.881958
HPSE	Q9Y251	HPSE	Heparanase	SeqId_5604_30	271	Colorectal	1.06602	0.945473	1.20193	0.296394	0.881958
CBX3	Q13185	CBX3	Chromobox protein homolog 3	SeqId_18868_7	271	Colorectal	0.938099	0.832024	1.0577	0.296604	0.881958
LEFTY2	O00292	Lefty-A	Left-right determination factor 2	SeqId_15503_20	271	Colorectal	0.939047	0.834439	1.05677	0.296635	0.881958
APBB3	O95704	APBB3:PID 1	Amyloid beta A4 precursor protein-binding family B member 3:Phosphotyrosine Interaction Domain 1,Isoform II	SeqId_12784_10	271	Colorectal	1.06622	0.945192	1.20274	0.296932	0.881958
GCA	P28676	GRAN	Grancalcin	SeqId_12594_5	271	Colorectal	0.937596	0.830646	1.05832	0.297062	0.881958
C5orf63	A6NC05	YD286	Glutaredoxin-like protein C5orf63	SeqId_13378_80	271	Colorectal	1.06524	0.945885	1.19966	0.297229	0.881958
SEC61G	P60059	SC61G	Protein transport protein Sec61 subunit gamma	SeqId_8872_1	271	Colorectal	1.06562	0.945543	1.20095	0.297421	0.881958
HDAC8	Q9BY41	HDAC8	Histone deacetylase 8	SeqId_2859_69	271	Colorectal	0.938718	0.833213	1.05758	0.298512	0.881958
FIBP	O43427	FIBP	Acidic fibroblast growth factor intracellular-binding protein	SeqId_19169_88	271	Colorectal	0.938146	0.83173	1.05818	0.298609	0.881958
SULT2B1	O00204	ST2B1	Sulfotransferase family cytosolic 2B member 1	SeqId_17209_27	271	Colorectal	1.06543	0.945228	1.20091	0.299419	0.881958
MYL3	P08590	Myosin light chain 1	Myosin light chain 3	SeqId_18376_19	271	Colorectal	0.936423	0.827141	1.06014	0.299498	0.881958
TIMP2	P16035	TIMP-2	Metalloproteinase inhibitor 2	SeqId_2278_61	271	Colorectal	1.06678	0.944087	1.20542	0.299727	0.881958
MEF2C	Q06413	MEF2C	Myocyte-specific enhancer factor 2C	SeqId_8933_84	271	Colorectal	0.938549	0.832486	1.05812	0.299935	0.881958
RPN1	P04843	RPN1:CD	Dolichyl-diphosphooligosaccharide--protein glycosyltransferase subunit 1:Cytoplasmic domain	SeqId_10490_3	271	Colorectal	1.06537	0.945129	1.20092	0.300019	0.881958
PROC	P04070	Activated Protein C	Activated Protein C	SeqId_3758_68	271	Colorectal	0.939795	0.835604	1.05698	0.300331	0.881958
EGFLAM	Q63HQ2	EGFLA	Pikachurin	SeqId_12338_27	271	Colorectal	0.937108	0.828688	1.05971	0.300447	0.881958
ASH1L	Q9NR48	ASH1L	Histone-lysine N-methyltransferase ASH1L	SeqId_12622_96	271	Colorectal	0.938519	0.832257	1.05835	0.300675	0.881958
UBE2V1	Q13404	UB2V1	Ubiquitin-conjugating enzyme E2 variant 1	SeqId_11626_7	271	Colorectal	1.067	0.943651	1.20647	0.300829	0.881958
RAP1GAP	P47736	RPGP1	Rap1 GTPase-activating protein 1	SeqId_13735_1	271	Colorectal	0.938264	0.831451	1.0588	0.301402	0.881958
RAD51D	O75771	RA51D	DNA repair protein RAD51 homolog 4	SeqId_12554_10	271	Colorectal	1.06863	0.942123	1.21213	0.301804	0.881958
PIK3R1|PIK3CA	P27986|P42336	PIK3CA/PIK3R1	PIK3CA/PIK3R1	SeqId_3390_72	271	Colorectal	1.06503	0.944964	1.20034	0.301901	0.881958
DOK1	Q99704	DOK1	Docking protein 1	SeqId_16831_7	271	Colorectal	0.939149	0.833595	1.05807	0.30204	0.881958
GLIPR2	Q9H4G4	GAPR1	Golgi-associated plant pathogenesis-related protein 1	SeqId_15522_2	271	Colorectal	0.937942	0.830474	1.05932	0.302129	0.881958
TMED10	P49755	TMEDA	Transmembrane emp24 domain-containing protein 10	SeqId_6506_54	271	Colorectal	0.936615	0.827067	1.06067	0.302147	0.881958
DTX3L	Q8TDB6	DTX3L	E3 ubiquitin-protein ligase DTX3L	SeqId_11643_73	271	Colorectal	1.06541	0.944575	1.20171	0.302249	0.881958
SERPING1	P05155	C1-Esterase Inhibitor	Plasma protease C1 inhibitor	SeqId_4479_14	271	Colorectal	0.937757	0.829967	1.05955	0.302278	0.881958
CCN3	P48745	NovH	Protein NOV homolog	SeqId_2737_22	271	Colorectal	0.938467	0.831779	1.05884	0.302329	0.881958
VSTM2L	Q96N03	VTM2L	V-set and transmembrane domain-containing protein 2-like protein	SeqId_6549_60	271	Colorectal	1.06549	0.944409	1.2021	0.302686	0.881958
GSTM1	P09488	GST M1-1	Glutathione S-transferase Mu 1	SeqId_15395_15	271	Colorectal	1.06374	0.94579	1.19639	0.302792	0.881958
FBP2	O00757	F16P2	Fructose-1,6-bisphosphatase isozyme 2	SeqId_9867_23	271	Colorectal	1.06512	0.944651	1.20094	0.302926	0.881958
PCDHA7	Q9UN72	PCDA7	Protocadherin alpha-7	SeqId_8758_2	271	Colorectal	1.06492	0.944807	1.2003	0.302946	0.881958
GREM1	O60565	GREM1	Gremlin-1	SeqId_18878_15	271	Colorectal	1.06466	0.944966	1.19952	0.303145	0.881958
SULT1B1	O43704	ST1B1	Sulfotransferase family cytosolic 1B member 1	SeqId_12671_35	271	Colorectal	0.938829	0.832541	1.05869	0.303146	0.881958
SH3BGRL2	Q9UJC5	SH3L2	SH3 domain-binding glutamic acid-rich-like protein 2	SeqId_19113_66	271	Colorectal	0.937682	0.829584	1.05987	0.30319	0.881958
FBXL4	Q9UKA2	FBXL4:LRR4 and LRR5	F-box/LRR-repeat protein 4:Leucine-rich repeats 4 and 5	SeqId_11416_23	271	Colorectal	1.06487	0.9447	1.20033	0.303551	0.881958
APOA4	P06727	Apo A-IV	Apolipoprotein A-IV	SeqId_17685_9	271	Colorectal	0.939075	0.833067	1.05857	0.303675	0.881958
DYNLRB2	Q8TF09	DLRB2	Dynein light chain roadblock-type 2	SeqId_17827_53	271	Colorectal	0.938372	0.831246	1.0593	0.303721	0.881958
ECH1	Q13011	ECH1	Delta(3,5)-Delta(2,4)-dienoyl-CoA isomerase, mitochondrial	SeqId_12662_82	271	Colorectal	1.0647	0.944739	1.1999	0.303971	0.881958
AS3MT	Q9HBK9	AS3MT	Arsenite methyltransferase	SeqId_18417_3	271	Colorectal	1.06493	0.944535	1.20066	0.304077	0.881958
CDHR5	Q9HBB8	MUCDL	Cadherin-related family member 5	SeqId_9962_1	271	Colorectal	0.938467	0.831401	1.05932	0.304155	0.881958
TPM4	P67936	Tropomyosin 4	Tropomyosin alpha-4 chain	SeqId_9863_1	271	Colorectal	0.939005	0.832738	1.05883	0.304394	0.881958
DNAJB2	P25686	DNJB2	DnaJ homolog subfamily B member 2	SeqId_11438_6	271	Colorectal	1.06531	0.944127	1.20204	0.304507	0.881958
TXLNA	P40222	TXLNA	Alpha-taxilin	SeqId_15698_6	271	Colorectal	1.0648	0.944425	1.20051	0.304993	0.881958
ITGB5	P18084	ITB5	Integrin beta-5	SeqId_7755_37	271	Colorectal	1.06459	0.944588	1.19985	0.304995	0.881958
KIR2DL4	Q99706	KI2L4	Killer cell immunoglobulin-like receptor 2DL4	SeqId_5095_21	271	Colorectal	1.06604	0.943353	1.20469	0.305276	0.881958
PCNP	Q8WW12	PCNP	PEST proteolytic signal-containing nuclear protein	SeqId_17769_28	271	Colorectal	1.06435	0.944673	1.19918	0.305488	0.881958
NA	NA	NA	NA	NA	271	Colorectal	0.936349	0.825653	1.06189	0.305571	0.881958
REXO2	Q9Y3B8	ORN	Oligoribonuclease, mitochondrial	SeqId_13590_1	271	Colorectal	1.06572	0.943469	1.20382	0.30587	0.881958
AQP4	P55087	AQP4	Aquaporin-4	SeqId_11363_58	271	Colorectal	0.939997	0.834982	1.05822	0.305947	0.881958
PTPN2	P17706	TCPTP	Tyrosine-protein phosphatase non-receptor type 2	SeqId_3401_8	271	Colorectal	0.939086	0.832583	1.05921	0.306149	0.881958
NRP1	O14786	NRP1	Neuropilin-1	SeqId_5542_22	271	Colorectal	1.06762	0.941833	1.21021	0.306287	0.881958
TNFRSF1B	P20333	TNF sR-II	Tumor necrosis factor receptor superfamily member 1B	SeqId_3152_57	271	Colorectal	1.06503	0.943858	1.20175	0.306611	0.881958
SMOC2	Q9H3U7	SMOC2	SPARC-related modular calcium-binding protein 2	SeqId_15635_4	271	Colorectal	0.935651	0.823596	1.06295	0.306797	0.881958
CNEP1R1	Q8N9A8	NEPR1	Nuclear envelope phosphatase-regulatory subunit 1	SeqId_13532_25	271	Colorectal	0.939184	0.83268	1.05931	0.306909	0.881958
B3GNT6	Q6ZMB0	B3GN6	UDP-GlcNAc:betaGal beta-1,3-N-acetylglucosaminyltransferase 6	SeqId_7082_2	271	Colorectal	0.938436	0.830742	1.06009	0.306928	0.881958
RAET1L	Q5VY80	RET1L	Retinoic acid early transcript 1L protein	SeqId_10589_7	271	Colorectal	1.06419	0.944414	1.19915	0.307152	0.881958
UBQLN4	Q9NRR5	UBQL4	Ubiquilin-4	SeqId_12720_71	271	Colorectal	1.06526	0.943491	1.20276	0.307344	0.881958
MSRA	Q9UJ68	MSRA	Mitochondrial peptide methionine sulfoxide reductase	SeqId_7137_8	271	Colorectal	0.939265	0.832769	1.05938	0.307486	0.881958
CEBPA	P49715	CEBPA	CCAAT/enhancer-binding protein alpha	SeqId_18874_66	271	Colorectal	0.939447	0.833215	1.05922	0.307613	0.881958
PEBP1	P30086	prostatic binding protein	Phosphatidylethanolamine-binding protein 1	SeqId_4276_10	271	Colorectal	0.938476	0.830686	1.06025	0.307687	0.881958
BPIFA1	Q9NP55	PLUNC	BPI fold-containing family A member 1	SeqId_6473_55	271	Colorectal	0.939217	0.832571	1.05952	0.307845	0.881958
TNNI3	P19429	Troponin I	Troponin I, cardiac muscle	SeqId_5441_67	271	Colorectal	0.93976	0.833883	1.05908	0.308305	0.881958
PIN4	Q9Y237	PIN4	Peptidyl-prolyl cis-trans isomerase NIMA-interacting 4	SeqId_12718_43	271	Colorectal	1.06529	0.94322	1.20316	0.308408	0.881958
IGDCC3	Q8IVU1	IGDC3:ECD	Immunoglobulin superfamily DCC subclass member 3:Extracellular domain	SeqId_7118_24	271	Colorectal	1.06465	0.943719	1.20108	0.308494	0.881958
ACVR2B	Q13705	Activin RIIB	Activin receptor type-2B	SeqId_9412_52	271	Colorectal	1.06454	0.943784	1.20075	0.308604	0.881958
SULT1A3	P0DMM9	SULT 1A3	Sulfotransferase 1A3	SeqId_13944_3	271	Colorectal	1.06425	0.943859	1.19999	0.309316	0.881958
SIGLEC8	Q9NYZ4	SIGL8	Sialic acid-binding Ig-like lectin 8	SeqId_7864_3	271	Colorectal	0.939844	0.833828	1.05934	0.309633	0.881958
PMEPA1	Q969W9	PMEPA	Protein TMEPAI	SeqId_6936_7	271	Colorectal	0.939296	0.832381	1.05994	0.309753	0.881958
SPINK14	Q6IE38	ISK52	Serine protease inhibitor Kazal-type 14	SeqId_8587_21	271	Colorectal	0.939568	0.833004	1.05976	0.310149	0.881958
C3	P01024	iC3b	Complement C3b, inactivated	SeqId_2683_1	271	Colorectal	0.938242	0.829534	1.0612	0.31029	0.881958
POLE3	Q9NRF9	DPOE3	DNA polymerase epsilon subunit 3	SeqId_19170_25	271	Colorectal	1.06359	0.944156	1.19813	0.310373	0.881958
MASP1	P48740	MASP3:Sushi 1 and Sushi 2	Mannan-binding lectin serine protease 1:Sushi 1 and Sushi 2	SeqId_9125_23	271	Colorectal	1.06429	0.943505	1.20053	0.310691	0.881958
CRYBB1	P53674	CRBB1	Beta-crystallin B1	SeqId_17751_68	271	Colorectal	0.939002	0.831306	1.06065	0.311235	0.881958
CNDP1	Q96KN2	CNDP1	Beta-Ala-His dipeptidase	SeqId_5456_59	271	Colorectal	0.939708	0.83313	1.05992	0.311294	0.881958
TPM2	P07951	Tropomyosin 2	Tropomyosin beta chain	SeqId_4472_5	271	Colorectal	0.940196	0.83436	1.05946	0.311498	0.881958
AMY2A	P04746	Pancreatic alpha-amylase	Pancreatic alpha-amylase	SeqId_18917_53	271	Colorectal	1.06545	0.942315	1.20467	0.311658	0.881958
NUP210L	Q5VU65	P210L	Nuclear pore membrane glycoprotein 210-like	SeqId_9606_4	271	Colorectal	1.0643	0.943253	1.20088	0.311719	0.881958
IL11RA	Q14626	IL-11 RA	Interleukin-11 receptor subunit alpha	SeqId_18216_22	271	Colorectal	0.938765	0.830565	1.06106	0.311837	0.881958
TIMM8A	O60220	TIM8A	Mitochondrial import inner membrane translocase subunit Tim8 A	SeqId_19148_58	271	Colorectal	0.939861	0.833371	1.05996	0.312056	0.881958
LMAN2	Q12907	Lectin, mannose-binding 2	Vesicular integral-membrane protein VIP36	SeqId_9468_8	271	Colorectal	0.937879	0.828196	1.06209	0.312152	0.881958
KDSR	Q06136	KDSR	3-ketodihydrosphingosine reductase	SeqId_19483_16	271	Colorectal	1.06282	0.944345	1.19616	0.312312	0.881958
RPS5	P46782	RS5	40S ribosomal protein S5	SeqId_19195_85	271	Colorectal	0.939613	0.832648	1.06032	0.312421	0.881958
NUP98	P52948	NUP98	Nuclear pore complex protein Nup98-Nup96	SeqId_12772_8	271	Colorectal	1.0642	0.943138	1.2008	0.312563	0.881958
TYRO3	Q06418	Dtk	Tyrosine-protein kinase receptor TYRO3	SeqId_2611_72	271	Colorectal	0.939219	0.831544	1.06084	0.312796	0.881958
SH3GL2	Q99962	SH3G2	Endophilin-A1	SeqId_12499_108	271	Colorectal	0.939394	0.831872	1.06081	0.313408	0.881958
MNX1	P50219	MNX1	Motor neuron and pancreas homeobox protein 1	SeqId_9576_58	271	Colorectal	1.06444	0.94273	1.20187	0.313427	0.881958
BRAT1	Q6PJG6	BRAT1	BRCA1-associated ATM activator 1	SeqId_10876_300	271	Colorectal	0.938655	0.829916	1.06164	0.313557	0.881958
HNRNPH1	P31943	HNRH1	Heterogeneous nuclear ribonucleoprotein H	SeqId_14309_8	271	Colorectal	1.06341	0.943557	1.19848	0.313596	0.881958
OVCA2	Q8WZ82	OVCA2	Esterase OVCA2	SeqId_17697_2	271	Colorectal	0.939846	0.832998	1.0604	0.313675	0.881958
SNCA	P37840	a-Synuclein	Alpha-synuclein	SeqId_8458_111	271	Colorectal	1.06375	0.943189	1.19971	0.313955	0.881958
HMGB2	P26583	HMG-2	High mobility group protein B2	SeqId_6913_189	271	Colorectal	0.93935	0.8316	1.06106	0.314159	0.881958
IRF3	Q14653	IRF-3	Interferon regulatory factor 3	SeqId_17151_84	271	Colorectal	0.940889	0.835619	1.05942	0.314182	0.881958
KIAA1549L	Q6ZVL6	K154L	UPF0606 protein KIAA1549L	SeqId_11145_72	271	Colorectal	0.940302	0.834065	1.06007	0.314268	0.881958
B2M	P61769	b2-Microglobulin	Beta-2-microglobulin	SeqId_3485_28	271	Colorectal	1.06525	0.941852	1.20481	0.314279	0.881958
ENO1	P06733	Alpha enolase	Alpha-enolase	SeqId_11105_171	271	Colorectal	1.06345	0.943321	1.19888	0.314453	0.881958
ZPBP	Q9BS86	ZPBP1	Zona pellucida-binding protein 1	SeqId_8635_283	271	Colorectal	1.06285	0.943793	1.19693	0.314589	0.881958
SFRP4	Q6FHJ7	SFRP4	Secreted frizzled-related protein 4	SeqId_17447_52	271	Colorectal	0.935405	0.821209	1.06548	0.314802	0.881958
CCNB1IP1	Q9NPC3	CIP1	E3 ubiquitin-protein ligase CCNB1IP1	SeqId_9728_4	271	Colorectal	0.938948	0.830395	1.06169	0.314904	0.881958
ITPRIPL1	Q6GPH6	IPIL1	Inositol 1,4,5-trisphosphate receptor-interacting protein-like 1	SeqId_9221_6	271	Colorectal	0.939983	0.833081	1.0606	0.314993	0.881958
ANXA5	P08758	Annexin V	Annexin A5	SeqId_14158_17	271	Colorectal	1.06329	0.943328	1.19851	0.315003	0.881958
NXT2	Q9NPJ8	NXT2	NTF2-related export protein 2	SeqId_19255_124	271	Colorectal	0.941819	0.837825	1.05872	0.315316	0.881958
DNAJB12	Q9NXW2	DJB12	DnaJ homolog subfamily B member 12	SeqId_8006_12	271	Colorectal	1.06542	0.941461	1.2057	0.315317	0.881958
PLD3	Q8IV08	PLD3	Phospholipase D3	SeqId_10948_14	271	Colorectal	1.06318	0.94335	1.19823	0.315321	0.881958
CNOT1	A5YKK6	CNOT1	CCR4-NOT transcription complex subunit 1	SeqId_13482_14	271	Colorectal	0.941094	0.835918	1.0595	0.315339	0.881958
RPS19	P39019	RS19	40S ribosomal protein S19	SeqId_19166_15	271	Colorectal	0.940207	0.833588	1.06046	0.315373	0.881958
TXNIP	Q9H3M7	TXNIP	Thioredoxin-interacting protein	SeqId_11682_7	271	Colorectal	1.06312	0.943345	1.19811	0.315529	0.881958
MAPRE1	Q15691	MARE1	Microtubule-associated protein RP/EB family member 1	SeqId_12469_19	271	Colorectal	0.93951	0.831669	1.06133	0.315824	0.881958
CD33	P20138	Siglec-3	Myeloid cell surface antigen CD33	SeqId_3166_92	271	Colorectal	1.0641	0.942409	1.2015	0.316011	0.881958
S100A5	P33763	S100A5	Protein S100-A5	SeqId_15303_63	271	Colorectal	0.940427	0.834031	1.0604	0.316018	0.881958
PAPSS1	O43252	PAPS1	Bifunctional 3'-phosphoadenosine 5'-phosphosulfate synthase 1	SeqId_14007_22	271	Colorectal	1.06293	0.943326	1.19769	0.316335	0.881958
SEC61B	P60468	SC61B	Protein transport protein Sec61 subunit beta	SeqId_7878_2	271	Colorectal	0.940396	0.833877	1.06052	0.316365	0.881958
HNRNPD	Q14103	HNRPD	Heterogeneous nuclear ribonucleoprotein D0	SeqId_18348_89	271	Colorectal	1.06353	0.942804	1.19972	0.31637	0.881958
NFKBIB	Q15653	IKB-beta	NF-kappa-B inhibitor beta	SeqId_17387_27	271	Colorectal	0.940739	0.834757	1.06018	0.316455	0.881958
CILP	O75339	CILP	Cartilage intermediate layer protein 1	SeqId_5717_2	271	Colorectal	0.939291	0.830963	1.06174	0.316465	0.881958
PGAM2	P15259	PGAM2	Phosphoglycerate mutase 2	SeqId_15524_30	271	Colorectal	1.0632	0.943045	1.19866	0.316546	0.881958
PPARA	Q07869	PPARa	Peroxisome proliferator-activated receptor alpha	SeqId_12954_71	271	Colorectal	0.940709	0.834625	1.06028	0.316716	0.881958
FCRL5	Q96RD9	FCRL5	Fc receptor-like protein 5	SeqId_6103_70	271	Colorectal	0.940581	0.834278	1.06043	0.316771	0.881958
RAB1A	P62820	RAB1A	Ras-related protein Rab-1A	SeqId_19223_6	271	Colorectal	1.06296	0.943161	1.19798	0.316907	0.881958
SOX2	P48431	SOX2	Transcription factor SOX-2	SeqId_18294_26	271	Colorectal	1.06252	0.94352	1.19652	0.316995	0.881958
MAN1A2	O60476	MA1A2	Mannosyl-oligosaccharide 1,2-alpha-mannosidase IB	SeqId_9077_10	271	Colorectal	0.939673	0.831848	1.06147	0.317006	0.881958
TPSG1	Q9NRR2	TPSG1	Tryptase gamma	SeqId_3404_51	271	Colorectal	1.06257	0.943416	1.19678	0.317236	0.882101
HDGFL1	Q5TGJ6	HDGL1	Hepatoma-derived growth factor-like protein 1	SeqId_18898_36	271	Colorectal	1.06349	0.942587	1.19991	0.317428	0.882129
NPS	P0C0P6	NPS	Neuropeptide S	SeqId_6390_18	271	Colorectal	0.937532	0.826126	1.06396	0.317602	0.882129
FCMR	O60667	FAIM3	Fas apoptotic inhibitory molecule 3	SeqId_6574_11	271	Colorectal	1.06411	0.941962	1.2021	0.317859	0.882347
RAB3B	P20337	RAB3B	Ras-related protein Rab-3B	SeqId_16847_39	271	Colorectal	1.06324	0.942522	1.19941	0.318644	0.883996
PTPRH	Q9HD43	PTPRH	Receptor-type tyrosine-protein phosphatase H	SeqId_11988_24	271	Colorectal	0.94132	0.835801	1.06016	0.318809	0.883996
MAD1L1	Q9Y6D9	MD1L1	Mitotic spindle assembly checkpoint protein MAD1	SeqId_13618_15	271	Colorectal	1.0628	0.942772	1.19811	0.319177	0.88452
CCL8	P80075	MCP-2	C-C motif chemokine 8	SeqId_13748_4	271	Colorectal	0.94102	0.834879	1.06065	0.319448	0.884776
RHPN2	Q8IUC4	RHPN2	Rhophilin-2	SeqId_11439_88	271	Colorectal	1.06267	0.942724	1.19787	0.319863	0.88543
FAM174A	Q8TBP5	TM157	Membrane protein FAM174A	SeqId_6597_24	271	Colorectal	1.06282	0.942412	1.19861	0.320645	0.886153
ACP5	P13686	TrATPase	Tartrate-resistant acid phosphatase type 5	SeqId_3232_28	271	Colorectal	1.06538	0.940149	1.20729	0.320885	0.886153
H1-2	P16403	Histone H1.2	Histone H1.2	SeqId_2987_37	271	Colorectal	0.938578	0.828079	1.06382	0.321243	0.886153
LGALS1	P09382	Galectin-1	Galectin-1	SeqId_8046_9	271	Colorectal	0.940662	0.833504	1.0616	0.321533	0.886153
TNNT3	P45378	TNNT3	Troponin T, fast skeletal muscle	SeqId_16807_35	271	Colorectal	0.941198	0.834913	1.06101	0.32156	0.886153
CARS1	P49589	SYCC	Cysteine--tRNA ligase, cytoplasmic	SeqId_14098_28	271	Colorectal	1.06299	0.942034	1.19947	0.321628	0.886153
TTC1	Q99614	TTC1	Tetratricopeptide repeat protein 1	SeqId_9864_38	271	Colorectal	1.0621	0.942803	1.1965	0.321628	0.886153
DNAJC11	Q9NVH1	DJC11	DnaJ homolog subfamily C member 11	SeqId_9783_75	271	Colorectal	0.940812	0.833843	1.0615	0.321796	0.886153
PLAAT3	P53816	HRSL3	HRAS-like suppressor 3	SeqId_7865_126	271	Colorectal	0.941004	0.83426	1.06141	0.322241	0.886153
PLG	P00747	Plasmin	Plasmin	SeqId_4150_75	271	Colorectal	0.941191	0.834747	1.06121	0.322265	0.886153
ARHGAP1	Q07960	RHG01:CRAL-TRIO	Rho GTPase-activating protein 1:Cellular retinaldehyde-TRIO domain	SeqId_9815_5	271	Colorectal	1.06267	0.942158	1.19859	0.322287	0.886153
RBM24	Q9BX46	RBM24	RNA-binding protein 24	SeqId_11380_84	271	Colorectal	0.941749	0.836201	1.06062	0.322375	0.886153
FDCSP	Q8NFU4	FDSCP	Follicular dendritic cell secreted peptide	SeqId_17346_61	271	Colorectal	1.06397	0.940936	1.2031	0.322662	0.886153
CCL2	P13500	MCP-1	C-C motif chemokine 2	SeqId_2578_67	271	Colorectal	0.941699	0.835995	1.06077	0.322733	0.886153
LSM4	Q9Y4Z0	LSM4	U6 snRNA-associated Sm-like protein LSm4	SeqId_16854_17	271	Colorectal	0.941359	0.835073	1.06117	0.322848	0.886153
STIP1	P31948	Stress-induced-phosphoprotein 1	Stress-induced-phosphoprotein 1	SeqId_5489_18	271	Colorectal	0.941847	0.836267	1.06076	0.323319	0.886153
ITPA	Q9BY32	Inosine triphosphatase	Inosine triphosphate pyrophosphatase	SeqId_18916_25	271	Colorectal	1.06285	0.941757	1.1995	0.323329	0.886153
PFDN1	O60925	PFD1	Prefoldin subunit 1	SeqId_19242_21	271	Colorectal	0.941447	0.835201	1.06121	0.323343	0.886153
SEMA6C	Q9H3T2	SEM6C	Semaphorin-6C, cytoplasmic	SeqId_14597_5	271	Colorectal	0.941928	0.836349	1.06084	0.323965	0.887367
AARS1	P49588	SYAC	Alanine--tRNA ligase, cytoplasmic	SeqId_12340_17	271	Colorectal	0.941734	0.835701	1.06122	0.324605	0.888465
APBB3	O95704	APBB3:PID 2	Amyloid beta A4 precursor protein-binding family B member 3:Phosphotyrosine Interaction Domain 2, Isoform IV	SeqId_13589_10	271	Colorectal	1.0625	0.941735	1.19875	0.324724	0.888465
PSAPL1	Q6NUJ1	SAPL1	Proactivator polypeptide-like 1	SeqId_8814_33	271	Colorectal	1.06896	0.935954	1.22086	0.325292	0.889527
B3GNT4	Q9C0J1	B3GN4	N-acetyllactosaminide beta-1,3-N-acetylglucosaminyltransferase 4	SeqId_16585_16	271	Colorectal	0.942193	0.836711	1.06097	0.325625	0.889714
IGFBP3	P17936	IGFBP-3	Insulin-like growth factor-binding protein 3	SeqId_2571_12	271	Colorectal	1.06626	0.938198	1.2118	0.32572	0.889714
COL18A1	P39060	Endostatin	Endostatin	SeqId_2201_17	271	Colorectal	1.06372	0.94034	1.20329	0.326063	0.890161
DUSP3	P51452	DUS3	Dual specificity protein phosphatase 3	SeqId_3480_7	271	Colorectal	0.941262	0.834047	1.06226	0.32655	0.890998
VAMP2	P63027	VAMP2	Vesicle-associated membrane protein 2	SeqId_17335_18	271	Colorectal	1.06208	0.941587	1.19799	0.326923	0.89124
TG	P01266	Thyroglobulin	Thyroglobulin	SeqId_18839_24	271	Colorectal	1.06118	0.942364	1.19499	0.326998	0.89124
BMP6	P22004	BMP-6	Bone morphogenetic protein 6	SeqId_8459_10	271	Colorectal	1.06287	0.940795	1.20079	0.327298	0.891409
KLK14	Q9P0G3	kallikrein 14	Kallikrein-14	SeqId_15544_25	271	Colorectal	1.06449	0.939338	1.20631	0.32742	0.891409
SPAG11A	Q6PDA7	SG11A	Sperm-associated antigen 11A	SeqId_5726_49	271	Colorectal	0.941879	0.835208	1.06217	0.328853	0.894055
AMY2B	P19961	Alpha-amylase 2B	Alpha-amylase 2B	SeqId_15556_49	271	Colorectal	1.06367	0.93969	1.204	0.328976	0.894055
MMP10	P09238	MMP-10	Stromelysin-2	SeqId_8479_4	271	Colorectal	1.0629	0.940369	1.20141	0.328982	0.894055
H2AZ1	P0C0S5	Histone H2A.z	Histone H2A.z	SeqId_4163_5	271	Colorectal	1.06202	0.941125	1.19845	0.329113	0.894055
GSTP1	P09211	Glutathione S-transferase Pi	Glutathione S-transferase P	SeqId_4911_49	271	Colorectal	0.941785	0.834864	1.0624	0.329312	0.894103
DCP1A	Q9NPI6	DCP1A	mRNA-decapping enzyme 1A	SeqId_14008_22	271	Colorectal	0.941899	0.834969	1.06252	0.33027	0.895713
FAAH2	Q6GMR7	FAAH2	Fatty-acid amide hydrolase 2	SeqId_8396_42	271	Colorectal	0.941714	0.834461	1.06275	0.330335	0.895713
MDGA1	Q8NFP4	MDGA1	MAM domain-containing glycosylphosphatidylinositol anchor protein 1	SeqId_16900_29	271	Colorectal	0.941472	0.833791	1.06306	0.330447	0.895713
ST3GAL1	Q11201	SIA4A	CMP-N-acetylneuraminate-beta-galactosamide-alpha-2,3-sialyltransferase 1	SeqId_5657_28	271	Colorectal	1.06121	0.941464	1.19618	0.330791	0.896155
PTPRR	Q15256	PTPRR	Receptor-type tyrosine-protein phosphatase R	SeqId_6361_49	271	Colorectal	0.941999	0.835075	1.06261	0.33103	0.896315
PDIA4	P13667	PDIA4	Protein disulfide-isomerase A4	SeqId_7146_16	271	Colorectal	0.942302	0.835836	1.06233	0.331282	0.896505
DPY30	Q9C005	DPY30	Protein dpy-30 homolog	SeqId_13943_38	271	Colorectal	1.06141	0.941021	1.1972	0.331889	0.896838
S100A6	P06703	S100A6	Protein S100-A6	SeqId_13090_17	271	Colorectal	1.0623	0.940207	1.20025	0.331935	0.896838
ART3	Q13508	NAR3	Ecto-ADP-ribosyltransferase 3	SeqId_7970_315	271	Colorectal	0.931358	0.806672	1.07532	0.332169	0.896838
SRP14	P37108	SRP14	Signal recognition particle 14 kDa protein	SeqId_17510_7	271	Colorectal	1.06109	0.94118	1.19628	0.332445	0.896838
ARPC1B	O15143	ARC1B	Actin-related protein 2/3 complex subunit 1B	SeqId_12689_56	271	Colorectal	1.06164	0.940605	1.19826	0.332768	0.896838
LIN7C	Q9NUP9	LIN7C	Protein lin-7 homolog C	SeqId_12986_12	271	Colorectal	0.942645	0.836445	1.06233	0.332782	0.896838
STAT5B	P51692	STA5B	Signal transducer and activator of transcription 5B	SeqId_16551_14	271	Colorectal	1.0615	0.940721	1.19778	0.332834	0.896838
PLXNA1	Q9UIW2	PLXA1	Plexin-A1	SeqId_9005_16	271	Colorectal	0.941518	0.8334	1.06366	0.332888	0.896838
MORF4L1	Q9UBU8	MO4L1	Mortality factor 4-like protein 1	SeqId_18193_165	271	Colorectal	0.942606	0.836206	1.06254	0.333421	0.896838
CCL16	O15467	HCC-4	C-C motif chemokine 16	SeqId_4913_78	271	Colorectal	1.05876	0.943068	1.18863	0.333496	0.896838
EFNB2	P52799	EFNB2:ECD	Ephrin-B2:Extracellular domain	SeqId_14131_37	271	Colorectal	0.9396	0.828134	1.06607	0.333551	0.896838
MPDZ	O75970	MPDZ	Multiple PDZ domain protein	SeqId_14036_116	271	Colorectal	0.942329	0.835414	1.06293	0.333655	0.896838
NOVA1	P51513	NOVA1	RNA-binding protein Nova-1	SeqId_12557_18	271	Colorectal	1.06119	0.940763	1.19703	0.333861	0.896838
C3	P01024	C3b	Complement C3b	SeqId_4480_59	271	Colorectal	0.942267	0.835087	1.0632	0.334423	0.896838
GPR68	Q15743	SPR1	Ovarian cancer G-protein coupled receptor 1	SeqId_12503_5	271	Colorectal	1.06052	0.941181	1.19499	0.334688	0.896838
PSPN	O60542	Persephin	Persephin	SeqId_2696_87	271	Colorectal	0.93382	0.812487	1.07327	0.334934	0.896838
DEF6	Q9H4E7	DEFI6	Differentially expressed in FDCP 6 homolog	SeqId_14090_23	271	Colorectal	0.941647	0.833308	1.06407	0.334974	0.896838
CCT5	P48643	TCP-1-epsilon	T-complex protein 1 subunit epsilon	SeqId_12569_25	271	Colorectal	1.06025	0.941307	1.19421	0.335224	0.896838
SEMA3E	O15041	Semaphorin 3E	Semaphorin-3E	SeqId_5363_51	271	Colorectal	1.0622	0.939512	1.2009	0.335247	0.896838
VTN	P04004	Vitronectin	Vitronectin	SeqId_13125_45	271	Colorectal	0.942687	0.836032	1.06295	0.335318	0.896838
CR2	P20023	Complement receptor type 2	Complement receptor type 2	SeqId_15570_99	271	Colorectal	0.940921	0.831186	1.06514	0.335799	0.896838
ACAT1	P24752	THIL	Acetyl-CoA acetyltransferase, mitochondrial	SeqId_19197_95	271	Colorectal	1.06285	0.938777	1.20333	0.335815	0.896838
NME4	O00746	NDKM	Nucleoside diphosphate kinase, mitochondrial	SeqId_16809_1	271	Colorectal	1.06004	0.941296	1.19376	0.336097	0.896838
IDI1	Q13907	IDI1	Isopentenyl-diphosphate Delta-isomerase 1	SeqId_17712_7	271	Colorectal	0.94251	0.83537	1.06339	0.336203	0.896838
FGL1	Q08830	FGL1	Fibrinogen-like protein 1	SeqId_5581_28	271	Colorectal	1.06614	0.935672	1.21481	0.336222	0.896838
SUMO3	P55854	SUMO3	Small ubiquitin-related modifier 3	SeqId_14623_26	271	Colorectal	1.06321	0.938338	1.20471	0.336259	0.896838
GRAP	Q13588	GRAP	GRB2-related adapter protein	SeqId_12820_1	271	Colorectal	0.942676	0.835799	1.06322	0.336292	0.896838
MREG	Q8N565	MREG	Melanoregulin	SeqId_19145_4	271	Colorectal	1.06053	0.940636	1.19571	0.336964	0.897025
EFEMP1	Q12805	FBLN3	EGF-containing fibulin-like extracellular matrix protein 1	SeqId_8480_29	271	Colorectal	0.941111	0.831416	1.06528	0.337104	0.897025
TENM4	Q6N022	TEN4	Teneurin-4	SeqId_11365_17	271	Colorectal	1.06066	0.940483	1.19619	0.337117	0.897025
MXRA8	Q9BRK3	MXRA8:ECD	Matrix-remodeling-associated protein 8:Extracellular domain	SeqId_10521_10	271	Colorectal	0.942263	0.834495	1.06395	0.337202	0.897025
PIANP	Q8IYJ0	PIANP	PILR alpha-associated neural protein	SeqId_14114_18	271	Colorectal	1.06174	0.939454	1.19994	0.337267	0.897025
ODC1	P11926	Ornithine decarboxylase	Ornithine decarboxylase	SeqId_13689_2	271	Colorectal	1.0597	0.941266	1.19304	0.33757	0.897351
SYTL1	Q8IYJ3	SYTL1	Synaptotagmin-like protein 1	SeqId_12892_10	271	Colorectal	0.942421	0.834734	1.064	0.338097	0.898269
CD274	Q9NZQ7	B7-H1	Programmed cell death 1 ligand 1	SeqId_5060_62	271	Colorectal	0.942829	0.835618	1.0638	0.339144	0.898998
HAO1	Q9UJM8	HAOX1	Hydroxyacid oxidase 1	SeqId_17768_50	271	Colorectal	1.06086	0.939685	1.19766	0.339734	0.898998
ITGB3|ITGA2B	P05106|P08514	gpIIbIIIa	Integrin alpha-IIb: beta-3 complex	SeqId_19574_5	271	Colorectal	0.944173	0.83913	1.06236	0.339757	0.898998
ZADH2	Q8N4Q0	ZADH2	Prostaglandin reductase 3	SeqId_17345_12	271	Colorectal	0.943342	0.836853	1.06338	0.33988	0.898998
MAP2K6	P52564	MP2K6	Dual specificity mitogen-activated protein kinase kinase 6	SeqId_17175_5	271	Colorectal	1.05964	0.940784	1.19351	0.339895	0.898998
HDGF	P51858	HDGF	Hepatoma-derived growth factor	SeqId_8953_47	271	Colorectal	1.06041	0.940017	1.19622	0.340096	0.898998
IFNB1	P01574	IFN-b	Interferon beta	SeqId_14127_240	271	Colorectal	0.942718	0.835097	1.06421	0.340192	0.898998
BCAR3	O75815	BCAR3:SH2	Breast cancer anti-estrogen resistance protein 3:Src Homology domain	SeqId_5262_57	271	Colorectal	1.05987	0.940417	1.19449	0.340567	0.898998
KPNA6	O60684	IMA7	Importin subunit alpha-7	SeqId_13969_24	271	Colorectal	0.943451	0.836974	1.06347	0.340721	0.898998
ADSS1	Q8N142	PURA1	Adenylosuccinate synthetase isozyme 1	SeqId_13998_26	271	Colorectal	0.942943	0.835573	1.06411	0.34083	0.898998
GMDS	O60547	GMDS	GDP-mannose 4,6 dehydratase	SeqId_18337_4	271	Colorectal	1.06027	0.939958	1.19599	0.340902	0.898998
TOR1AIP2	Q8NFQ8	TOIP2	Torsin-1A-interacting protein 2	SeqId_10553_8	271	Colorectal	0.9431	0.835969	1.06396	0.340975	0.898998
GMNN	O75496	GEMI	Geminin	SeqId_17703_40	271	Colorectal	1.06001	0.940129	1.19518	0.341226	0.898998
NTMT1	Q9BV86	NTM1A	N-terminal Xaa-Pro-Lys N-methyltransferase 1	SeqId_12454_105	271	Colorectal	1.0596	0.940499	1.19378	0.341301	0.898998
PECR	Q9BY49	PECR	Peroxisomal trans-2-enoyl-CoA reductase	SeqId_17776_15	271	Colorectal	0.943397	0.836662	1.06375	0.341509	0.898998
PLEKHA4	Q9H4M7	PKHA4	Pleckstrin homology domain-containing family A member 4	SeqId_10939_16	271	Colorectal	0.944258	0.838976	1.06275	0.341629	0.898998
NR5A2	O00482	NR5A2	Nuclear receptor subfamily 5 group A member 2	SeqId_12444_39	271	Colorectal	0.943303	0.836361	1.06392	0.341727	0.898998
CCPG1	Q9ULG6	CCPG1	Cell cycle progression protein 1	SeqId_8889_5	271	Colorectal	0.943271	0.836259	1.06398	0.341809	0.898998
BTK	Q06187	BTK	Tyrosine-protein kinase BTK	SeqId_19202_10	271	Colorectal	0.942733	0.834797	1.06462	0.341819	0.898998
LPCAT2	Q7L5N7	PCAT2	Lysophosphatidylcholine acyltransferase 2	SeqId_11175_45	271	Colorectal	1.05992	0.939935	1.19521	0.342433	0.899088
CDH17	Q12864	CAD17	Cadherin-17	SeqId_16613_3	271	Colorectal	1.06059	0.939201	1.19767	0.342841	0.899088
FCGR3A	P08637	FcRIIIa	Low affinity immunoglobulin gamma Fc region receptor III-A	SeqId_15388_24	271	Colorectal	1.06015	0.939554	1.19622	0.343123	0.899088
TMEM234	Q8WY98	TM234	Transmembrane protein 234	SeqId_8107_12	271	Colorectal	0.943363	0.836165	1.0643	0.343448	0.899088
CSNK2A1	P68400	CSK21	Casein kinase II subunit alpha	SeqId_5224_20	271	Colorectal	0.943648	0.836879	1.06404	0.343748	0.899088
BDNF	P23560	BDNF	Brain-derived neurotrophic factor	SeqId_2421_7	271	Colorectal	0.943612	0.836744	1.06413	0.343925	0.899088
FGF12	P61328	FGF-12	Fibroblast growth factor 12	SeqId_4392_54	271	Colorectal	0.943393	0.836105	1.06445	0.344126	0.899088
HSPA1A	P0DMV8	HSP 70	Heat shock 70 kDa protein 1A	SeqId_6276_16	271	Colorectal	1.05946	0.939945	1.19418	0.344228	0.899088
HTR2A	P28223	5HT2A	5-hydroxytryptamine receptor 2A	SeqId_13556_28	271	Colorectal	1.06067	0.938745	1.19843	0.344449	0.899088
SSU72	Q9NP77	SSU72	RNA polymerase II subunit A C-terminal domain phosphatase SSU72	SeqId_13566_2	271	Colorectal	1.05987	0.939477	1.1957	0.344552	0.899088
PLXNA4	Q9HCM2	PLXA4	Plexin-A4	SeqId_19560_23	271	Colorectal	1.06104	0.938303	1.19983	0.34484	0.899088
SSB	P05455	LA:RRM	Lupus La protein:RNA recognition motif	SeqId_13526_5	271	Colorectal	0.943206	0.835426	1.06489	0.344941	0.899088
NMRAL1	Q9HBL8	NMRL1	NmrA-like family domain-containing protein 1	SeqId_13988_67	271	Colorectal	1.05962	0.939601	1.19497	0.345051	0.899088
TJP1	Q07157	ZO1	Tight junction protein ZO-1	SeqId_12001_7	271	Colorectal	1.05903	0.939989	1.19315	0.345803	0.899088
GFAP	P14136	GFAP	Glial fibrillary acidic protein	SeqId_3034_1	271	Colorectal	1.05873	0.940218	1.19219	0.346059	0.899088
KIR3DS1	Q14943	KI3S1	Killer cell immunoglobulin-like receptor 3DS1	SeqId_5097_14	271	Colorectal	1.06016	0.938783	1.19722	0.346357	0.899088
DNAJB14	Q8TBM8	DJB14:CD	DnaJ homolog subfamily B member 14:Cytoplasmic domain	SeqId_8053_16	271	Colorectal	1.059	0.939889	1.1932	0.346372	0.899088
TRAF1	Q13077	TRAF1	TNF receptor-associated factor 1	SeqId_17747_45	271	Colorectal	1.05956	0.939263	1.19527	0.346736	0.899088
PRKAG1|PRKAB1|PRKAA1	P54619|Q9Y478|Q13131	AMPK a1b1g1	AMP Kinase (alpha1beta1gamma1)	SeqId_5183_53	271	Colorectal	1.05927	0.939541	1.19425	0.346752	0.899088
DMKN	Q6E0U4	Dermokine	Dermokine	SeqId_5963_9	271	Colorectal	0.943718	0.836387	1.06482	0.347023	0.899088
ARFGAP1	Q8N6T3	ARFG1	ADP-ribosylation factor GTPase-activating protein 1	SeqId_11556_19	271	Colorectal	0.943187	0.83487	1.06556	0.347334	0.899088
AMPD2	Q01433	AMPD2	AMP deaminase 2	SeqId_18403_25	271	Colorectal	1.05921	0.939404	1.1943	0.347576	0.899088
RNF215	Q9Y6U7	RN215:CD	RING finger protein 215:Cytoplasmic domain	SeqId_9064_12	271	Colorectal	1.06021	0.938311	1.19795	0.348117	0.899088
KCNE5	Q9UJ90	KCE1L:N-term	Potassium voltage-gated channel subfamily E regulatory beta subunit 5:N-term, opposite side of membrane	SeqId_8756_41	271	Colorectal	1.06007	0.938411	1.1975	0.348274	0.899088
MSMB	P08118	PSP-94	Beta-microseminoprotein	SeqId_10620_21	271	Colorectal	0.936367	0.816152	1.07429	0.348324	0.899088
ATP1B4	Q9UN42	AT1B4	Protein ATP1B4	SeqId_9933_49	271	Colorectal	1.05982	0.938626	1.19667	0.348374	0.899088
NECTIN3	Q9NQS3	Nectin 3	Nectin-3	SeqId_13557_3	271	Colorectal	0.943747	0.83617	1.06517	0.348437	0.899088
CILP2	Q8IUL8	CILP2	Cartilage intermediate layer protein 2	SeqId_8841_65	271	Colorectal	0.941242	0.829275	1.06833	0.34869	0.899088
NFKBIA	P25963	IKB-alpha	NF-kappa-B inhibitor alpha	SeqId_19209_6	271	Colorectal	1.05886	0.939463	1.19344	0.348759	0.899088
ABHD14A	Q9BUJ0	ABHEA	Protein ABHD14A	SeqId_5715_4	271	Colorectal	1.06105	0.937252	1.20121	0.349148	0.899088
PTGR2	Q8N8N7	PTGR2	Prostaglandin reductase 2	SeqId_18943_4	271	Colorectal	1.05869	0.939512	1.19299	0.349273	0.899088
KLF4	O43474	KLF4	Krueppel-like factor 4	SeqId_17850_42	271	Colorectal	0.94419	0.837097	1.06498	0.3498	0.899088
CSMD2	Q7Z408	CSMD2	CUB and sushi domain-containing protein 2	SeqId_9971_5	271	Colorectal	0.942456	0.832334	1.06715	0.349859	0.899088
CSK	P41240	CSK	Tyrosine-protein kinase CSK	SeqId_3363_31	271	Colorectal	0.943357	0.834724	1.06613	0.350221	0.899088
FAM189A2	Q15884	CI061	Protein FAM189A2	SeqId_5719_66	271	Colorectal	0.943974	0.836369	1.06542	0.350453	0.899088
SCGB2A1	O75556	Mammaglobin 2	Mammaglobin-B	SeqId_5001_6	271	Colorectal	1.05892	0.939008	1.19415	0.350471	0.899088
GADD45GIP1	Q8TAE8	G45IP	Growth arrest and DNA damage-inducible proteins-interacting protein 1	SeqId_9302_90	271	Colorectal	1.05837	0.939546	1.19221	0.350486	0.899088
NPTN	Q9Y639	NPTN	Neuroplastin	SeqId_7194_36	271	Colorectal	0.943008	0.833626	1.06674	0.350886	0.899088
ASPN	Q9BXN1	ASPN	Asporin	SeqId_6451_64	271	Colorectal	1.05903	0.938791	1.19467	0.350933	0.899088
RNPC3	Q96LT9	RBM40	RNA-binding protein 40	SeqId_12814_17	271	Colorectal	1.05986	0.93796	1.19761	0.35102	0.899088
BAD	Q92934	BAD	Bcl2-associated agonist of cell death	SeqId_5870_23	271	Colorectal	0.943687	0.835382	1.06603	0.351397	0.899088
ULBP2	Q9BZM5	ULBP-2	NKG2D ligand 2	SeqId_3082_9	271	Colorectal	0.944436	0.837415	1.06514	0.351521	0.899088
LAG3	P18627	LAG-3	Lymphocyte activation gene 3 protein	SeqId_9950_229	271	Colorectal	0.942713	0.832624	1.06736	0.35179	0.899088
APOC1	P02654	Apo C-I	Apolipoprotein C-I	SeqId_15364_101	271	Colorectal	1.05958	0.93799	1.19694	0.352045	0.899088
NANS	Q9NR45	SIAS	Sialic acid synthase	SeqId_17802_4	271	Colorectal	1.06103	0.9365	1.20213	0.352333	0.899088
PTPN13	Q12923	PTN13	Tyrosine-protein phosphatase non-receptor type 13	SeqId_12664_19	271	Colorectal	1.05884	0.93863	1.19444	0.352432	0.899088
PTPN4	P29074	PTN4	Tyrosine-protein phosphatase non-receptor type 4	SeqId_14254_27	271	Colorectal	0.944303	0.836848	1.06556	0.352477	0.899088
ATP1B2	P14415	AT1B2	Sodium/potassium-transporting ATPase subunit beta-2	SeqId_7218_87	271	Colorectal	1.06105	0.936442	1.20225	0.352492	0.899088
CAPNS1|CAPN1	P04632|P07384	Calpain I	Calpain I	SeqId_2668_70	271	Colorectal	1.05913	0.938242	1.19559	0.352868	0.899088
CARHSP1	Q9Y2V2	CHSP1	Calcium-regulated heat-stable protein 1	SeqId_12808_103	271	Colorectal	1.05917	0.938183	1.19577	0.352927	0.899088
SNX4	O95219	Sorting nexin 4	Sorting nexin-4	SeqId_3903_49	271	Colorectal	0.944046	0.835996	1.06606	0.353154	0.899088
LIFR	P42702	LIF sR	Leukemia inhibitory factor receptor	SeqId_5837_49	271	Colorectal	1.05886	0.938388	1.19479	0.353379	0.899088
S100A16	Q96FQ6	S100A16	Protein S100-A16	SeqId_17836_17	271	Colorectal	0.944368	0.836836	1.06572	0.353391	0.899088
HMG20A	Q9NP66	HM20A	High mobility group protein 20A	SeqId_12712_9	271	Colorectal	1.05856	0.938677	1.19375	0.353408	0.899088
FGFR2	P21802	FGFR-2	Fibroblast growth factor receptor 2	SeqId_3808_76	271	Colorectal	0.944116	0.836061	1.06614	0.35376	0.899088
SFTPD	P35247	SP-D	Pulmonary surfactant-associated protein D	SeqId_19590_46	271	Colorectal	0.942633	0.83195	1.06804	0.353896	0.899088
DVL2	O14641	DVL2	Segment polarity protein dishevelled homolog DVL-2	SeqId_13575_40	271	Colorectal	0.944007	0.835682	1.06637	0.354134	0.899088
ARID1A	O14497	ARI1A	AT-rich interactive domain-containing protein 1A	SeqId_9898_161	271	Colorectal	0.944914	0.838176	1.06524	0.354182	0.899088
PGK2	P07205	PGK2	Phosphoglycerate kinase 2	SeqId_13936_24	271	Colorectal	1.05915	0.937907	1.19606	0.354205	0.899088
ADM	P35318	Adrenomedullin	Adrenomedullin	SeqId_7922_5	271	Colorectal	0.943634	0.834628	1.06688	0.354255	0.899088
MAGEB10	Q96LZ2	MAGBA	Melanoma-associated antigen B10	SeqId_11456_2	271	Colorectal	0.945257	0.839106	1.06484	0.354274	0.899088
EVL	Q9UI08	EVL	Ena/VASP-like protein	SeqId_11656_110	271	Colorectal	0.943816	0.835101	1.06668	0.354397	0.899088
NT5E	P21589	5'-Nucleotidase	5'-Nucleotidase	SeqId_15452_5	271	Colorectal	1.05947	0.937538	1.19726	0.354406	0.899088
CFD	P00746	Factor D	Complement factor D	SeqId_2946_52	271	Colorectal	0.942105	0.830386	1.06885	0.354421	0.899088
CTRC	Q99895	CTRC	Chymotrypsin-C	SeqId_5626_20	271	Colorectal	0.944509	0.837003	1.06582	0.354443	0.899088
RGS18	Q9NS28	RGS18	Regulator of G-protein signaling 18	SeqId_13982_33	271	Colorectal	1.05835	0.938629	1.19333	0.354504	0.899088
CDH12	P55289	Cadherin-12:ECD	Cadherin-12:Extracellular domain	SeqId_19388_2	271	Colorectal	0.94592	0.840884	1.06408	0.354549	0.899088
AIF1	P55008	AIF1	Allograft inflammatory factor 1	SeqId_2849_49	271	Colorectal	0.944475	0.836859	1.06593	0.354684	0.899088
CCDC126	Q96EE4	CC126	Coiled-coil domain-containing protein 126	SeqId_6388_21	271	Colorectal	1.05935	0.93759	1.19692	0.354691	0.899088
JMJD6	Q6NYC1	JMJD6	Bifunctional arginine demethylase and lysyl-hydroxylase JMJD6	SeqId_18322_15	271	Colorectal	0.944623	0.837228	1.0658	0.354878	0.899088
SORBS3	O60504	Vinexin b	Vinexin b	SeqId_12976_49	271	Colorectal	0.944913	0.837991	1.06548	0.355061	0.899088
IL15RA	Q13261	IL-15 Ra	Interleukin-15 receptor subunit alpha	SeqId_14054_17	271	Colorectal	1.05884	0.937988	1.19526	0.355158	0.899088
PHF3	Q92576	PHF3	PHD finger protein 3	SeqId_11544_39	271	Colorectal	0.944591	0.836906	1.06613	0.355974	0.899088
DLX4	Q92988	DLX4	Homeobox protein DLX-4	SeqId_11910_27	271	Colorectal	0.945711	0.839969	1.06477	0.35618	0.899088
STAU2	Q9NUL3	STAU2	Double-stranded RNA-binding protein Staufen homolog 2	SeqId_12970_35	271	Colorectal	1.05793	0.938631	1.1924	0.356249	0.899088
SHC1	P29353	SHC1:SH2	SHC-transforming protein 1:Src Homology domain	SeqId_5272_55	271	Colorectal	0.945997	0.840724	1.06445	0.356359	0.899088
CEACAM4	O75871	CEAM4	Carcinoembryonic antigen-related cell adhesion molecule 4	SeqId_10910_6	271	Colorectal	1.0576	0.938936	1.19125	0.356382	0.899088
ROBO4	Q8WZ75	ROBO4	Roundabout homolog 4	SeqId_16297_14	271	Colorectal	0.945445	0.83915	1.0652	0.356569	0.899088
LCK	P06239	LCK	Tyrosine-protein kinase Lck	SeqId_4560_34	271	Colorectal	0.944638	0.836877	1.06627	0.356734	0.899088
FUT5	Q11128	FUT5	Alpha-(1,3)-fucosyltransferase 5	SeqId_4549_78	271	Colorectal	1.05929	0.937151	1.19735	0.356788	0.899088
CES1	P23141	carboxylesterase, liver	Liver carboxylesterase 1	SeqId_15487_164	271	Colorectal	1.05835	0.93803	1.19411	0.357014	0.899088
GAPDH	P04406	GAPDH, liver	Glyceraldehyde-3-phosphate dehydrogenase	SeqId_3848_14	271	Colorectal	1.05824	0.938065	1.19381	0.357352	0.899088
UNC45A	Q9H3U1	UN45A	Protein unc-45 homolog A	SeqId_13082_9	271	Colorectal	1.05714	0.939096	1.19002	0.357678	0.899088
SPART	Q8N0X7	SPG20	Spartin	SeqId_11161_5	271	Colorectal	0.94529	0.838462	1.06573	0.357793	0.899088
DDIT4	Q9NX09	DDIT4	DNA damage-inducible transcript 4 protein	SeqId_17817_22	271	Colorectal	0.944975	0.837569	1.06615	0.357886	0.899088
EIF4H	Q15056	eIF-4H	Eukaryotic translation initiation factor 4H	SeqId_5885_55	271	Colorectal	0.944825	0.837148	1.06635	0.357907	0.899088
CCL23	P55773	MPIF-1	C-C motif chemokine 23	SeqId_2913_1	271	Colorectal	1.05857	0.93757	1.19519	0.358037	0.899088
CRIP2	P52943	CRIP2	Cysteine-rich protein 2	SeqId_9053_16	271	Colorectal	0.94363	0.833747	1.06799	0.358321	0.899088
SIRPB2	Q5JXA9	SIRB2	Signal-regulatory protein beta-2	SeqId_5669_26	271	Colorectal	1.05774	0.938307	1.19238	0.358453	0.899088
MDM4	O15151	MDM4	Protein Mdm4	SeqId_13229_20	271	Colorectal	1.05723	0.938752	1.19065	0.358775	0.899088
PRPF6	O94906	PRP6:region 1	Pre-mRNA-processing factor 6:region 1	SeqId_9012_1	271	Colorectal	0.945406	0.838574	1.06585	0.358805	0.899088
CD27	P26842	CD27	CD27 antigen	SeqId_5412_53	271	Colorectal	1.05816	0.937775	1.19401	0.358914	0.899088
DOC2B	Q14184	DOC2B	Double C2-like domain-containing protein beta	SeqId_7997_118	271	Colorectal	0.944773	0.836792	1.06669	0.358918	0.899088
MAPK9	P45984	JNK2	Mitogen-activated protein kinase 9	SeqId_15604_18	271	Colorectal	0.945313	0.838232	1.06607	0.359204	0.899088
POLD4	Q9HCU8	DNA polymerase subunit delta 4	DNA polymerase delta subunit 4	SeqId_19159_9	271	Colorectal	1.05821	0.937652	1.19426	0.359246	0.899088
IL16	Q14005	IL-16	Interleukin-16	SeqId_2774_10	271	Colorectal	0.944978	0.837285	1.06652	0.359272	0.899088
ARPP19	P56211	ARP19	cAMP-regulated phosphoprotein 19	SeqId_4963_19	271	Colorectal	1.05806	0.937652	1.19394	0.359863	0.900111
BDP1	A6H8Y1	BDP1	Transcription factor TFIIIB component B'' homolog	SeqId_8929_7	271	Colorectal	0.945221	0.837729	1.0665	0.360373	0.900932
CKB	P12277	CK-BB	Creatine kinase B-type	SeqId_3800_71	271	Colorectal	0.945299	0.83791	1.06645	0.360555	0.900932
MLEC	Q14165	K0152	Malectin	SeqId_6285_71	271	Colorectal	1.05913	0.93619	1.19821	0.361482	0.901919
HSPA1A	P0DMV8	HSP 70	Heat shock 70 kDa protein 1A	SeqId_6117_4	271	Colorectal	1.05713	0.938162	1.19117	0.361748	0.901919
LY6G6C	O95867	LY66C	Lymphocyte antigen 6 complex locus protein G6c	SeqId_6256_9	271	Colorectal	1.05769	0.937516	1.19328	0.362031	0.901919
TACO1	Q9BSH4	TACO1	Translational activator of cytochrome c oxidase 1	SeqId_9257_14	271	Colorectal	0.946273	0.840302	1.06561	0.362124	0.901919
MANSC4	A6NHS7	MANS4	MANSC domain-containing protein 4	SeqId_9578_263	271	Colorectal	1.05769	0.937502	1.19328	0.362124	0.901919
COL20A1	Q9P218	COKA1	Collagen alpha-1(XX) chain	SeqId_8804_39	271	Colorectal	0.945061	0.836876	1.06723	0.362305	0.901919
LYN	P07948	LYN	Tyrosine-protein kinase Lyn	SeqId_3453_87	271	Colorectal	0.945982	0.839436	1.06605	0.362369	0.901919
DNER	Q8NFT8	DNER:ECD	Delta and Notch-like epidermal growth factor-related receptor:Extracellular domain	SeqId_9769_48	271	Colorectal	0.94274	0.830311	1.07039	0.362776	0.901919
PRDX6	P30041	Peroxiredoxin-6	Peroxiredoxin-6	SeqId_5018_68	271	Colorectal	1.05903	0.935929	1.19831	0.362986	0.901919
LCK	P06239	LCK	Tyrosine-protein kinase Lck	SeqId_3452_17	271	Colorectal	0.945961	0.839199	1.0663	0.363212	0.901919
ZNF264	O43296	ZN264	Zinc finger protein 264	SeqId_9993_11	271	Colorectal	1.05725	0.937673	1.19208	0.363283	0.901919
CST6	Q15828	Cystatin M	Cystatin-M	SeqId_14711_27	271	Colorectal	1.06149	0.93334	1.20724	0.363308	0.901919
GNRH2	O43555	GON2	Progonadoliberin-2	SeqId_10708_3	271	Colorectal	0.94576	0.838616	1.06659	0.363316	0.901919
PDIA6	Q15084	PDIA6	Protein disulfide-isomerase A6	SeqId_5650_9	271	Colorectal	1.05679	0.938081	1.19051	0.363587	0.90214
ALKBH2	Q6NS38	ALKB2	DNA oxidative demethylase ALKBH2	SeqId_18400_52	271	Colorectal	1.05672	0.938056	1.19039	0.363989	0.902685
ADSS2	P30520	PURA2	Adenylosuccinate synthetase isozyme 2	SeqId_12644_63	271	Colorectal	0.945329	0.837185	1.06744	0.364371	0.903011
CXCL10	P02778	IP-10	C-X-C motif chemokine 10	SeqId_4141_79	271	Colorectal	1.05974	0.934841	1.20132	0.364485	0.903011
DPP10	Q8N608	DPP10	Inactive dipeptidyl peptidase 10	SeqId_7890_68	271	Colorectal	1.05685	0.937711	1.19112	0.364895	0.903543
SAA4	P35542	SAA-4	Serum amyloid A-4 protein	SeqId_15516_12	271	Colorectal	0.946341	0.839872	1.06631	0.365087	0.903543
GJA8	P48165	CXA8	Gap junction alpha-8 protein	SeqId_12711_19	271	Colorectal	1.05688	0.937598	1.19133	0.365247	0.903543
FUT8	Q9BYC5	FUT8	Alpha-(1,6)-fucosyltransferase	SeqId_8244_16	271	Colorectal	1.05656	0.937871	1.19028	0.365473	0.903651
CRYAA	P02489	Alpha crystallin A chain	Alpha-crystallin A chain	SeqId_10087_10	271	Colorectal	1.05766	0.936535	1.19445	0.366316	0.904726
CSTL1	Q9H114	CST1L	Cystatin-like 1	SeqId_6368_9	271	Colorectal	1.05701	0.937162	1.19218	0.366535	0.904726
SLTM	Q9NWH9	SLTM	SAFB-like transcription modulator	SeqId_8320_5	271	Colorectal	1.05712	0.93703	1.19261	0.36659	0.904726
NOTUM	Q6P988	NOTUM	Palmitoleoyl-protein carboxylesterase NOTUM	SeqId_8252_2	271	Colorectal	0.945103	0.836061	1.06837	0.366681	0.904726
GFRAL	Q6UXV0	GFRAL	GDNF family receptor alpha-like	SeqId_6920_1	271	Colorectal	1.05853	0.935503	1.19773	0.366885	0.904726
PGAM1	P18669	Phosphoglycerate mutase 1	Phosphoglycerate mutase 1	SeqId_3896_5	271	Colorectal	1.0562	0.937834	1.18951	0.367234	0.904726
MFAP2	P55001	MFAP2	Microfibrillar-associated protein 2	SeqId_9294_45	271	Colorectal	0.944936	0.835319	1.06894	0.367963	0.904726
TEX29	Q8N6K0	TEX29	Testis-expressed sequence 29 protein	SeqId_10557_6	271	Colorectal	1.05661	0.937206	1.19122	0.368127	0.904726
STMP1	E0CX11	CG073	Uncharacterized protein C7orf73	SeqId_8927_6	271	Colorectal	1.0571	0.936637	1.19306	0.368341	0.904726
NDRG1	Q92597	NDRG1	Protein NDRG1	SeqId_19215_7	271	Colorectal	1.05639	0.937378	1.19052	0.368346	0.904726
FKBP14	Q9NWM8	FKB14	Peptidyl-prolyl cis-trans isomerase FKBP14	SeqId_9340_17	271	Colorectal	0.94637	0.83927	1.06714	0.368348	0.904726
RPL12	P30050	RL12	60S ribosomal protein L12	SeqId_19183_164	271	Colorectal	1.057	0.936716	1.19273	0.368454	0.904726
SNX8	Q9Y5X2	SNX8	Sorting nexin-8	SeqId_6925_26	271	Colorectal	0.946471	0.839499	1.06707	0.368613	0.904726
IL36G	Q9NZH8	IL-1F9	Interleukin-36 gamma	SeqId_9117_4	271	Colorectal	1.057	0.936676	1.19279	0.368616	0.904726
AHSP	Q9NZD4	AHSP	Alpha-hemoglobin-stabilizing protein	SeqId_9025_5	271	Colorectal	1.05621	0.937406	1.19007	0.369052	0.904726
PTH	P01270	PTH	Parathyroid hormone	SeqId_5954_62	271	Colorectal	0.944893	0.834925	1.06935	0.369229	0.904726
THTPA	Q9BU02	THTPA	Thiamine-triphosphatase	SeqId_13595_20	271	Colorectal	0.945635	0.837001	1.06837	0.369293	0.904726
FSTL1	Q12841	FSTL1	Follistatin-related protein 1	SeqId_13112_179	271	Colorectal	1.05863	0.934809	1.19885	0.369315	0.904726
UBC	P0CG48	PolyUbiquitin K63	PolyUbiquitin K63-linked	SeqId_6647_55	271	Colorectal	1.05679	0.936696	1.19227	0.369488	0.904726
GPI	P06744	PHI	Glucose-6-phosphate isomerase	SeqId_4272_46	271	Colorectal	1.05868	0.934669	1.19915	0.369657	0.904726
DEFA5	Q01523	HD-5	Defensin-5	SeqId_16785_45	271	Colorectal	0.945006	0.83512	1.06935	0.3698	0.904726
GLP1R	P43220	GLP1R:CD	Glucagon-like peptide 1 receptor:Cytoplasmic domain	SeqId_13085_18	271	Colorectal	0.94693	0.84047	1.06687	0.370168	0.904726
POLR2K	P53803	RPAB4	DNA-directed RNA polymerases I, II, and III subunit RPABC4	SeqId_19134_66	271	Colorectal	1.05546	0.937896	1.18776	0.370332	0.904726
STX2	P32856	STX2	Syntaxin-2	SeqId_7738_299	271	Colorectal	1.057	0.936267	1.1933	0.370356	0.904726
AZU1	P20160	Azurocidin	Azurocidin	SeqId_14713_46	271	Colorectal	0.946168	0.838251	1.06798	0.370472	0.904726
S100A12	P80511	S100A12	Protein S100-A12	SeqId_5852_6	271	Colorectal	0.946123	0.83798	1.06822	0.371148	0.905761
PUF60	Q9UHX1	PUF60	Poly(U)-binding-splicing factor PUF60	SeqId_10575_31	271	Colorectal	1.05793	0.935072	1.19693	0.371262	0.905761
MRE11	P49959	MRE11	Double-strand break repair protein MRE11	SeqId_11319_106	271	Colorectal	1.0562	0.936813	1.19079	0.371642	0.906233
TXN	P10599	Thioredoxin	Thioredoxin	SeqId_8813_160	271	Colorectal	1.05573	0.937234	1.1892	0.371957	0.906233
SHMT1	P34896	cSHMT	Serine hydroxymethyltransferase, cytosolic	SeqId_12334_25	271	Colorectal	1.05585	0.937038	1.18972	0.372265	0.906233
DGKB	Q9Y6T7	DGKB	Diacylglycerol kinase beta	SeqId_12895_28	271	Colorectal	1.05607	0.936744	1.19059	0.372505	0.906233
CRIM1	Q9NZV1	CRIM1:ECD	Cysteine-rich motor neuron 1 protein:Extracellular domain	SeqId_15492_1	271	Colorectal	1.05664	0.936108	1.19269	0.372623	0.906233
C11orf87	Q6NUJ2	CK087	Uncharacterized protein C11orf87	SeqId_11116_16	271	Colorectal	0.946212	0.83785	1.06859	0.37295	0.906233
ELK3	P41970	ELK3	ETS domain-containing protein Elk-3	SeqId_5707_55	271	Colorectal	1.05549	0.937238	1.18865	0.373041	0.906233
DNAJC16	Q9Y2G8	DJC16	DnaJ homolog subfamily C member 16	SeqId_10454_99	271	Colorectal	0.947737	0.842149	1.06656	0.373093	0.906233
B3GAT3	O94766	B3GA3	Galactosylgalactosylxylosylprotein 3-beta-glucuronosyltransferase 3	SeqId_6897_38	271	Colorectal	1.05563	0.937073	1.18918	0.373105	0.906233
ISLR2	Q6UXK2	ISLR2	Immunoglobulin superfamily containing leucine-rich repeat protein 2	SeqId_13124_20	271	Colorectal	0.944864	0.833957	1.07052	0.373319	0.906233
MFAP3L	O75121	MFA3L	Microfibrillar-associated protein 3-like	SeqId_8837_8	271	Colorectal	1.05604	0.936553	1.19076	0.373467	0.906233
ABHD14B	Q96IU4	ABHEB	Protein ABHD14B	SeqId_19325_21	271	Colorectal	1.05402	0.938536	1.18372	0.374208	0.906799
IL18RAP	O95256	IL-18 Rb	Interleukin-18 receptor accessory protein	SeqId_2993_1	271	Colorectal	1.05626	0.936072	1.19188	0.374482	0.906799
UFD1	Q92890	UFD1	Ubiquitin recognition factor in ER-associated degradation protein 1	SeqId_17411_55	271	Colorectal	0.947373	0.840741	1.06753	0.374873	0.906799
TALDO1	P37837	Transaldolase	Transaldolase	SeqId_11347_9	271	Colorectal	0.947326	0.840519	1.06771	0.375292	0.906799
RAB21	Q9UL25	RAB21	Ras-related protein Rab-21	SeqId_17514_48	271	Colorectal	0.94743	0.840773	1.06762	0.375483	0.906799
PMVK	Q15126	PMVK	Phosphomevalonate kinase	SeqId_12450_42	271	Colorectal	1.05533	0.936761	1.18891	0.375788	0.906799
CDCP1	Q9H5V8	CDCP1	CUB domain-containing protein 1	SeqId_8589_13	271	Colorectal	1.05611	0.935916	1.19174	0.375822	0.906799
ELK1	P19419	ELK1	ETS domain-containing protein Elk-1	SeqId_10006_25	271	Colorectal	0.94723	0.840099	1.06802	0.375986	0.906799
FOLR1	P15328	FOLR1	Folate receptor alpha	SeqId_17455_42	271	Colorectal	1.05543	0.936565	1.18938	0.376182	0.906799
GORAB	Q5T7V8	GORAB	RAB6-interacting golgin	SeqId_7247_1	271	Colorectal	1.05547	0.936472	1.18958	0.3764	0.906799
CALB1	P05937	Calbindin D28	Calbindin	SeqId_9918_23	271	Colorectal	1.05529	0.936572	1.18906	0.376789	0.906799
KIAA2013	Q8IYS2	K2013	Uncharacterized protein KIAA2013	SeqId_6538_90	271	Colorectal	1.05576	0.936061	1.19076	0.376827	0.906799
C1orf210	Q8IVY1	CA210	Type III endosome membrane protein TEMP	SeqId_8088_56	271	Colorectal	0.945939	0.836198	1.07008	0.377035	0.906799
LDHC	P07864	LDHC	L-lactate dehydrogenase C chain	SeqId_9828_86	271	Colorectal	1.05768	0.933925	1.19784	0.377085	0.906799
PTTG1	O95997	Securin	Securin	SeqId_17727_1	271	Colorectal	0.947666	0.841068	1.06777	0.377287	0.906799
B4GALT7	Q9UBV7	B4GT7	Beta-1,4-galactosyltransferase 7	SeqId_7806_33	271	Colorectal	0.947097	0.839415	1.06859	0.377422	0.906799
ACVRL1	P37023	ALK-1	Serine/threonine-protein kinase receptor R3	SeqId_16318_12	271	Colorectal	0.945835	0.835808	1.07035	0.377465	0.906799
PRSS3	P35030	TRY3	Trypsin-3	SeqId_18864_7	271	Colorectal	0.944969	0.833324	1.07157	0.37757	0.906799
MARCO	Q9UEW3	MARCO	Macrophage receptor MARCO	SeqId_9003_99	271	Colorectal	1.05545	0.936209	1.18988	0.377612	0.906799
B4GALT2	O60909	B4GT2	Beta-1,4-galactosyltransferase 2	SeqId_9595_11	271	Colorectal	1.0567	0.934843	1.19444	0.377663	0.906799
CRISP3	P54108	CRIS3	Cysteine-rich secretory protein 3	SeqId_3187_52	271	Colorectal	0.947409	0.840235	1.06825	0.377761	0.906799
IL24	Q13007	IL24	Interleukin-24	SeqId_3321_2	271	Colorectal	0.947107	0.83929	1.06877	0.378146	0.906799
PRDX3	P30048	Peroxiredoxin-3	Thioredoxin-dependent peroxide reductase, mitochondrial	SeqId_8358_30	271	Colorectal	1.05699	0.934412	1.19564	0.378166	0.906799
SMNDC1	O75940	SPF30	Survival of motor neuron-related-splicing factor 30	SeqId_17805_35	271	Colorectal	0.945782	0.835502	1.07062	0.378183	0.906799
RTF1	Q92541	RTF1	RNA polymerase-associated protein RTF1 homolog	SeqId_7741_111	271	Colorectal	1.05639	0.93503	1.19351	0.378275	0.906799
MUC1	P15941	MUC1:region 2	Mucin-1:region 2	SeqId_9176_3	271	Colorectal	0.94787	0.841133	1.06815	0.379758	0.909021
GOT1	P17174	GOT1	Aspartate aminotransferase, cytoplasmic	SeqId_4912_17	271	Colorectal	1.05525	0.93583	1.18991	0.380129	0.909021
DEFB115	Q30KQ5	DB115	Beta-defensin 115	SeqId_8391_12	271	Colorectal	0.947406	0.839716	1.06891	0.380168	0.909021
FN1	P02751	FN1.4	Fibronectin Fragment 4	SeqId_3435_53	271	Colorectal	0.947082	0.838737	1.06942	0.380398	0.909021
PRKACA	P17612	PRKACA	cAMP-dependent protein kinase catalytic subunit alpha	SeqId_3466_8	271	Colorectal	0.947914	0.840916	1.06853	0.381375	0.909021
CTHRC1	Q96CG8	CTHR1	Collagen triple helix repeat-containing protein 1	SeqId_15467_10	271	Colorectal	0.947798	0.840579	1.06869	0.38139	0.909021
LCP1	P13796	L-plastin	Plastin-2	SeqId_17231_1	271	Colorectal	0.945595	0.834217	1.07184	0.38162	0.909021
TMEM52	Q8NDY8	TMM52	Transmembrane protein 52	SeqId_11186_12	271	Colorectal	1.05495	0.935803	1.18927	0.381642	0.909021
SLC6A16	Q9GZN6	S6A16	Orphan sodium- and chloride-dependent neurotransmitter transporter NTT5	SeqId_13056_18	271	Colorectal	1.05569	0.934983	1.19198	0.381669	0.909021
ATP4B	P51164	ATP4B	Potassium-transporting ATPase subunit beta	SeqId_9994_217	271	Colorectal	1.05469	0.936044	1.18837	0.38186	0.909021
CCNB1|CDK1	P14635|P06493	CDK1/cyclin B	Cyclin-dependent kinase 1:G2/mitotic-specific cyclin-B1 complex	SeqId_3422_4	271	Colorectal	1.05455	0.936182	1.18787	0.381926	0.909021
LDHA	P00338	LDHA	L-lactate dehydrogenase A chain	SeqId_15414_316	271	Colorectal	0.948105	0.841274	1.0685	0.382284	0.909021
HNRNPA2B1	P22626	hnRNP A2/B1	Heterogeneous nuclear ribonucleoproteins A2/B1	SeqId_5351_52	271	Colorectal	1.05669	0.933635	1.19597	0.382693	0.909021
GRAP2	O75791	GRB2-related adapter protein 2	GRB2-related adapter protein 2	SeqId_5265_12	271	Colorectal	0.948212	0.841441	1.06853	0.382949	0.909021
P2RX6	O15547	P2RX6	P2X purinoceptor 6	SeqId_7233_73	271	Colorectal	1.05508	0.935324	1.19017	0.383068	0.909021
LGALS13	Q9UHV8	PP13	Galactoside-binding soluble lectin 13	SeqId_19147_6	271	Colorectal	1.05497	0.935322	1.18993	0.38358	0.909021
CAST	P20810	Calpastatin	Calpastatin	SeqId_3026_5	271	Colorectal	1.05467	0.935651	1.18882	0.383626	0.909021
RARRES2	Q99969	TIG2	Retinoic acid receptor responder protein 2	SeqId_3079_62	271	Colorectal	0.946622	0.836705	1.07098	0.383713	0.909021
TNFSF14	O43557	LIGHT	Tumor necrosis factor ligand superfamily member 14	SeqId_5355_69	271	Colorectal	1.05433	0.935924	1.18772	0.384038	0.909021
HSPA5	P11021	BiP	78 kDa glucose-regulated protein	SeqId_16588_10	271	Colorectal	1.05479	0.93541	1.1894	0.384064	0.909021
BPNT1	O95861	BPNT1	3'(2'),5'-bisphosphate nucleotidase 1	SeqId_17814_8	271	Colorectal	1.05581	0.934176	1.19329	0.384475	0.909021
NPTX2	P47972	NPTX2	Neuronal pentraxin-2	SeqId_6521_35	271	Colorectal	1.05747	0.932311	1.19942	0.384617	0.909021
UBE2T	Q9NPD8	UBE2T	Ubiquitin-conjugating enzyme E2 T	SeqId_12400_25	271	Colorectal	1.05464	0.935447	1.18901	0.38463	0.909021
PTGR1	Q14914	LTB4DH	Prostaglandin reductase 1	SeqId_19617_5	271	Colorectal	0.947786	0.839852	1.06959	0.384647	0.909021
RAC1	P63000	RAC1	Ras-related C3 botulinum toxin substrate 1	SeqId_2870_29	271	Colorectal	0.94753	0.839005	1.07009	0.38516	0.909021
MMP12	P39900	MMP-12	Macrophage metalloelastase	SeqId_4496_60	271	Colorectal	1.06409	0.92486	1.22428	0.385259	0.909021
PAPLN	O95428	PPN	Papilin	SeqId_11254_13	271	Colorectal	0.948407	0.841507	1.06889	0.3853	0.909021
MDH1	P40925	MDHC	Malate dehydrogenase, cytoplasmic	SeqId_3853_56	271	Colorectal	0.947245	0.838132	1.07056	0.38539	0.909021
FAM3B	P58499	FAM3B	Protein FAM3B	SeqId_5618_50	271	Colorectal	1.05414	0.935809	1.18743	0.385444	0.909021
TREM1	Q9NP99	sTREM-1	Triggering receptor expressed on myeloid cells 1	SeqId_9266_1	271	Colorectal	1.06015	0.929128	1.20965	0.385471	0.909021
ENOX1	Q8TC92	ENOX1	Ecto-NOX disulfide-thiol exchanger 1	SeqId_12933_17	271	Colorectal	1.0544	0.935513	1.18839	0.385475	0.909021
CLCNKB	P51801	CLCKB	Chloride channel protein ClC-Kb	SeqId_13683_18	271	Colorectal	0.948396	0.841292	1.06914	0.386163	0.909021
CNN2	Q99439	CNN2	Calponin-2	SeqId_18877_15	271	Colorectal	1.05465	0.934976	1.18965	0.386543	0.909021
UBXN4	Q92575	UBXN4:CD 2	UBX domain-containing protein 4:Cytoplasmic domain 2	SeqId_9970_7	271	Colorectal	1.05427	0.93535	1.18831	0.386777	0.909021
CD8A	P01732	CD8A	T-cell surface glycoprotein CD8 alpha chain	SeqId_15462_28	271	Colorectal	1.05502	0.934507	1.19107	0.386786	0.909021
ISM1	B1AKI9	ISM1	Isthmin-1	SeqId_8355_80	271	Colorectal	1.05453	0.934984	1.18936	0.3871	0.909021
CCDC51	Q96ER9	CCD51	Coiled-coil domain-containing protein 51	SeqId_12790_10	271	Colorectal	1.05446	0.93506	1.1891	0.38711	0.909021
DUSP26	Q9BV47	DUS26	Dual specificity protein phosphatase 26	SeqId_8967_6	271	Colorectal	1.05448	0.935005	1.18921	0.38726	0.909021
CTNNB1	P35222	b-Catenin	Catenin beta-1	SeqId_8424_269	271	Colorectal	0.948606	0.841647	1.06916	0.387354	0.909021
NMS	Q5H8A3	NMS	Neuromedin-S	SeqId_9503_1	271	Colorectal	1.05511	0.93424	1.19163	0.387458	0.909021
SFXN5	Q8TD22	SFXN5	Sideroflexin-5	SeqId_13729_26	271	Colorectal	1.05353	0.935978	1.18585	0.387632	0.909021
MAPK3	P27361	ERK-1	Mitogen-activated protein kinase 3	SeqId_2855_49	271	Colorectal	1.05442	0.934964	1.18915	0.387674	0.909021
NT5DC3	Q86UY8	NT5D3	5'-nucleotidase domain-containing protein 3	SeqId_9126_171	271	Colorectal	1.05367	0.935738	1.18647	0.387981	0.909021
ASH2L	Q9UBL3	ASH2L	Set1/Ash2 histone methyltransferase complex subunit ASH2	SeqId_12832_10	271	Colorectal	1.05499	0.934216	1.19137	0.388147	0.909021
MET	P08581	Met	Hepatocyte growth factor receptor	SeqId_2837_3	271	Colorectal	0.948573	0.841365	1.06944	0.388238	0.909021
PLA2G1B	P04054	GIB	Phospholipase A2	SeqId_4910_21	271	Colorectal	1.05449	0.934743	1.18957	0.38831	0.909021
CBARP	Q8N350	DOS	Protein Dos	SeqId_9123_18	271	Colorectal	1.05413	0.935118	1.18828	0.388448	0.909021
EFNA4	P52798	Ephrin-A4	Ephrin-A4	SeqId_2614_28	271	Colorectal	1.05504	0.934048	1.19172	0.388589	0.909021
PMM1	Q92871	PMM1	Phosphomannomutase 1	SeqId_17408_2	271	Colorectal	0.948773	0.841868	1.06925	0.388601	0.909021
CLEC2D	Q9UHP7	CLC2D	C-type lectin domain family 2 member D	SeqId_7054_87	271	Colorectal	1.05399	0.935197	1.18788	0.388754	0.909021
RBL1	P28749	p107	Retinoblastoma-like protein 1	SeqId_12879_5	271	Colorectal	1.05454	0.934571	1.1899	0.388796	0.909021
CUL1	Q13616	CUL1	Cullin-1	SeqId_17797_1	271	Colorectal	1.05602	0.932893	1.1954	0.38882	0.909021
WARS1	P23381	SYWC	Tryptophan--tRNA ligase, cytoplasmic	SeqId_9870_17	271	Colorectal	1.05533	0.933637	1.19289	0.38896	0.909021
YBX2	Q9Y2T7	YBOX2	Y-box-binding protein 2	SeqId_6372_7	271	Colorectal	1.05495	0.933992	1.19158	0.389255	0.909021
KIR3DL3	Q8N743	KI3L3:ECD	Killer cell immunoglobulin-like receptor 3DL3:Extracellular domain	SeqId_7944_1	271	Colorectal	0.948211	0.840088	1.07025	0.389292	0.909021
S100A14	Q9HCY8	S100A14	Protein S100-A14	SeqId_17828_3	271	Colorectal	0.948888	0.841953	1.06941	0.38978	0.909408
ADAMTS1	Q9UHI8	ATS1	A disintegrin and metalloproteinase with thrombospondin motifs 1	SeqId_3174_2	271	Colorectal	1.05437	0.934502	1.18962	0.389862	0.909408
UGT1A6	P19224	UGT 1A6	UDP-glucuronosyltransferase 1-6	SeqId_7891_45	271	Colorectal	0.947443	0.837674	1.07159	0.390145	0.909408
GSS	P48637	GSHB	Glutathione synthetase	SeqId_15526_33	271	Colorectal	1.05594	0.932587	1.19561	0.390433	0.909408
ADAM15	Q13444	ADA15:CD	Disintegrin and metalloproteinase domain-containing protein 15:Cytoplasmic domain	SeqId_9956_7	271	Colorectal	1.05352	0.935302	1.18669	0.390572	0.909408
TPK1	Q9H3S4	TPK1	Thiamin pyrophosphokinase 1	SeqId_12018_84	271	Colorectal	1.05328	0.93555	1.18581	0.390714	0.909408
SHC1	P29353	SHC1:PID	SHC-transforming protein 1:Phosphotyrosine Interaction Domain	SeqId_16043_30	271	Colorectal	0.948787	0.841451	1.06981	0.39075	0.909408
GRP	P07492	Gastrin-releasing peptide	Gastrin-releasing peptide	SeqId_8400_74	271	Colorectal	0.947997	0.839114	1.07101	0.390926	0.909408
ATP5MF	P56134	ATPK	ATP synthase subunit f, mitochondrial	SeqId_11539_4	271	Colorectal	0.948773	0.841269	1.07002	0.391418	0.910124
KNG1	P01042	Kininogen, HMW	Kininogen-1	SeqId_7784_1	271	Colorectal	1.05537	0.932892	1.19393	0.391845	0.910691
TENM2	Q9NT68	TEN2	Teneurin-2	SeqId_11164_7	271	Colorectal	0.949006	0.841777	1.0699	0.392225	0.910879
F5	P12259	Coagulation Factor V	Coagulation Factor V	SeqId_4906_35	271	Colorectal	0.948994	0.841649	1.07003	0.392646	0.910879
FIBCD1	Q8N539	FBCD1	Fibrinogen C domain-containing protein 1	SeqId_9378_6	271	Colorectal	0.949509	0.84314	1.0693	0.392724	0.910879
JAK2	O60674	JAK2	Tyrosine-protein kinase JAK2	SeqId_11816_84	271	Colorectal	0.949712	0.843708	1.06903	0.392841	0.910879
SIGLEC6	O43699	Siglec-6	Sialic acid-binding Ig-like lectin 6	SeqId_2741_22	271	Colorectal	0.948683	0.840701	1.07054	0.392845	0.910879
ZNF843	Q8N446	ZN843	Zinc finger protein 843	SeqId_8321_27	271	Colorectal	0.948853	0.84114	1.07036	0.393116	0.911076
MLN	P12872	MOTI	Promotilin	SeqId_5631_83	271	Colorectal	1.05514	0.932719	1.19363	0.393637	0.911076
CHRD	Q9H2X0	CHRD	Chordin	SeqId_13438_115	271	Colorectal	1.05334	0.934786	1.18693	0.39365	0.911076
RHOC	P08134	RHOC	Rho-related GTP-binding protein RhoC	SeqId_17764_108	271	Colorectal	1.0534	0.934627	1.18726	0.394045	0.911076
CDC42BPB	Q9Y5S2	MRCKB	Serine/threonine-protein kinase MRCK beta	SeqId_3629_60	271	Colorectal	1.0528	0.935297	1.18505	0.394151	0.911076
RLN3	Q8WXF3	REL3	Relaxin-3	SeqId_6027_31	271	Colorectal	0.948503	0.839868	1.07119	0.394269	0.911076
TSNARE1	Q96NA8	TSNA1	t-SNARE domain-containing protein 1	SeqId_7069_9	271	Colorectal	0.949318	0.842194	1.07007	0.394544	0.911076
KIAA0319L	Q8IZA0	K319L	Dyslexia-associated protein KIAA0319-like protein	SeqId_13698_28	271	Colorectal	1.05379	0.934051	1.18887	0.394581	0.911076
MPZL1	O95297	MPZL1	Myelin protein zero-like protein 1	SeqId_16845_15	271	Colorectal	1.05364	0.934191	1.18836	0.394695	0.911076
EDN2	P20800	Endothelin 2	Endothelin-2	SeqId_12574_36	271	Colorectal	1.05326	0.934617	1.18696	0.394769	0.911076
SYNJ2BP	P57105	SYJ2B	Synaptojanin-2-binding protein	SeqId_17348_5	271	Colorectal	1.05322	0.93461	1.18689	0.394965	0.911104
ESD	P10768	Esterase D	S-formylglutathione hydrolase	SeqId_4984_83	271	Colorectal	1.05356	0.934092	1.1883	0.395519	0.911627
SPON1	Q9HCB6	Spondin-1	Spondin-1	SeqId_4297_62	271	Colorectal	1.05623	0.931	1.19829	0.39556	0.911627
RPRD1B	Q9NQG5	C20orf77	Regulation of nuclear pre-mRNA domain-containing protein 1B	SeqId_19126_4	271	Colorectal	1.05338	0.934172	1.1878	0.396055	0.911654
NOP16	Q9Y3C1	NOP16	Nucleolar protein 16	SeqId_18228_30	271	Colorectal	1.05326	0.934232	1.18745	0.396377	0.911654
CLU	P10909	Clusterin	Clusterin	SeqId_4542_24	271	Colorectal	1.05362	0.933786	1.18883	0.396493	0.911654
IDO1	P14902	INDO	Indoleamine 2,3-dioxygenase 1	SeqId_9759_13	271	Colorectal	1.05363	0.933707	1.18895	0.396789	0.911654
CYTL1	Q9NRR1	CYTL1	Cytokine-like protein 1	SeqId_8402_22	271	Colorectal	0.945434	0.83035	1.07647	0.396816	0.911654
DNPH1	O43598	RCL	2'-deoxynucleoside 5'-phosphate N-hydrolase 1	SeqId_17785_11	271	Colorectal	0.949022	0.84083	1.07114	0.396855	0.911654
EHMT2	Q96KQ7	NG36	Histone-lysine N-methyltransferase EHMT2	SeqId_5843_60	271	Colorectal	1.05329	0.934038	1.18776	0.397071	0.911654
CSRP3	P50461	CSRP3	Cysteine and glycine-rich protein 3	SeqId_9171_11	271	Colorectal	1.05418	0.932956	1.19116	0.397244	0.911654
FABP6	P51161	FABP6	Gastrotropin	SeqId_6450_8	271	Colorectal	1.05418	0.932942	1.19116	0.397318	0.911654
USP8	P40818	UBP8	Ubiquitin carboxyl-terminal hydrolase 8	SeqId_13450_49	271	Colorectal	0.949552	0.842269	1.0705	0.397411	0.911654
FAM177A1	Q8N128	F177A	Protein FAM177A1	SeqId_8039_41	271	Colorectal	0.948755	0.839807	1.07184	0.39796	0.912434
MICALL2	Q8IY33	MILK2	MICAL-like protein 2	SeqId_12891_1	271	Colorectal	0.949565	0.84215	1.07068	0.398134	0.912434
TNFRSF1A	P19438	TNF sR-I	Tumor necrosis factor receptor superfamily member 1A	SeqId_2654_19	271	Colorectal	0.948047	0.837654	1.07299	0.398304	0.912434
LRRC52	Q8N7C0	LRC52	Leucine-rich repeat-containing protein 52	SeqId_10785_8	271	Colorectal	1.05332	0.933564	1.18845	0.398873	0.913282
STAU1	O95793	STAU1	Double-stranded RNA-binding protein Staufen homolog 1	SeqId_12471_47	271	Colorectal	1.05264	0.934284	1.18599	0.399219	0.913282
MAGEA8	P43361	MAGA8	Melanoma-associated antigen 8	SeqId_18326_50	271	Colorectal	0.949528	0.841759	1.07109	0.39945	0.913282
ARSK	Q6UWY0	ARSK	Arylsulfatase K	SeqId_8269_327	271	Colorectal	0.950062	0.843306	1.07033	0.399592	0.913282
CYGB	Q8WWM9	CYGB	Cytoglobin	SeqId_11546_7	271	Colorectal	0.949451	0.841502	1.07125	0.399595	0.913282
MAN1C1	Q9NR34	MA1C1	Mannosyl-oligosaccharide 1,2-alpha-mannosidase IC	SeqId_13427_66	271	Colorectal	1.05434	0.932136	1.19257	0.399847	0.913286
SPTLC2	O15270	LCB2	Serine palmitoyltransferase 2	SeqId_7267_2	271	Colorectal	1.05292	0.933776	1.18727	0.399966	0.913286
TNFSF18	Q9UNG2	TNFSF18	Tumor necrosis factor ligand superfamily member 18	SeqId_2708_54	271	Colorectal	1.05279	0.933855	1.18687	0.400306	0.913641
FOLR2	P14207	FOLR2	Folate receptor beta	SeqId_15587_20	271	Colorectal	1.05567	0.930361	1.19786	0.400718	0.914162
CPT1B	Q92523	CPT1B	Carnitine O-palmitoyltransferase 1, muscle isoform	SeqId_11709_29	271	Colorectal	1.05343	0.932923	1.18951	0.401013	0.914375
SAA1	P0DJI8	SAA	Serum amyloid A-1 protein	SeqId_15515_2	271	Colorectal	1.05488	0.93114	1.19506	0.401325	0.914375
GCSH	P23434	GCSH	Glycine cleavage system H protein, mitochondrial	SeqId_10956_82	271	Colorectal	1.05354	0.932711	1.19002	0.401365	0.914375
GP1BA	P07359	GP1BA	Platelet glycoprotein Ib alpha chain	SeqId_4990_87	271	Colorectal	0.949095	0.839993	1.07237	0.401706	0.914729
AIMP1	Q12904	EMAP-2	Endothelial monocyte-activating polypeptide 2	SeqId_2714_78	271	Colorectal	0.949512	0.841134	1.07186	0.402136	0.914818
SNRPD3	P62318	SMD3	Small nuclear ribonucleoprotein Sm D3	SeqId_17774_38	271	Colorectal	0.949865	0.84211	1.07141	0.402445	0.914818
OMG	P23515	OMGP	Oligodendrocyte-myelin glycoprotein	SeqId_16908_5	271	Colorectal	0.948801	0.838932	1.07306	0.40259	0.914818
CADM2	Q8N3J6	Nectin-like protein 3	Cell adhesion molecule 2	SeqId_16907_3	271	Colorectal	0.945258	0.828488	1.07849	0.402679	0.914818
FABP12	A6NFH5	FBP12	Fatty acid-binding protein 12	SeqId_18888_37	271	Colorectal	1.05327	0.932616	1.18954	0.403073	0.914818
LSM1	O15116	LSM1	U6 snRNA-associated Sm-like protein LSm1	SeqId_17795_176	271	Colorectal	0.949204	0.839903	1.07273	0.403598	0.914818
UMODL1	Q5DID0	UROL1	Uromodulin-like 1	SeqId_9114_84	271	Colorectal	1.05273	0.933101	1.18771	0.40373	0.914818
DEFB125	Q8N687	DB125	Beta-defensin 125	SeqId_9486_13	271	Colorectal	1.05278	0.932956	1.18798	0.404123	0.914818
CBR3	O75828	Carbonyl reductase 3	Carbonyl reductase [NADPH] 3	SeqId_14091_42	271	Colorectal	1.05161	0.934326	1.18362	0.404232	0.914818
KIR2DL3	P43628	KI2L3	Killer cell immunoglobulin-like receptor 2DL3	SeqId_17153_46	271	Colorectal	0.950224	0.842766	1.07138	0.404345	0.914818
MMEL1	Q495T6	MMEL2	Membrane metallo-endopeptidase-like 1	SeqId_3627_71	271	Colorectal	0.950519	0.843629	1.07095	0.404412	0.914818
GCKR	Q14397	GCKR	Glucokinase regulatory protein	SeqId_5223_59	271	Colorectal	1.0526	0.933087	1.18743	0.404433	0.914818
GSR	P00390	Glutathione reductase	Glutathione reductase, mitochondrial	SeqId_19273_3	271	Colorectal	1.05363	0.931837	1.19133	0.404543	0.914818
EPHA10	Q5JZY3	EPHAA	Ephrin type-A receptor 10	SeqId_6036_78	271	Colorectal	1.05252	0.93312	1.18721	0.404694	0.914818
VSIG10	Q8N0Z9	VSI10	V-set and immunoglobulin domain-containing protein 10	SeqId_10825_12	271	Colorectal	1.05262	0.933004	1.18756	0.404726	0.914818
ANXA6	P08133	annexin VI	Annexin A6	SeqId_5335_73	271	Colorectal	1.05191	0.933761	1.185	0.405127	0.914818
ASAH1	Q13510	Acid ceramidase	Acid ceramidase	SeqId_5748_20	271	Colorectal	1.05154	0.934167	1.18366	0.40527	0.914818
STAT3	P40763	STAT3	Signal transducer and activator of transcription 3	SeqId_10346_5	271	Colorectal	1.05204	0.933564	1.18555	0.405284	0.914818
HSPA1L	P34931	HS71L	Heat shock 70 kDa protein 1-like	SeqId_12041_33	271	Colorectal	0.950792	0.844186	1.07086	0.405607	0.914818
CAB39	Q9Y376	CAB39	Calcium-binding protein 39	SeqId_17757_86	271	Colorectal	0.949796	0.841216	1.07239	0.405632	0.914818
ANXA11	P50995	ANX11	Annexin A11	SeqId_17513_11	271	Colorectal	0.949498	0.840276	1.07292	0.40588	0.914818
TMPRSS5	Q9H3S3	Spinesin	Transmembrane protease serine 5	SeqId_8002_27	271	Colorectal	0.950584	0.843506	1.07126	0.405891	0.914818
IFNA16	P05015	IFN16	Interferon alpha-16	SeqId_6421_52	271	Colorectal	1.05235	0.932995	1.18697	0.406117	0.914818
SFRP1	Q8N474	SARP-2	Secreted frizzled-related protein 1	SeqId_3221_54	271	Colorectal	1.05211	0.933255	1.18611	0.406203	0.914818
AKR7A3	O95154	ARK73	Aflatoxin B1 aldehyde reductase member 3	SeqId_18173_11	271	Colorectal	1.05308	0.931965	1.18994	0.406713	0.914818
RNF215	Q9Y6U7	RN215:ECD	RING finger protein 215:Extracellular domain	SeqId_7758_217	271	Colorectal	1.05259	0.932528	1.18812	0.406825	0.914818
SEMA6C	Q9H3T2	SEMA6C	Semaphorin-6C	SeqId_7202_107	271	Colorectal	0.950161	0.841999	1.07222	0.40703	0.914818
HMBS	P08397	HEM3	Porphobilinogen deaminase	SeqId_11530_37	271	Colorectal	1.05283	0.932136	1.18916	0.407241	0.914818
B4GALNT1	Q00973	B4GN1	Beta-1,4 N-acetylgalactosaminyltransferase 1	SeqId_8976_13	271	Colorectal	1.05182	0.933359	1.18531	0.407269	0.914818
CR1	P17927	Complement receptor type 1	Complement receptor type 1	SeqId_19556_12	271	Colorectal	0.949524	0.839968	1.07337	0.407643	0.914818
C22orf15	Q8WYQ4	CV015	Uncharacterized protein C22orf15	SeqId_7073_69	271	Colorectal	1.05251	0.932402	1.18808	0.407778	0.914818
TIGIT	Q495A1	TIGIT	T-cell immunoreceptor with Ig and ITIM domains	SeqId_9638_2	271	Colorectal	1.05199	0.933031	1.18611	0.407789	0.914818
MAP2K2	P36507	MP2K2	Dual specificity mitogen-activated protein kinase kinase 2	SeqId_3628_3	271	Colorectal	0.949819	0.840803	1.07297	0.407837	0.914818
PFDN5	Q99471	PFD5	Prefoldin subunit 5	SeqId_4271_75	271	Colorectal	0.950465	0.842675	1.07204	0.408097	0.914819
NPTX1	Q15818	NPTX1	Neuronal pentraxin-1	SeqId_9256_78	271	Colorectal	0.949237	0.838971	1.074	0.408289	0.914819
COMMD9	Q9P000	COMD9	COMM domain-containing protein 9	SeqId_17683_2	271	Colorectal	1.05222	0.932592	1.1872	0.408431	0.914819
GPN1	Q9HCN4	GPN1	GPN-loop GTPase 1	SeqId_16599_38	271	Colorectal	1.05194	0.932814	1.18627	0.408954	0.914819
NR1D2	Q14995	NR1D2	Nuclear receptor subfamily 1 group D member 2	SeqId_12885_42	271	Colorectal	1.05219	0.932481	1.18727	0.409041	0.914819
SYT4	Q9H2B2	SYT4	Synaptotagmin-4	SeqId_17355_56	271	Colorectal	1.05174	0.933016	1.18557	0.409113	0.914819
KIR3DL2	P43630	KI3L2	Killer cell immunoglobulin-like receptor 3DL2	SeqId_5096_51	271	Colorectal	0.950232	0.841681	1.07278	0.409472	0.914819
CCDC167	Q9P0B6	CC167	Coiled-coil domain-containing protein 167	SeqId_7797_11	271	Colorectal	0.950648	0.842873	1.07221	0.409717	0.914819
IDI2	Q9BXS1	IDI2	Isopentenyl-diphosphate delta-isomerase 2	SeqId_17832_12	271	Colorectal	1.05301	0.931304	1.19063	0.409772	0.914819
HSD17B7	P56937	DHB7:ECD	3-keto-steroid reductase:Extracellular domain (partial)	SeqId_9929_16	271	Colorectal	0.951037	0.844019	1.07162	0.409797	0.914819
EPHB2	P29323	EPHB2	Ephrin type-B receptor 2	SeqId_8225_86	271	Colorectal	1.05485	0.928997	1.19775	0.410071	0.914819
C2	P06681	C2	Complement C2	SeqId_3186_2	271	Colorectal	0.949564	0.839528	1.07402	0.410183	0.914819
RRM2B	Q7LG56	RIR2B	Ribonucleoside-diphosphate reductase subunit M2 B	SeqId_8925_25	271	Colorectal	1.05246	0.931869	1.18865	0.410238	0.914819
COL3A1	P02461	Collagen Type III	Collagen Type III	SeqId_18880_81	271	Colorectal	1.05246	0.931741	1.18882	0.410742	0.915307
SELENOW	P63302	SELW	Selenoprotein W	SeqId_18310_26	271	Colorectal	0.949094	0.837973	1.07495	0.410861	0.915307
EIF4E2	O60573	IF4E2	Eukaryotic translation initiation factor 4E type 2	SeqId_9745_20	271	Colorectal	1.05097	0.933492	1.18323	0.411074	0.915307
RRAS2	P62070	RRAS2	Ras-related protein R-Ras2	SeqId_12361_102	271	Colorectal	0.95054	0.842161	1.07287	0.411496	0.915307
CREB3L1	Q96BA8	CR3L1	Cyclic AMP-responsive element-binding protein 3-like protein 1	SeqId_11198_37	271	Colorectal	1.05147	0.93277	1.18526	0.411541	0.915307
VWC2L	B2RUY7	VWC2L	von Willebrand factor C domain-containing protein 2-like	SeqId_7995_16	271	Colorectal	0.951235	0.844233	1.0718	0.411576	0.915307
HSD17B7	P56937	DHB7:CD	3-keto-steroid reductase:Cytoplasmic domain	SeqId_8272_22	271	Colorectal	0.949263	0.83826	1.07497	0.411838	0.915307
SULT4A1	Q9BR01	ST4A1	Sulfotransferase 4A1	SeqId_8357_43	271	Colorectal	0.950933	0.843206	1.07242	0.412115	0.915307
CNTN1	Q12860	contactin-1	Contactin-1	SeqId_2974_61	271	Colorectal	0.948728	0.836598	1.07589	0.412119	0.915307
GJD2	Q9UKL4	CXD2	Gap junction delta-2 protein	SeqId_11678_105	271	Colorectal	0.951048	0.843492	1.07232	0.412394	0.915506
BNIP3	Q12983	BNIP3	BCL2/adenovirus E1B 19 kDa protein-interacting protein 3	SeqId_7045_4	271	Colorectal	1.05097	0.933136	1.18368	0.412591	0.915534
DNASE1L2	Q92874	DNSL2	Deoxyribonuclease-1-like 2	SeqId_6324_11	271	Colorectal	1.05149	0.932429	1.18576	0.412824	0.915641
PSME3	P61289	PSME3	Proteasome activator complex subunit 3	SeqId_5204_13	271	Colorectal	0.950732	0.84228	1.07315	0.413592	0.916717
PHGDH	O43175	SERA	D-3-phosphoglycerate dehydrogenase	SeqId_15548_35	271	Colorectal	0.951624	0.844948	1.07177	0.413679	0.916717
CPB1	P15086	Carboxypeptidase B1	Carboxypeptidase B	SeqId_15375_49	271	Colorectal	0.950978	0.842938	1.07287	0.413981	0.916976
IMPA2	O14732	IMPA2	Inositol monophosphatase 2	SeqId_12581_39	271	Colorectal	1.05143	0.932177	1.18595	0.414183	0.917013
TNKS	O95271	Tankyrase-1	Tankyrase-1	SeqId_9907_216	271	Colorectal	1.0519	0.931325	1.18809	0.415289	0.918089
BTNL8	Q6UX41	BTNL8	Butyrophilin-like protein 8	SeqId_9026_40	271	Colorectal	0.951226	0.843306	1.07296	0.415721	0.918089
RHOB	P62745	RHOB	Rho-related GTP-binding protein RhoB	SeqId_18166_4	271	Colorectal	0.952254	0.84639	1.07136	0.415844	0.918089
GLA	P06280	galactosidase, alpha	Alpha-galactosidase A	SeqId_15588_17	271	Colorectal	1.05059	0.932817	1.18323	0.4159	0.918089
ID2	Q02363	ID2	DNA-binding protein inhibitor ID-2	SeqId_15403_53	271	Colorectal	0.950469	0.840976	1.07422	0.415927	0.918089
CHST15	Q7LFX5	ST4S6	Carbohydrate sulfotransferase 15	SeqId_4469_78	271	Colorectal	0.950451	0.840912	1.07426	0.415963	0.918089
RAD23A	P54725	RD23A	UV excision repair protein RAD23 homolog A	SeqId_10058_1	271	Colorectal	0.951306	0.843453	1.07295	0.416151	0.918089
ITIH5	Q86UX2	ITIH5	Inter-alpha-trypsin inhibitor heavy chain H5	SeqId_8233_2	271	Colorectal	0.950105	0.839715	1.07501	0.416663	0.918089
GDI1	P31150	RhoGDI	Rab GDP dissociation inhibitor alpha	SeqId_16810_3	271	Colorectal	0.95165	0.844319	1.07263	0.416969	0.918089
NAGK	Q9UJ70	NAGK	N-acetyl-D-glucosamine kinase	SeqId_3894_15	271	Colorectal	0.950627	0.841185	1.07431	0.417142	0.918089
SCARA5	Q6ZMJ2	SCAR5	Scavenger receptor class A member 5	SeqId_10419_1	271	Colorectal	0.951045	0.842442	1.07365	0.417171	0.918089
MMP13	P45452	MMP-13	Collagenase 3	SeqId_4925_54	271	Colorectal	1.05103	0.93189	1.18541	0.417447	0.918089
TGM3	Q08188	TGM3	Protein-glutamine gamma-glutamyltransferase E	SeqId_4471_50	271	Colorectal	0.95075	0.841427	1.07428	0.417723	0.918089
GATD3A	P0DPI2	ES1	ES1 protein homolog, mitochondrial	SeqId_5981_6	271	Colorectal	0.951372	0.843303	1.07329	0.41776	0.918089
ACLY	P53396	ACLY	ATP-citrate synthase	SeqId_12700_9	271	Colorectal	1.05073	0.932075	1.1845	0.418255	0.918089
DKKL1	Q9UK85	Soggy-1	Dickkopf-like protein 1	SeqId_16309_30	271	Colorectal	0.951948	0.844937	1.07251	0.418279	0.918089
PLAAT4	Q9UL19	TIG3	Retinoic acid receptor responder protein 3	SeqId_10961_15	271	Colorectal	0.951338	0.843026	1.07357	0.418552	0.918089
SIRPB1	O00241	SIRB1	Signal-regulatory protein beta-1	SeqId_6247_9	271	Colorectal	1.05112	0.931507	1.18609	0.418601	0.918089
TOM1L1	O75674	TM1L1	TOM1-like protein 1	SeqId_13652_2	271	Colorectal	0.950231	0.839566	1.07548	0.419041	0.918089
DDC	P20711	dopa decarboxylase	Aromatic-L-amino-acid decarboxylase	SeqId_3538_26	271	Colorectal	0.951533	0.843499	1.0734	0.419104	0.918089
EBI3|IL27	Q14213|Q8NEV9	IL-27	Interleukin-27	SeqId_2829_19	271	Colorectal	0.951052	0.842027	1.07419	0.419161	0.918089
ARTN	Q5T4W7	Artemin	Artemin	SeqId_2939_10	271	Colorectal	1.05098	0.931528	1.18576	0.419208	0.918089
P4HA1	P13674	P4HA1	Prolyl 4-hydroxylase subunit alpha-1	SeqId_11645_9	271	Colorectal	1.05075	0.931791	1.1849	0.419335	0.918089
TBCA	O75347	TBCA	Tubulin-specific chaperone A	SeqId_12501_10	271	Colorectal	1.05063	0.931893	1.1845	0.419549	0.918089
SYTL4	Q96C24	SYTL4:C2 2	Synaptotagmin-like protein 4:Ca2+-dependent membrane-targeting module 2	SeqId_11563_51	271	Colorectal	0.9513	0.842573	1.07406	0.42009	0.918089
PTH2	Q96A98	TIP39	Tuberoinfundibular peptide of 39 residues	SeqId_7257_18	271	Colorectal	0.951423	0.842909	1.07391	0.42027	0.918089
TWSG1	Q9GZX9	TWSG1	Twisted gastrulation protein homolog 1	SeqId_9234_8	271	Colorectal	0.951633	0.843482	1.07365	0.420573	0.918089
INHBC|INHBA	P55103|P08476	Activin AC	Inhibin beta A chain:Inhibin beta C chain heterodimer	SeqId_18814_21	271	Colorectal	1.05057	0.931659	1.18467	0.420826	0.918089
CAT	P04040	Catalase	Catalase	SeqId_3488_64	271	Colorectal	1.05343	0.928018	1.19579	0.420886	0.918089
PODXL2	Q9NZ53	PDXL2	Podocalyxin-like protein 2	SeqId_10616_67	271	Colorectal	1.05008	0.932147	1.18292	0.421439	0.918089
TIMM21	Q9BVV7	TIM21	Mitochondrial import inner membrane translocase subunit Tim21	SeqId_9058_1	271	Colorectal	1.05077	0.931256	1.18562	0.421469	0.918089
RGS4	P49798	RGS4	Regulator of G-protein signaling 4	SeqId_17855_28	271	Colorectal	0.951573	0.84295	1.07419	0.422161	0.918089
ATP5PF	P18859	CF6	ATP synthase-coupling factor 6, mitochondrial	SeqId_7788_1	271	Colorectal	0.952447	0.845613	1.07278	0.422177	0.918089
MVD	P53602	ERG19	Diphosphomevalonate decarboxylase	SeqId_18422_41	271	Colorectal	1.05036	0.931561	1.1843	0.422388	0.918089
TP63	Q9H3D4	P73L	Tumor protein 63	SeqId_10040_63	271	Colorectal	1.05076	0.931018	1.18589	0.422507	0.918089
PDZK1	Q5T2W1	NHRF3	Na(+)/H(+) exchange regulatory cofactor NHE-RF3	SeqId_16852_10	271	Colorectal	0.952165	0.844673	1.07334	0.422546	0.918089
PROK1	P58294	EG-VEGF	Prokineticin-1	SeqId_2247_20	271	Colorectal	0.951966	0.844048	1.07368	0.422618	0.918089
CAMP	P49913	Cathelicidin peptide	Cathelicidin antimicrobial peptide	SeqId_9384_17	271	Colorectal	0.95188	0.843713	1.07391	0.422943	0.918089
PCDHGA1	Q9Y5H4	PCDG1	Protocadherin gamma-A1	SeqId_6457_50	271	Colorectal	1.05033	0.93143	1.18442	0.423047	0.918089
UST	Q9Y2C2	UST	Uronyl 2-sulfotransferase	SeqId_8364_74	271	Colorectal	1.05205	0.929196	1.19114	0.423217	0.918089
GDF10	P55107	BMP-3b	Growth/differentiation factor 10	SeqId_16749_79	271	Colorectal	0.951784	0.843334	1.07418	0.423342	0.918089
CDHR3	Q6ZTQ4	CDHR3	Cadherin-related family member 3	SeqId_8222_49	271	Colorectal	1.05115	0.930293	1.18771	0.423416	0.918089
TRAPPC3	O43617	TPPC3	Trafficking protein particle complex subunit 3	SeqId_14337_1	271	Colorectal	0.951624	0.842744	1.07457	0.423796	0.918089
NGRN	Q9NPE2	NGRN	Neugrin	SeqId_7153_66	271	Colorectal	0.951452	0.842158	1.07493	0.424076	0.918089
TFRC	P02786	TR:ECD	Transferrin receptor protein 1:Extracellular domain	SeqId_8795_48	271	Colorectal	1.05183	0.929255	1.19057	0.424092	0.918089
SAP30	O75446	SAP30	Histone deacetylase complex subunit SAP30	SeqId_12888_18	271	Colorectal	0.95273	0.846029	1.07289	0.424251	0.918089
MINPP1	Q9UNW1	MINP1	Multiple inositol polyphosphate phosphatase 1	SeqId_5586_66	271	Colorectal	1.05132	0.929861	1.18864	0.424296	0.918089
MCTS1	Q9ULC4	MCTS1	Malignant T-cell-amplified sequence 1	SeqId_12488_9	271	Colorectal	1.05101	0.930255	1.18743	0.424322	0.918089
RAB2A	P61019	RAB2A	Ras-related protein Rab-2A	SeqId_16857_2	271	Colorectal	0.952085	0.84403	1.07397	0.424358	0.918089
ANKRD54	Q6NXT1	ANR54	Ankyrin repeat domain-containing protein 54	SeqId_18404_22	271	Colorectal	1.05016	0.931317	1.18417	0.42443	0.918089
IL6ST	P40189	gp130, soluble	Interleukin-6 receptor subunit beta	SeqId_2620_4	271	Colorectal	1.05048	0.9309	1.18543	0.424434	0.918089
STIM1	Q13586	STIM1:ECD	Stromal interaction molecule 1:Extracellular domain	SeqId_9271_101	271	Colorectal	1.05011	0.931354	1.18401	0.424547	0.918089
S100A11	P31949	S100A11	Protein S100-A11	SeqId_14011_17	271	Colorectal	0.951967	0.843592	1.07427	0.424717	0.918089
MID2	Q9UJV3	TRIM1	Probable E3 ubiquitin-protein ligase MID2	SeqId_14249_68	271	Colorectal	0.952692	0.84575	1.07316	0.425006	0.918089
DYNLRB1	Q9NP97	DLRB1	Dynein light chain roadblock-type 1	SeqId_3845_51	271	Colorectal	0.953137	0.847101	1.07245	0.425077	0.918089
XDH	P47989	XDH	Xanthine dehydrogenase/oxidase	SeqId_11264_33	271	Colorectal	0.952392	0.844787	1.0737	0.425201	0.918089
TMEM132D	Q14C87	T132D	Transmembrane protein 132D	SeqId_13416_8	271	Colorectal	1.05152	0.92937	1.18972	0.425231	0.918089
UBLCP1	Q8WVY7	UBCP1	Ubiquitin-like domain-containing CTD phosphatase 1	SeqId_19124_9	271	Colorectal	0.951794	0.842908	1.07475	0.425415	0.918089
MICU2	Q8IYU8	EFHA1	Calcium uptake protein 2, mitochondrial	SeqId_6226_69	271	Colorectal	0.952557	0.845138	1.07363	0.425904	0.918415
UFC1	Q9Y3C8	UFC1	Ubiquitin-fold modifier-conjugating enzyme 1	SeqId_3405_6	271	Colorectal	1.05103	0.92978	1.18809	0.426136	0.918415
MFAP1	P55081	MFAP1	Microfibrillar-associated protein 1	SeqId_5606_24	271	Colorectal	0.952359	0.844422	1.07409	0.426404	0.918415
OAZ1	P54368	Ornithine decarboxylase antizyme	Ornithine decarboxylase antizyme 1	SeqId_9893_27	271	Colorectal	0.951988	0.843263	1.07473	0.426493	0.918415
VPS4B	O75351	VPS4B	Vacuolar protein sorting-associated protein 4B	SeqId_12668_7	271	Colorectal	0.952944	0.8462	1.07315	0.426493	0.918415
FGF22	Q9HCT0	FGF22	Fibroblast growth factor 22	SeqId_9513_9	271	Colorectal	1.04966	0.9314	1.18293	0.426784	0.918415
VAMP8	Q9BV40	VAMP8	Vesicle-associated membrane protein 8	SeqId_7064_2	271	Colorectal	1.05001	0.930891	1.18438	0.42699	0.918415
ENPEP	Q07075	AMPE	Glutamyl aminopeptidase	SeqId_15558_63	271	Colorectal	1.04992	0.930866	1.18419	0.427614	0.918415
CBLN1	P23435	CBLN1	Cerebellin-1	SeqId_9313_27	271	Colorectal	1.04832	0.932774	1.17819	0.428338	0.918415
PRCP	P42785	Prolylcarboxypeptidase	Lysosomal Pro-X carboxypeptidase	SeqId_5722_78	271	Colorectal	0.952589	0.844676	1.07429	0.428461	0.918415
HGFAC	Q04756	HGFA	Hepatocyte growth factor activator	SeqId_3617_80	271	Colorectal	0.952353	0.843929	1.07471	0.428556	0.918415
CLTC	Q00610	CLH1	Clathrin heavy chain 1	SeqId_13711_10	271	Colorectal	1.0502	0.93026	1.1856	0.428586	0.918415
PROK2	Q9HC23	Prokineticin-2	Prokineticin-2	SeqId_10754_113	271	Colorectal	0.950861	0.839218	1.07736	0.42911	0.918415
SKP1	P63208	SKP1	S-phase kinase-associated protein 1	SeqId_3902_21	271	Colorectal	0.951722	0.841842	1.07594	0.429206	0.918415
ABL2	P42684	ABL2	Abelson tyrosine-protein kinase 2	SeqId_5261_13	271	Colorectal	1.0489	0.93178	1.18075	0.42932	0.918415
CRYGD	P07320	CRGD	Gamma-crystallin D	SeqId_12366_16	271	Colorectal	1.04978	0.930584	1.18425	0.42949	0.918415
PIANP	Q8IYJ0	PIANP	PILR alpha-associated neural protein	SeqId_9599_6	271	Colorectal	1.05138	0.928493	1.19053	0.42949	0.918415
RASA1	P20936	RASA1	Ras GTPase-activating protein 1	SeqId_5481_16	271	Colorectal	1.0498	0.930552	1.18432	0.429549	0.918415
CASP3	P42574	Caspase-3	Caspase-3	SeqId_3593_72	271	Colorectal	1.04914	0.931399	1.18177	0.429601	0.918415
ELF5	Q9UKW6	ELF5	ETS-related transcription factor Elf-5	SeqId_13457_33	271	Colorectal	0.952343	0.843661	1.07503	0.429632	0.918415
EDA	Q92838	EDA	Ectodysplasin-A, secreted form	SeqId_14024_196	271	Colorectal	0.95278	0.844979	1.07433	0.429762	0.918415
C3	P01024	C3d	Complement C3d fragment	SeqId_5803_24	271	Colorectal	0.952179	0.84312	1.07534	0.429783	0.918415
GALNT2	Q10471	GALT2	Polypeptide N-acetylgalactosaminyltransferase 2	SeqId_5764_4	271	Colorectal	0.952719	0.844778	1.07445	0.429829	0.918415
HK1	P19367	HXK1	Hexokinase-1	SeqId_13131_5	271	Colorectal	0.952769	0.844873	1.07444	0.430088	0.918571
TRAPPC4	Q9Y296	TRAPPC4	Trafficking protein particle complex subunit 4	SeqId_7007_24	271	Colorectal	0.952406	0.843623	1.07522	0.430676	0.919031
SMAP1	Q8IYB5	SMAP1	Stromal membrane-associated protein 1	SeqId_11649_3	271	Colorectal	0.953446	0.846796	1.07353	0.430884	0.919031
MPIG6B	O95866	G6B:ECD	Protein G6b:Isoform A, Extracellular domain	SeqId_7065_1	271	Colorectal	0.952565	0.844063	1.07501	0.430907	0.919031
CFHR4	Q92496	FHR4	Complement factor H-related protein 4	SeqId_6471_53	271	Colorectal	0.9527	0.844431	1.07485	0.431134	0.919031
HIF1AN	Q9NWT6	HIF1N	Hypoxia-inducible factor 1-alpha inhibitor	SeqId_17199_43	271	Colorectal	0.953246	0.846073	1.07399	0.431345	0.919031
RNASE6	Q93091	RNAS6	Ribonuclease K6	SeqId_5646_20	271	Colorectal	0.952515	0.843797	1.07524	0.431416	0.919031
AHSA1	O95433	AHSA1	Activator of 90 kDa heat shock protein ATPase homolog 1	SeqId_11633_89	271	Colorectal	1.04924	0.930779	1.18278	0.431643	0.919119
TOLLIP	Q9H0E2	tollip	Toll-interacting protein	SeqId_13963_7	271	Colorectal	0.953541	0.846835	1.07369	0.432058	0.919391
LRFN2	Q9ULH4	LRFN2	Leucine-rich repeat and fibronectin type-III domain-containing protein 2	SeqId_7200_4	271	Colorectal	0.953361	0.846249	1.07403	0.432177	0.919391
DEFB118	Q96PH6	DB118	Beta-defensin 118	SeqId_9306_7	271	Colorectal	0.952355	0.843097	1.07577	0.432327	0.919391
GAN	Q9H2C0	GAN	Gigaxonin	SeqId_10054_3	271	Colorectal	1.04838	0.931521	1.1799	0.433289	0.920834
TOR4A	Q9NXH8	CI167	Torsin-4A	SeqId_13459_30	271	Colorectal	1.04994	0.929406	1.18611	0.433444	0.920834
UBE2F	Q969M7	UBE2F	NEDD8-conjugating enzyme UBE2F	SeqId_18213_30	271	Colorectal	1.04926	0.930285	1.18345	0.433563	0.920834
PDCL2	Q8N4E4	PDCL2	Phosducin-like protein 2	SeqId_14192_31	271	Colorectal	1.04896	0.930526	1.18246	0.434228	0.92125
FGF20	Q9NP95	FGF-20	Fibroblast growth factor 20	SeqId_2763_66	271	Colorectal	0.953345	0.845739	1.07464	0.434275	0.92125
HAAO	P46952	3HAO	3-hydroxyanthranilate 3,4-dioxygenase	SeqId_5861_78	271	Colorectal	1.04979	0.92939	1.18579	0.434317	0.92125
TNFSF14	O43557	LIGHT	Tumor necrosis factor ligand superfamily member 14	SeqId_5988_49	271	Colorectal	0.95346	0.846044	1.07451	0.434515	0.921265
CA12	O43570	Carbonic Anhydrase XII	Carbonic anhydrase 12	SeqId_19347_37	271	Colorectal	0.953183	0.845141	1.07504	0.434696	0.921265
UTS2R	Q9UKP6	UR2R	Urotensin-2 receptor	SeqId_13530_5	271	Colorectal	0.953422	0.845784	1.07476	0.435158	0.921748
FAM171A2	A8MVW0	F1712	Protein FAM171A2	SeqId_13479_8	271	Colorectal	0.953233	0.845163	1.07512	0.435296	0.921748
PIK3C2A	O00443	P3C2A	Phosphatidylinositol 4-phosphate 3-kinase C2 domain-containing subunit alpha	SeqId_14028_22	271	Colorectal	1.04909	0.929973	1.18347	0.435749	0.922183
TOMM20L	Q6UXN7	TO20L	TOMM20-like protein 1	SeqId_10817_26	271	Colorectal	1.04898	0.930098	1.18306	0.435873	0.922183
DGCR6	Q14129	DGCR6	Protein DGCR6	SeqId_9444_70	271	Colorectal	1.04845	0.930759	1.18103	0.436073	0.922212
MAP2K4	P45985	MP2K4	Dual specificity mitogen-activated protein kinase kinase 4	SeqId_5242_37	271	Colorectal	0.952775	0.843499	1.07621	0.436373	0.922449
NRP2	O60462	Neuropilin-2	Neuropilin-2	SeqId_15387_44	271	Colorectal	1.04953	0.929189	1.18546	0.436558	0.922449
CD93	Q9NPY3	C1QR1	Complement component C1q receptor	SeqId_14136_234	271	Colorectal	0.950572	0.836554	1.08013	0.436813	0.922595
CASP2	P42575	Caspase-2	Caspase-2	SeqId_4904_7	271	Colorectal	0.954003	0.84717	1.07431	0.437091	0.922671
SENP7	Q9BQF6	SENP7	Sentrin-specific protease 7	SeqId_12626_6	271	Colorectal	0.952948	0.843825	1.07618	0.437321	0.922671
ASPH	Q12797	HAAH	Aspartyl/asparaginyl beta-hydroxylase	SeqId_6998_106	271	Colorectal	0.952925	0.843735	1.07625	0.437408	0.922671
TMEM87B	Q96K49	TM87B	Transmembrane protein 87B	SeqId_13485_20	271	Colorectal	0.953688	0.846067	1.075	0.437625	0.922738
TAF10	Q12962	TAF10	Transcription initiation factor TFIID subunit 10	SeqId_18270_10	271	Colorectal	1.04848	0.930242	1.18175	0.438043	0.923225
NRXN3	Q9HDB5	NRX3B	Neurexin-3-beta	SeqId_5111_15	271	Colorectal	0.952947	0.843526	1.07656	0.438641	0.924093
G3BP2	Q9UN86	G3BP2	Ras GTPase-activating protein-binding protein 2	SeqId_9831_12	271	Colorectal	1.04937	0.928767	1.18564	0.439129	0.924279
PLA2G2A	P14555	NPS-PLA2	Phospholipase A2, membrane associated	SeqId_2692_74	271	Colorectal	1.05212	0.925011	1.1967	0.439272	0.924279
ALDH1A1	P00352	Retinal dehydrogenase 1	Retinal dehydrogenase 1	SeqId_11265_8	271	Colorectal	1.04978	0.928175	1.18732	0.439289	0.924279
DEFB129	Q9H1M3	DB129	Beta-defensin 129	SeqId_8347_222	271	Colorectal	0.953215	0.8441	1.07644	0.439817	0.924642
IGBP1	P78318	IGBP1	Immunoglobulin-binding protein 1	SeqId_12358_6	271	Colorectal	1.04849	0.929798	1.18233	0.439835	0.924642
FCGR1A	P12314	FCGR1	High affinity immunoglobulin gamma Fc receptor I	SeqId_3312_64	271	Colorectal	0.953554	0.845056	1.07598	0.440288	0.925202
YES1	P07947	YES	Tyrosine-protein kinase Yes	SeqId_2878_66	271	Colorectal	0.953758	0.845619	1.07573	0.440634	0.925536
CNTN4	Q8IWV2	Contactin-4	Contactin-4	SeqId_3298_52	271	Colorectal	0.953821	0.845699	1.07577	0.441163	0.926255
FOXJ2	Q9P0K8	FOXJ2	Forkhead box protein J2	SeqId_14204_55	271	Colorectal	1.04834	0.929561	1.1823	0.441602	0.926603
ANXA8	P13928	Annexin A8	Annexin A8	SeqId_18290_6	271	Colorectal	1.04809	0.929817	1.18141	0.441975	0.926603
ETV5	P41161	ETV5	ETS translocation variant 5	SeqId_13403_5	271	Colorectal	1.04811	0.929676	1.18164	0.442425	0.926603
C1orf198	Q9H425	CA198	Uncharacterized protein C1orf198	SeqId_8035_6	271	Colorectal	1.04802	0.92979	1.18129	0.442482	0.926603
RGS7	P49802	RGS7	Regulator of G-protein signaling 7	SeqId_12538_19	271	Colorectal	1.04773	0.930131	1.18019	0.44274	0.926603
OSCAR	Q8IYS5	OSCAR	Osteoclast-associated immunoglobulin-like receptor	SeqId_7116_31	271	Colorectal	1.04814	0.92942	1.18203	0.443308	0.926603
TAFA2	Q8N3H0	F19A2	Protein FAM19A2	SeqId_6430_36	271	Colorectal	1.04853	0.928868	1.1836	0.443386	0.926603
MARCKSL1	P49006	MARCKSL1	MARCKS-related protein	SeqId_19175_18	271	Colorectal	0.953316	0.843608	1.07729	0.443411	0.926603
THBS4	P35443	TSP4	Thrombospondin-4	SeqId_3340_53	271	Colorectal	0.951406	0.837541	1.08075	0.443704	0.926603
CER1	O95813	CER1	Cerberus	SeqId_6230_56	271	Colorectal	0.953922	0.845441	1.07632	0.443745	0.926603
DLL3	Q9NYJ7	DLL3	Delta-like protein 3	SeqId_9974_8	271	Colorectal	1.04749	0.930206	1.17955	0.443802	0.926603
IL21	Q9HBE4	IL-21	Interleukin-21	SeqId_7124_18	271	Colorectal	1.04787	0.929628	1.18115	0.444	0.926603
SERPINB1	P30740	Serpin B1	Leukocyte elastase inhibitor	SeqId_10737_96	271	Colorectal	0.952659	0.841351	1.07869	0.444233	0.926603
TIMP4	Q99727	TIMP-4	Metalloproteinase inhibitor 4	SeqId_6462_12	271	Colorectal	1.0507	0.925645	1.19265	0.444302	0.926603
RSPO4	Q2I0M5	RSPO4	R-spondin-4	SeqId_8464_31	271	Colorectal	1.05529	0.91932	1.21138	0.444443	0.926603
SEPTIN6	Q14141	Septin-6	Septin-6	SeqId_17693_2	271	Colorectal	1.04764	0.929774	1.18046	0.44468	0.926603
BRAF	P15056	BRAF1	Serine/threonine-protein kinase B-raf	SeqId_15669_7	271	Colorectal	1.04803	0.929221	1.18203	0.444745	0.926603
CD38	P28907	CD38	ADP-ribosyl cyclase/cyclic ADP-ribose hydrolase 1	SeqId_11513_92	271	Colorectal	1.04701	0.930621	1.17795	0.44483	0.926603
GPD1	P21695	GPDA	Glycerol-3-phosphate dehydrogenase [NAD(+)], cytoplasmic	SeqId_13697_51	271	Colorectal	0.953475	0.84376	1.07746	0.44495	0.926603
PSMA7	O14818	PSA7	Proteasome subunit alpha type-7	SeqId_12460_18	271	Colorectal	1.04999	0.926413	1.19004	0.445144	0.926603
FTCD	O95954	FTCD	Formimidoyltransferase-cyclodeaminase	SeqId_9213_24	271	Colorectal	0.954371	0.846401	1.07612	0.445807	0.926603
CLEC4A	Q9UMR7	CLC4A	C-type lectin domain family 4 member A	SeqId_8853_2	271	Colorectal	0.954869	0.847952	1.07527	0.445927	0.926603
ATG3	Q9NT62	ATG3	Ubiquitin-like-conjugating enzyme ATG3	SeqId_18156_7	271	Colorectal	1.04735	0.929882	1.17965	0.44593	0.926603
FCGR2B	P31994	FCG2B	Low affinity immunoglobulin gamma Fc region receptor II-b	SeqId_3310_62	271	Colorectal	1.04856	0.928157	1.18458	0.446074	0.926603
FUT10	Q6P4F1	FUT10	Alpha-(1,3)-fucosyltransferase 10	SeqId_7156_2	271	Colorectal	1.04737	0.929791	1.17982	0.446179	0.926603
LRP1B	Q9NZR2	LRP1B	Low-density lipoprotein receptor-related protein 1B	SeqId_11275_94	271	Colorectal	0.954238	0.845894	1.07646	0.446191	0.926603
SPOCK1	Q08629	Testican-1	Testican-1	SeqId_5490_53	271	Colorectal	1.04761	0.929358	1.18091	0.44657	0.92669
ARL6	Q9H0F7	ARL6	ADP-ribosylation factor-like protein 6	SeqId_18415_16	271	Colorectal	1.04777	0.929112	1.18157	0.4467	0.92669
MST1R	Q04912	MSP R	Macrophage-stimulating protein receptor	SeqId_2640_3	271	Colorectal	0.954336	0.846069	1.07646	0.446794	0.92669
HOMER2	Q9NSB8	HOME2	Homer protein homolog 2	SeqId_12685_57	271	Colorectal	1.04642	0.930909	1.17627	0.447042	0.926817
CD69	Q07108	CD69	Early activation antigen CD69	SeqId_16618_7	271	Colorectal	1.04757	0.929102	1.18114	0.447865	0.92803
RBKS	Q9H477	RBSK	Ribokinase	SeqId_19467_3	271	Colorectal	1.04725	0.929446	1.17999	0.448261	0.92803
CCDC80	Q76M96	URB	Coiled-coil domain-containing protein 80	SeqId_3234_23	271	Colorectal	0.953056	0.841626	1.07924	0.448489	0.92803
MSTN	O14793	Myostatin	Growth/differentiation factor 8	SeqId_14583_49	271	Colorectal	1.04797	0.928343	1.183	0.448676	0.92803
LIMA1	Q9UHB6	LIMA1	LIM domain and actin-binding protein 1	SeqId_11543_84	271	Colorectal	0.954892	0.847396	1.07602	0.448745	0.92803
KIF3A	Q9Y496	KIF3A	Kinesin-like protein KIF3A	SeqId_13961_18	271	Colorectal	1.04731	0.929245	1.18038	0.448751	0.92803
JCHAIN	P01591	IgJ	Immunoglobulin J chain	SeqId_15306_20	271	Colorectal	1.04804	0.928107	1.18348	0.449189	0.928265
SERPINF1	P36955	PEDF	Pigment epithelium-derived factor	SeqId_9211_19	271	Colorectal	0.951587	0.836721	1.08222	0.449594	0.928265
UBASH3B	Q8TF42	UBS3B	Ubiquitin-associated and SH3 domain-containing protein B	SeqId_12558_3	271	Colorectal	1.04691	0.929576	1.17906	0.449714	0.928265
CA5A	P35218	Carbonic Anhydrase VA	Carbonic anhydrase 5A, mitochondrial	SeqId_8791_151	271	Colorectal	1.04646	0.930206	1.17725	0.449718	0.928265
PTX3	P26022	PTX3	Pentraxin-related protein PTX3	SeqId_6447_73	271	Colorectal	1.04715	0.929201	1.18007	0.449872	0.928265
OOSP2	Q86WS3	PLACL	Oocyte-secreted protein 2	SeqId_7106_37	271	Colorectal	0.954352	0.845314	1.07746	0.450365	0.928265
CPVL	Q9H3G5	CPVL	Probable serine carboxypeptidase CPVL	SeqId_8891_7	271	Colorectal	1.04679	0.929566	1.17879	0.450478	0.928265
CTSE	P14091	CATE	Cathepsin E	SeqId_15376_134	271	Colorectal	1.04718	0.928906	1.18052	0.450867	0.928265
NAP1L2	Q9ULW6	NP1L2	Nucleosome assembly protein 1-like 2	SeqId_13529_39	271	Colorectal	1.04768	0.928195	1.18254	0.450903	0.928265
SLIT2	O94813	SLIT2	Slit homolog 2 protein	SeqId_18930_28	271	Colorectal	1.04848	0.927023	1.18584	0.45107	0.928265
RSPO1	Q2MKA7	RSPO1	R-spondin-1	SeqId_6240_70	271	Colorectal	0.954156	0.844527	1.07802	0.451086	0.928265
ARHGAP25	P42331	RHG25	Rho GTPase-activating protein 25	SeqId_11333_82	271	Colorectal	0.954532	0.845679	1.0774	0.451283	0.928265
PSG8	Q9UQ74	PSG8	Pregnancy-specific beta-1-glycoprotein 8	SeqId_6238_55	271	Colorectal	1.04725	0.928707	1.18092	0.4513	0.928265
WFDC6	Q9BQY6	WFDC6	WAP four-disulfide core domain protein 6	SeqId_13412_5	271	Colorectal	1.04743	0.928339	1.18181	0.451723	0.928751
CDH6	P55285	Cadherin-6	Cadherin-6	SeqId_16312_45	271	Colorectal	0.955366	0.848119	1.07618	0.4523	0.928816
HAVCR1	Q96D42	TIM-1	Hepatitis A virus cellular receptor 1	SeqId_9021_1	271	Colorectal	1.04882	0.926167	1.18772	0.452516	0.928816
SELENOM	Q8WWX9	SELM	Selenoprotein M	SeqId_15336_7	271	Colorectal	1.0472	0.92841	1.18119	0.452776	0.928816
LIPN	Q5VXI9	LIPN	Lipase member N	SeqId_8097_77	271	Colorectal	1.0471	0.928509	1.18084	0.452954	0.928816
IHH	Q14623	ihh	Indian hedgehog protein	SeqId_19606_28	271	Colorectal	1.04698	0.92864	1.1804	0.453125	0.928816
MYZAP	P0CAP1	MYZAP	Myocardial zonula adherens protein	SeqId_9964_10	271	Colorectal	1.04696	0.928568	1.18045	0.453526	0.928816
IGHG2	P01859	IgG2, Kappa	Ig gamma-2, Kappa	SeqId_13230_174	271	Colorectal	1.04652	0.929086	1.1788	0.453993	0.928816
RAB11A	P62491	RB11A	Ras-related protein Rab-11A	SeqId_17744_31	271	Colorectal	1.04697	0.928421	1.18065	0.454092	0.928816
TFAM	Q00059	TFAM	Transcription factor A, mitochondrial	SeqId_9952_57	271	Colorectal	0.955467	0.848014	1.07654	0.454213	0.928816
CTLA4	P16410	CTLA-4	Cytotoxic T-lymphocyte protein 4	SeqId_3022_4	271	Colorectal	1.04711	0.928156	1.18132	0.454309	0.928816
PIAS3	Q9Y6X2	PIAS3	E3 SUMO-protein ligase PIAS3	SeqId_13513_174	271	Colorectal	0.9554	0.847777	1.07669	0.454309	0.928816
BRD2	P25440	BRD2	Bromodomain-containing protein 2	SeqId_10074_128	271	Colorectal	0.954868	0.846067	1.07766	0.454313	0.928816
KLK3|SERPINA3	P07288|P01011	alpha-1-antichymotrypsin complex	Alpha-1-antichymotrypsin complex	SeqId_4153_11	271	Colorectal	0.954222	0.84399	1.07885	0.454343	0.928816
CDH3	P22223	P-Cadherin	Cadherin-3	SeqId_2643_57	271	Colorectal	0.954954	0.84629	1.07757	0.454562	0.928816
DHX9	Q08211	DHX9	ATP-dependent RNA helicase A	SeqId_10527_22	271	Colorectal	1.0463	0.929188	1.17818	0.454858	0.928816
SLAMF6	Q96DU3	SLAF6	SLAM family member 6	SeqId_5128_53	271	Colorectal	1.04733	0.927594	1.18253	0.455299	0.928816
NLGN4X	Q8N0W4	NLGNX	Neuroligin-4, X-linked	SeqId_5357_60	271	Colorectal	1.04652	0.928709	1.17928	0.455522	0.928816
GDNF	P39905	GDNF	Glial cell line-derived neurotrophic factor	SeqId_5822_22	271	Colorectal	1.04692	0.928031	1.18104	0.455953	0.928816
VPS29	Q9UBQ0	VPS29	Vacuolar protein sorting-associated protein 29	SeqId_14318_1	271	Colorectal	0.95515	0.846597	1.07762	0.455981	0.928816
NAP1L4	Q99733	NAP2L	nucleosome assembly protein 1-like 4	SeqId_19188_21	271	Colorectal	0.955247	0.846883	1.07748	0.456087	0.928816
GOLM1	Q8NBJ4	GOLM1	Golgi membrane protein 1	SeqId_17456_53	271	Colorectal	0.955046	0.846214	1.07787	0.456189	0.928816
STOML1	Q9UBI4	STML1	Stomatin-like protein 1	SeqId_17344_23	271	Colorectal	0.955437	0.847401	1.07724	0.456498	0.928816
GDF2	Q9UK05	GDF2	Growth/differentiation factor 2	SeqId_4880_21	271	Colorectal	1.04745	0.927109	1.18341	0.456569	0.928816
ABRAXAS2	Q15018	F175B	BRISC complex subunit Abro1	SeqId_8945_7	271	Colorectal	1.04638	0.928659	1.17902	0.456574	0.928816
BATF3	Q9NR55	BATF3	Basic leucine zipper transcriptional factor ATF-like 3	SeqId_8858_21	271	Colorectal	0.955489	0.847486	1.07726	0.456873	0.928816
ACP7	Q6ZNF0	PAPL	Iron/zinc purple acid phosphatase-like protein	SeqId_8011_96	271	Colorectal	0.954657	0.844748	1.07887	0.457132	0.928816
TCL1A	P56279	TCL1A	T-cell leukemia/lymphoma protein 1A	SeqId_17210_2	271	Colorectal	1.04642	0.928395	1.17944	0.457419	0.928816
CLEC11A	Q9Y240	SCGF-alpha	Stem cell growth factor-alpha	SeqId_4500_50	271	Colorectal	0.955391	0.847009	1.07764	0.457586	0.928816
ARRB1	P49407	ARRB1	Beta-arrestin-1	SeqId_12643_4	271	Colorectal	0.955676	0.847914	1.07713	0.457647	0.928816
MTHFD1	P11586	C1TC	C-1-tetrahydrofolate synthase, cytoplasmic	SeqId_12575_30	271	Colorectal	1.04727	0.927062	1.18307	0.457781	0.928816
GOLM2	Q6P4E1	CASC4	Protein CASC4	SeqId_10613_33	271	Colorectal	1.04725	0.927049	1.18304	0.457953	0.928816
TRABD2A	Q86V40	CB089	Metalloprotease TIKI1	SeqId_9401_57	271	Colorectal	0.955317	0.846647	1.07794	0.458129	0.928816
ELMO1	Q92556	ELMO1	Engulfment and cell motility protein 1	SeqId_12764_3	271	Colorectal	1.04684	0.927561	1.18145	0.458307	0.928816
MBTPS1	Q14703	MBTP1	Membrane-bound transcription factor site-1 protease	SeqId_7240_2	271	Colorectal	0.954864	0.845081	1.07891	0.458587	0.928816
LILRB3	O75022	LIRB3	Leukocyte immunoglobulin-like receptor subfamily B member 3	SeqId_15615_8	271	Colorectal	0.955534	0.847241	1.07767	0.4586	0.928816
KIRREL3	Q8IZU9	KIRR3	Kin of IRRE-like protein 3	SeqId_4557_61	271	Colorectal	0.954978	0.845434	1.07872	0.458648	0.928816
C10orf105	Q8TEF2	CJ105	Uncharacterized protein C10orf105	SeqId_11220_53	271	Colorectal	0.955862	0.84828	1.07709	0.458691	0.928816
ENPP6	Q6UWR7	ENPP6	Ectonucleotide pyrophosphatase/phosphodiesterase family member 6	SeqId_15579_26	271	Colorectal	1.04636	0.928092	1.17971	0.458953	0.928967
FAM210A	Q96ND0	F210A	Protein FAM210A	SeqId_14593_152	271	Colorectal	0.955861	0.848077	1.07734	0.459576	0.929849
SCUBE3	Q8IX30	SCUB3	Signal peptide, CUB and EGF-like domain-containing protein 3	SeqId_16773_29	271	Colorectal	1.04684	0.927176	1.18194	0.459849	0.929981
PPA1	Q15181	PPase	Inorganic pyrophosphatase	SeqId_5021_13	271	Colorectal	1.04611	0.928057	1.17918	0.460599	0.929981
EREG	O14944	EPI	Epiregulin	SeqId_4956_2	271	Colorectal	0.955322	0.846065	1.07869	0.460752	0.929981
BMP4	P12644	BMP-4	Bone morphogenetic protein 4	SeqId_15667_39	271	Colorectal	1.04737	0.926152	1.18446	0.460784	0.929981
RGS3	P49796	RGS3	Regulator of G-protein signaling 3	SeqId_12827_37	271	Colorectal	1.04643	0.927531	1.18057	0.460813	0.929981
EPHA3	P29320	EPHA3	Ephrin type-A receptor 3	SeqId_3432_21	271	Colorectal	0.955928	0.847917	1.0777	0.461242	0.929981
FTMT	Q8N4E7	FTMT	Ferritin, mitochondrial	SeqId_8048_9	271	Colorectal	1.04633	0.927557	1.1803	0.461326	0.929981
CASP8	Q14790	Caspase-8	Caspase-8	SeqId_18158_45	271	Colorectal	1.04576	0.928331	1.17805	0.461558	0.929981
IL17F	Q96PD4	IL-17F	Interleukin-17F	SeqId_14026_24	271	Colorectal	1.04659	0.927083	1.18151	0.461651	0.929981
MSN	P26038	Moesin	Moesin	SeqId_5009_11	271	Colorectal	0.95618	0.848615	1.07738	0.461774	0.929981
COCH	O43405	COCH	Cochlin	SeqId_7227_75	271	Colorectal	1.04614	0.927656	1.17976	0.462006	0.929981
PILRA	Q9UKJ1	PILRA isoform FDF03-M14	Paired immunoglobulin-like type 2 receptor alpha isoform FDF03-M14	SeqId_10816_150	271	Colorectal	0.954615	0.843473	1.0804	0.462049	0.929981
NXT1	Q9UKK6	NXT1	NTF2-related export protein 1	SeqId_9942_2	271	Colorectal	0.955804	0.847313	1.07819	0.46213	0.929981
IFNA4	P05014	IFNA4	Interferon alpha-4	SeqId_15405_23	271	Colorectal	0.955913	0.847636	1.07802	0.462269	0.929981
ZNF329	Q86UD4	ZN329	Zinc finger protein 329	SeqId_12803_9	271	Colorectal	1.04603	0.927695	1.17945	0.462539	0.930146
CFL2	Q9Y281	COF2	Cofilin-2	SeqId_15339_32	271	Colorectal	1.04624	0.927327	1.18041	0.462741	0.930175
ALK	Q9UM73	ALK	ALK tyrosine kinase receptor	SeqId_8249_124	271	Colorectal	1.04647	0.926898	1.18147	0.463093	0.930505
GSTO1	P78417	GST omega-1	Glutathione S-transferase omega-1	SeqId_12436_84	271	Colorectal	0.955316	0.845427	1.07949	0.463431	0.930807
SUSD3	Q96L08	SUSD3	Sushi domain-containing protein 3	SeqId_5752_63	271	Colorectal	0.955983	0.847408	1.07847	0.464268	0.931707
PANK3	Q9H999	PANK3	Pantothenate kinase 3	SeqId_12658_72	271	Colorectal	1.04598	0.927205	1.17996	0.464796	0.931707
FN1	P02751	Fibronectin	Fibronectin	SeqId_4131_72	271	Colorectal	0.956236	0.848069	1.0782	0.464981	0.931707
BCL2L2	Q92843	Apoptosis regulator Bcl-W	Bcl-2-like protein 2	SeqId_13097_11	271	Colorectal	1.04535	0.927992	1.17754	0.465425	0.931707
CHI3L1	P36222	YKL-40	Chitinase-3-like protein 1	SeqId_11104_13	271	Colorectal	1.04605	0.92685	1.18059	0.465758	0.931707
POR	P16435	NADPH-P450 Oxidoreductase	NADPH--cytochrome P450 reductase	SeqId_2731_29	271	Colorectal	1.04911	0.92228	1.19337	0.465858	0.931707
NTN1	O95631	NET1	Netrin-1	SeqId_6649_51	271	Colorectal	0.95429	0.84151	1.08218	0.465917	0.931707
CALN1	Q9BXU9	CABP8	Calcium-binding protein 8	SeqId_10933_107	271	Colorectal	1.04575	0.927202	1.17946	0.466146	0.931707
ZNF382	Q96SR6	ZN382	Zinc finger protein 382	SeqId_14616_16	271	Colorectal	0.9566	0.848994	1.07785	0.466156	0.931707
LCN1	P31025	LCN1	Lipocalin-1	SeqId_11708_2	271	Colorectal	0.956125	0.847304	1.07892	0.466749	0.931707
SLITRK3	O94933	SLIK3	SLIT and NTRK-like protein 3	SeqId_10565_19	271	Colorectal	1.04697	0.925207	1.18476	0.46683	0.931707
PLTP	P55058	PLTP	Phospholipid transfer protein	SeqId_15475_4	271	Colorectal	1.04634	0.926115	1.18217	0.466985	0.931707
PRG2	P13727	EMBP	Bone marrow proteoglycan	SeqId_7258_5	271	Colorectal	0.95469	0.842556	1.08175	0.466999	0.931707
ST13	P50502	suppression of tumorigenicity 13	Hsc70-interacting protein	SeqId_18387_7	271	Colorectal	1.0462	0.926277	1.18165	0.467168	0.931707
CTSK	P43235	cathepsin K	Cathepsin K	SeqId_9443_137	271	Colorectal	0.956391	0.848066	1.07855	0.467224	0.931707
ST6GAL1	P15907	SIAT1	Beta-galactoside alpha-2,6-sialyltransferase 1	SeqId_6035_2	271	Colorectal	1.0464	0.925943	1.18253	0.467292	0.931707
PEF1	Q9UBV8	PEF1	Peflin	SeqId_19272_9	271	Colorectal	0.956244	0.847497	1.07894	0.467595	0.931707
GCNT2	Q8N0V5	GNT2C	N-acetyllactosaminide beta-1,6-N-acetylglucosaminyl-transferase, isoform C	SeqId_7143_9	271	Colorectal	0.956552	0.848376	1.07852	0.468169	0.931707
ICAM3	P32942	sICAM-3	Intercellular adhesion molecule 3	SeqId_2649_77	271	Colorectal	1.04522	0.927499	1.17787	0.468191	0.931707
CD200	P41217	OX2G	OX-2 membrane glycoprotein	SeqId_5112_73	271	Colorectal	1.04533	0.927257	1.17845	0.468448	0.931707
ZNF10	P21506	ZNF10	Zinc finger protein 10	SeqId_11567_23	271	Colorectal	0.956739	0.848902	1.07827	0.468553	0.931707
ERLEC1	Q96DZ1	XTP3B	Endoplasmic reticulum lectin 1	SeqId_8957_72	271	Colorectal	1.04569	0.926686	1.17998	0.468558	0.931707
HSD17B14	Q9BPX1	DHB14	17-beta-hydroxysteroid dehydrogenase 14	SeqId_13972_4	271	Colorectal	1.04567	0.92665	1.17998	0.468843	0.931707
GZMK	P49863	Granzyme K	Granzyme K	SeqId_9545_156	271	Colorectal	1.0453	0.927202	1.17844	0.468871	0.931707
SERPINA6	P08185	CBG	Corticosteroid-binding globulin	SeqId_4785_30	271	Colorectal	0.956904	0.849305	1.07813	0.469165	0.931707
ABHD12	Q8N2K0	ABD12	Monoacylglycerol lipase ABHD12	SeqId_7825_7	271	Colorectal	1.04584	0.926308	1.1808	0.469181	0.931707
KLK5	Q9Y337	kallikrein 5	Kallikrein-5	SeqId_14039_33	271	Colorectal	1.04596	0.926074	1.18138	0.469362	0.931707
ZYX	Q15942	Zyxin	Zyxin	SeqId_13632_10	271	Colorectal	1.0448	0.927775	1.1766	0.469589	0.931707
DIRAS1	O95057	DIRA1	GTP-binding protein Di-Ras1	SeqId_17793_4	271	Colorectal	1.04558	0.926598	1.17984	0.469591	0.931707
KNG1	P01042	Kininogen, HMW, Two Chain	Kininogen, HMW, Two Chain	SeqId_15343_337	271	Colorectal	1.04482	0.927694	1.17673	0.469824	0.931707
RNF114	Q9Y508	RN114	E3 ubiquitin-protein ligase RNF114	SeqId_9957_9	271	Colorectal	0.956672	0.848359	1.07881	0.469971	0.931707
TMEM237	Q96Q45	TM237	Transmembrane protein 237	SeqId_12856_14	271	Colorectal	0.957097	0.849737	1.07802	0.470059	0.931707
IL17B	Q9UHF5	IL-17B	Interleukin-17B	SeqId_3499_77	271	Colorectal	0.956662	0.848299	1.07887	0.470084	0.931707
ZP4	Q12836	ZP4	Zona pellucida sperm-binding protein 4	SeqId_7766_25	271	Colorectal	1.04513	0.927116	1.17816	0.470277	0.931716
SPRED1	Q7Z699	SPRE1	Sprouty-related, EVH1 domain-containing protein 1	SeqId_8318_13	271	Colorectal	0.957193	0.84992	1.07801	0.470648	0.931754
DTD2	Q96FN9	DTD2	Putative D-tyrosyl-tRNA(Tyr) deacylase 2	SeqId_18280_29	271	Colorectal	0.956937	0.84907	1.07851	0.470672	0.931754
TREML1	Q86YW5	TRML1:ECD	Trem-like transcript 1 protein:Extracellular domain, Ig-like V-type domain	SeqId_9329_28	271	Colorectal	1.04479	0.927453	1.17697	0.470973	0.931867
TPP1	O14773	TPP1	Tripeptidyl-peptidase 1	SeqId_17691_1	271	Colorectal	1.04586	0.925786	1.18151	0.471123	0.931867
SPOP	O43791	SPOP	Speckle-type POZ protein	SeqId_13727_44	271	Colorectal	0.956961	0.849008	1.07864	0.471293	0.931867
ADAMTS4	O75173	ADAMTS-4	A disintegrin and metalloproteinase with thrombospondin motifs 4	SeqId_2809_25	271	Colorectal	1.04515	0.926706	1.17873	0.471778	0.932018
KCNIP1	Q9NZI2	KCIP1	Kv channel-interacting protein 1	SeqId_13650_11	271	Colorectal	0.957148	0.849514	1.07842	0.47178	0.932018
MAT2B	Q9NZL9	MAT2B	Methionine adenosyltransferase 2 subunit beta	SeqId_18392_19	271	Colorectal	0.956319	0.846711	1.08012	0.472057	0.932018
SSB	P05455	LA:HTH	Lupus La protein:HTH La-type RNA-binding domain	SeqId_13625_19	271	Colorectal	0.956722	0.847899	1.07951	0.472676	0.932018
ENTPD2	Q9Y5L3	ENTP2	Ectonucleoside triphosphate diphosphohydrolase 2	SeqId_18887_7	271	Colorectal	1.04488	0.92689	1.17788	0.472697	0.932018
AHSG	P02765	a2-HS-Glycoprotein	Alpha-2-HS-glycoprotein	SeqId_3581_53	271	Colorectal	0.956414	0.846873	1.08012	0.472718	0.932018
MPPED2	Q15777	MPPD2	Metallophosphoesterase MPPED2	SeqId_19153_53	271	Colorectal	0.957199	0.84942	1.07865	0.472929	0.932018
IGHD	P01880	IgD	Immunoglobulin D	SeqId_4916_2	271	Colorectal	0.956517	0.847144	1.08001	0.473017	0.932018
PELO	Q9BRX2	PELO	Protein pelota homolog	SeqId_12431_13	271	Colorectal	1.04475	0.926994	1.17746	0.473062	0.932018
NLRP10	Q86W26	NAL10	NACHT, LRR and PYD domains-containing protein 10	SeqId_12821_6	271	Colorectal	1.04409	0.927933	1.17479	0.473354	0.932135
MMP16	P51512	MMP-16	Matrix metalloproteinase-16	SeqId_5268_49	271	Colorectal	1.04407	0.927932	1.17474	0.473498	0.932135
LILRB2	Q8N423	ILT-4	Leukocyte immunoglobulin-like receptor subfamily B member 2	SeqId_5091_28	271	Colorectal	0.956788	0.847878	1.07969	0.47371	0.932163
NRG1	Q02297	SMDF	Neuregulin-1, sensory and motor neuron-derived factor isoform	SeqId_15446_25	271	Colorectal	1.04471	0.926852	1.17755	0.473889	0.932163
IL20	Q9NYY1	IL-20	Interleukin-20	SeqId_4138_25	271	Colorectal	1.04514	0.926087	1.17949	0.474285	0.932571
SPATA9	Q9BWV2	SPAT9	Spermatogenesis-associated protein 9	SeqId_7809_22	271	Colorectal	0.956936	0.848114	1.07972	0.474803	0.933058
TP53	P04637	p53	Cellular tumor antigen p53	SeqId_6123_69	271	Colorectal	1.04502	0.926114	1.17919	0.474909	0.933058
ANXA7	P20073	ANXA7	Annexin A7	SeqId_18244_1	271	Colorectal	0.956856	0.847779	1.07997	0.475107	0.933077
RMI1	Q9H9A7	RMI1	RecQ-mediated genome instability protein 1	SeqId_13926_1	271	Colorectal	0.957166	0.848656	1.07955	0.475761	0.933474
TSSK1B	Q9BXA7	TSSK1	Testis-specific serine/threonine-protein kinase 1	SeqId_11179_7	271	Colorectal	0.958095	0.851708	1.07777	0.475941	0.933474
ARL3	P36405	ARL3	ADP-ribosylation factor-like protein 3	SeqId_12571_14	271	Colorectal	0.956849	0.847555	1.08024	0.475967	0.933474
BCCIP	Q9P287	BCCIP	BRCA2 and CDKN1A-interacting protein	SeqId_18304_19	271	Colorectal	1.04403	0.927316	1.17544	0.476206	0.933474
NFATC1	O95644	NF-ATc1	Nuclear factor of activated T-cells, cytoplasmic 1	SeqId_14286_2	271	Colorectal	0.957468	0.849413	1.07927	0.476838	0.933474
SH2D1A	O60880	SH21A	SH2 domain-containing protein 1A	SeqId_4567_82	271	Colorectal	0.957359	0.848992	1.07956	0.477082	0.933474
IGFBP4	P22692	IGFBP-4	Insulin-like growth factor-binding protein 4	SeqId_2950_57	271	Colorectal	1.04691	0.922562	1.18801	0.477345	0.933474
EPS15L1	Q9UBC2	EP15R	Epidermal growth factor receptor substrate 15-like 1	SeqId_4212_5	271	Colorectal	0.957207	0.848404	1.07996	0.477447	0.933474
GIPC1	O14908	GIPC1	PDZ domain-containing protein GIPC1	SeqId_19260_4	271	Colorectal	1.04424	0.926674	1.17672	0.477489	0.933474
LILRB1	Q8NHL6	ILT-2	Leukocyte immunoglobulin-like receptor subfamily B member 1	SeqId_5090_49	271	Colorectal	1.04517	0.925172	1.18073	0.477697	0.933474
ISG15	P05161	UCRP	Ubiquitin-like protein ISG15	SeqId_14151_4	271	Colorectal	1.04403	0.926881	1.17599	0.477948	0.933474
NECTIN1	Q15223	nectin-1 gamma:CD	Nectin-1, isoform gamma:Cytoplasmic domain	SeqId_8803_61	271	Colorectal	1.04451	0.926139	1.178	0.477956	0.933474
TPO	P07202	TMA	Thyroid peroxidase	SeqId_3873_51	271	Colorectal	1.04455	0.926058	1.17821	0.477986	0.933474
GGA1	Q9UJY5	GGA1	ADP-ribosylation factor-binding protein GGA1	SeqId_13594_158	271	Colorectal	0.956789	0.846834	1.08102	0.4782	0.933474
ADH5	P11766	ADHX	Alcohol dehydrogenase class-3	SeqId_11369_23	271	Colorectal	1.04455	0.925986	1.17829	0.478316	0.933474
SYK	P43405	KSYK:Protein Kinase	Tyrosine-protein kinase SYK:Protein kinase domain	SeqId_10722_13	271	Colorectal	0.957278	0.848436	1.08008	0.478323	0.933474
FCN1	O00602	FCN1	Ficolin-1	SeqId_15582_25	271	Colorectal	1.04403	0.926632	1.1763	0.478956	0.934098
KIR2DL5A	Q8N109	KI2LA	Killer cell immunoglobulin-like receptor 2DL5A	SeqId_8000_17	271	Colorectal	1.04605	0.923436	1.18493	0.479114	0.934098
STAB1	Q9NY15	STAB1	Stabilin-1	SeqId_14599_18	271	Colorectal	0.957862	0.850182	1.07918	0.479208	0.934098
TAGLN	Q01995	TAGL	Transgelin	SeqId_15640_54	271	Colorectal	1.04742	0.921089	1.19108	0.479877	0.934535
PF4	P02776	PF-4	Platelet factor 4	SeqId_2697_7	271	Colorectal	1.04502	0.92481	1.18085	0.48003	0.934535
QSOX2	Q6ZRP7	QSOX2	Sulfhydryl oxidase 2	SeqId_8397_147	271	Colorectal	1.04551	0.924028	1.18297	0.480051	0.934535
CCL1	P22362	I-309	C-C motif chemokine 1	SeqId_2770_51	271	Colorectal	0.957245	0.847847	1.08076	0.480365	0.934535
SLC3A1	Q07837	SLC31	Neutral and basic amino acid transport protein rBAT	SeqId_9000_177	271	Colorectal	0.957363	0.848238	1.08053	0.480383	0.934535
MYL6B	P14649	MYL6B	Myosin light chain 6B	SeqId_14227_21	271	Colorectal	0.957721	0.849396	1.07986	0.480564	0.934535
KLHL12	Q53G59	KLH12	Kelch-like protein 12	SeqId_12695_62	271	Colorectal	0.957447	0.848283	1.08066	0.481401	0.934882
PRXL2A	Q9BRX8	CJ058	Redox-regulatory protein FAM213A	SeqId_13423_94	271	Colorectal	0.956818	0.846167	1.08194	0.48143	0.934882
WFDC5	Q8TCV5	WFDC5	WAP four-disulfide core domain protein 5	SeqId_6969_14	271	Colorectal	1.04435	0.925397	1.1786	0.481831	0.934882
ANGPTL8	Q6UXH0	TD26	Angiopoietin-like protein 8	SeqId_7183_102	271	Colorectal	0.957584	0.848603	1.08056	0.48199	0.934882
ADAMTS13	Q76LX8	ATS13	A disintegrin and metalloproteinase with thrombospondin motifs 13	SeqId_3175_51	271	Colorectal	0.958175	0.850552	1.07942	0.482152	0.934882
IGSF9B	Q9UPX0	TUTLB	Protein turtle homolog B	SeqId_9060_27	271	Colorectal	1.04441	0.925173	1.17901	0.482365	0.934882
MMP2	P08253	MMP-2	72 kDa type IV collagenase	SeqId_4160_49	271	Colorectal	1.04462	0.924809	1.17995	0.482488	0.934882
CD300C	Q08708	CLM6	CMRF35-like molecule 6	SeqId_5066_134	271	Colorectal	0.957847	0.8493	1.08027	0.482791	0.934882
UNC5B	Q8IZJ1	UNC5B	Netrin receptor UNC5B	SeqId_15394_79	271	Colorectal	0.957446	0.847931	1.0811	0.482879	0.934882
LGALS3	P17931	Galectin-3	Galectin-3	SeqId_3066_12	271	Colorectal	0.956398	0.844404	1.08325	0.482932	0.934882
GSTA1	P08263	GST A1-1	Glutathione S-transferase A1	SeqId_17138_8	271	Colorectal	0.957787	0.84902	1.08049	0.483132	0.934882
CLSTN2	Q9H4D0	CSTN2	Calsyntenin-2	SeqId_18882_7	271	Colorectal	1.04507	0.923911	1.18211	0.483208	0.934882
LTBR	P36941	Lymphotoxin b R	Tumor necrosis factor receptor superfamily member 3	SeqId_2636_10	271	Colorectal	1.04385	0.925794	1.17697	0.48338	0.934882
AURKA	O14965	Aurora kinase A	Aurora kinase A	SeqId_3091_70	271	Colorectal	1.04379	0.925896	1.17669	0.483384	0.934882
OSTF1	Q92882	OSTF1	Osteoclast-stimulating factor 1	SeqId_19118_47	271	Colorectal	1.04335	0.926542	1.17489	0.483576	0.934889
TMEM185A	Q8NFB2	T185A	Transmembrane protein 185A	SeqId_14633_26	271	Colorectal	0.958363	0.850693	1.07966	0.484283	0.93589
PSG6	Q00889	PSG6	Pregnancy-specific beta-1-glycoprotein 6	SeqId_6456_17	271	Colorectal	0.95795	0.849149	1.08069	0.484925	0.936208
GPX2	P18283	GPX2	Glutathione peroxidase 2	SeqId_18894_1	271	Colorectal	0.958664	0.8515	1.07931	0.485183	0.936208
MAPK14	Q16539	MAPK14	Mitogen-activated protein kinase 14	SeqId_5007_1	271	Colorectal	0.956947	0.845689	1.08284	0.485256	0.936208
PKP2	Q99959	PKP2	Plakophilin-2	SeqId_14067_6	271	Colorectal	0.958548	0.85105	1.07962	0.485435	0.936208
C6	P13671	C6	Complement component C6	SeqId_4127_75	271	Colorectal	1.04563	0.92236	1.18538	0.485682	0.936208
ZNF410	Q86VK4	ZN410	Zinc finger protein 410	SeqId_12843_6	271	Colorectal	1.04388	0.92514	1.17786	0.485772	0.936208
TSG101	Q99816	TS101	Tumor susceptibility gene 101 protein	SeqId_13044_5	271	Colorectal	0.95851	0.850792	1.07987	0.485988	0.936208
ATP1B1	P05026	AT1B1	Sodium/potassium-transporting ATPase subunit beta-1	SeqId_13392_13	271	Colorectal	1.04383	0.925154	1.17773	0.486032	0.936208
STAMBP	O95630	STABP	STAM-binding protein	SeqId_19187_21	271	Colorectal	1.04395	0.92494	1.17826	0.486149	0.936208
ALDH1A3	P47895	AL1A3	Aldehyde dehydrogenase family 1 member A3	SeqId_9835_16	271	Colorectal	1.04395	0.924891	1.17833	0.486337	0.936208
TMPO	P42167	LAP2B	Lamina-associated polypeptide 2, isoforms beta/gamma	SeqId_8265_225	271	Colorectal	0.955962	0.842037	1.0853	0.486656	0.936391
VPS4A	Q9UN37	VPS4A	Vacuolar protein sorting-associated protein 4A	SeqId_11476_43	271	Colorectal	1.04339	0.92567	1.17607	0.48681	0.936391
OAF	Q86UD1	OAF	Out at first protein homolog	SeqId_6414_8	271	Colorectal	1.04506	0.922792	1.18354	0.487481	0.9364
CD44	P16070	CD44	CD44 antigen	SeqId_9283_8	271	Colorectal	1.04307	0.92599	1.17496	0.487552	0.9364
ZHX1	Q9UKY1	ZHX1	Zinc fingers and homeoboxes protein 1	SeqId_12751_26	271	Colorectal	1.04382	0.924775	1.1782	0.487553	0.9364
FHIT	P49789	Fragile histidine triad protein	Bis(5'-adenosyl)-triphosphatase	SeqId_9826_135	271	Colorectal	0.95917	0.852522	1.07916	0.488186	0.9364
TBP	P20226	TBP	TATA-box-binding protein	SeqId_2875_15	271	Colorectal	1.04355	0.925023	1.17726	0.488312	0.9364
ARL8B	Q9NVJ2	ARL8B	ADP-ribosylation factor-like protein 8B	SeqId_8569_147	271	Colorectal	1.04361	0.92487	1.17759	0.488529	0.9364
OPTC	Q9UBM4	OPT	Opticin	SeqId_15430_165	271	Colorectal	0.95835	0.849644	1.08096	0.488582	0.9364
DHFR	P00374	DYR	Dihydrofolate reductase	SeqId_9823_2	271	Colorectal	1.04379	0.924562	1.17839	0.488608	0.9364
PFKM	P08237	K6PF	ATP-dependent 6-phosphofructokinase, muscle type	SeqId_17384_110	271	Colorectal	0.95831	0.84949	1.08107	0.488656	0.9364
PAK4	O96013	PAK4	Serine/threonine-protein kinase PAK 4	SeqId_13719_19	271	Colorectal	1.04433	0.923656	1.18077	0.488705	0.9364
CLK2	P49760	CLK2	Dual specificity protein kinase CLK2	SeqId_11327_56	271	Colorectal	0.958469	0.849943	1.08085	0.489029	0.936659
PXDNL	A1KZ92	PXDNL	Peroxidasin-like protein	SeqId_11324_3	271	Colorectal	1.0429	0.925743	1.17489	0.489616	0.936941
PLXNC1	O60486	PLXC1	Plexin-C1	SeqId_4564_2	271	Colorectal	1.04307	0.925448	1.17563	0.489729	0.936941
SLPI	P03973	SLPI	Antileukoproteinase	SeqId_4413_3	271	Colorectal	1.04792	0.917585	1.19676	0.489743	0.936941
VNN2	O95498	VNN2	Vascular non-inflammatory molecule 2	SeqId_15480_2	271	Colorectal	0.957715	0.847158	1.0827	0.489968	0.93701
NODAL	Q96S42	NODAL	Nodal homolog	SeqId_15692_300	271	Colorectal	0.959015	0.851487	1.08012	0.490377	0.937138
EMC4	Q5J8M3	TMM85	ER membrane protein complex subunit 4	SeqId_13516_46	271	Colorectal	0.959027	0.851519	1.08011	0.490413	0.937138
IL22RA2	Q969J5	IL-22BP	Interleukin-22 receptor subunit alpha-2	SeqId_5087_5	271	Colorectal	1.04374	0.923882	1.17914	0.49155	0.938593
SLCO5A1	Q9H2Y9	SO5A1	Solute carrier organic anion transporter family member 5A1	SeqId_11669_39	271	Colorectal	1.0436	0.924085	1.17857	0.491645	0.938593
G3BP1	Q13283	G3BP1	Ras GTPase-activating protein-binding protein 1	SeqId_19266_35	271	Colorectal	0.958541	0.849522	1.08155	0.491849	0.938593
PDZD11	Q5EBL8	PDZ11	PDZ domain-containing protein 11	SeqId_6219_14	271	Colorectal	1.04366	0.923907	1.17893	0.491942	0.938593
TIGIT	Q495A1	TIGIT	T-cell immunoreceptor with Ig and ITIM domains	SeqId_16299_13	271	Colorectal	1.0427	0.925405	1.17486	0.492238	0.938593
CASP10	Q92851	Caspase-10:region 1	Caspase-10:region 1	SeqId_5340_24	271	Colorectal	1.04271	0.925345	1.17495	0.492437	0.938593
CCL27	Q9Y4X3	CTACK	C-C motif chemokine 27	SeqId_2192_63	271	Colorectal	0.958566	0.849452	1.0817	0.492501	0.938593
CNPY3	Q9BT09	CNPY3	Protein canopy homolog 3	SeqId_17327_3	271	Colorectal	1.04359	0.923804	1.17891	0.492781	0.938686
TNFRSF9	Q07011	4-1BB	Tumor necrosis factor receptor superfamily member 9	SeqId_14025_18	271	Colorectal	1.04293	0.924859	1.17606	0.492929	0.938686
NT5C2	P49902	5NTC	Cytosolic purine 5'-nucleotidase	SeqId_11288_26	271	Colorectal	0.95887	0.850269	1.08134	0.493449	0.939315
SOCS7	O14512	SOCS7	Suppressor of cytokine signaling 7	SeqId_11657_86	271	Colorectal	1.04273	0.92489	1.17558	0.494087	0.94017
TTC17	Q96AE7	TTC17:TPR2	Tetratricopeptide repeat protein 17:Tetratricopeptide repeat 2	SeqId_9550_153	271	Colorectal	0.958977	0.850369	1.08146	0.494572	0.940731
AK2	P54819	KAD2	Adenylate kinase 2, mitochondrial	SeqId_11368_32	271	Colorectal	1.04326	0.923816	1.17815	0.494819	0.94084
FLT4	P35916	VEGF sR3	Vascular endothelial growth factor receptor 3	SeqId_16035_8	271	Colorectal	1.0429	0.924211	1.17683	0.495602	0.940923
SLC3A2	P08195	4F2:CD	4F2 cell-surface antigen heavy chain:Cytoplasmic domain	SeqId_10430_31	271	Colorectal	1.04246	0.924895	1.17497	0.495777	0.940923
SOST	Q9BQB4	SOST	Sclerostin	SeqId_13101_60	271	Colorectal	0.956603	0.841941	1.08688	0.495826	0.940923
SET	Q01105	SET	Protein SET	SeqId_5364_7	271	Colorectal	0.958074	0.846911	1.08383	0.496078	0.940923
MPG	P29372	3MG	DNA-3-methyladenine glycosylase	SeqId_12438_127	271	Colorectal	0.958811	0.849438	1.08227	0.496092	0.940923
CA11	O75493	CAH11	Carbonic anhydrase-related protein 11	SeqId_8859_51	271	Colorectal	1.04295	0.923982	1.17724	0.496143	0.940923
FAM151A	Q8WW52	F151A	Protein FAM151A	SeqId_7856_51	271	Colorectal	0.957316	0.84423	1.08555	0.496412	0.940923
TPST1	O60507	TPST1	Protein-tyrosine sulfotransferase 1	SeqId_7928_183	271	Colorectal	0.958759	0.849175	1.08248	0.496438	0.940923
CXCL5	P42830	ENA-78	C-X-C motif chemokine 5	SeqId_2979_8	271	Colorectal	1.04233	0.924865	1.17472	0.496722	0.940923
FAF2	Q96CS3	FAF2	FAS-associated factor 2	SeqId_9738_7	271	Colorectal	0.959767	0.85257	1.08044	0.496762	0.940923
F9	P00740	Coagulation Factor IX	Coagulation factor IX	SeqId_4876_32	271	Colorectal	1.04384	0.922247	1.18146	0.497143	0.940989
SPG21	Q9NZD8	SPG21	Maspardin	SeqId_11122_97	271	Colorectal	1.04239	0.924656	1.17511	0.497177	0.940989
MAPK10	P53779	MK10	Mitogen-activated protein kinase 10	SeqId_15418_25	271	Colorectal	1.04266	0.924084	1.17646	0.497618	0.941346
TTN	Q8WZ42	TITIN	Titin	SeqId_11352_42	271	Colorectal	1.04406	0.921706	1.18267	0.497745	0.941346
MUCL1	Q96DR8	MUCL1	Mucin-like protein 1	SeqId_10975_59	271	Colorectal	1.04203	0.924993	1.17387	0.49823	0.941827
PAXIP1	Q6ZW49	PAXI1	PAX-interacting protein 1	SeqId_12894_3	271	Colorectal	0.958922	0.849187	1.08284	0.498736	0.941827
NUDT12	Q9BQG2	NUD12	Peroxisomal NADH pyrophosphatase NUDT12	SeqId_13947_371	271	Colorectal	0.959354	0.850657	1.08194	0.498824	0.941827
SQSTM1	Q13501	SQSTM	Sequestosome-1	SeqId_15448_47	271	Colorectal	1.04236	0.924241	1.17557	0.498986	0.941827
UCHL5	Q9Y5K5	UCHL5	Ubiquitin carboxyl-terminal hydrolase isozyme L5	SeqId_17405_2	271	Colorectal	0.958927	0.849116	1.08294	0.499097	0.941827
PVRIG	Q6DKI7	PVRIG	Transmembrane protein PVRIG	SeqId_6464_40	271	Colorectal	0.959556	0.851255	1.08163	0.499243	0.941827
SCIN	Q9Y6U3	ADSV	Adseverin	SeqId_12684_5	271	Colorectal	1.0426	0.92371	1.17679	0.499468	0.941827
ILF2	Q12905	ILF2	Interleukin enhancer-binding factor 2	SeqId_12665_16	271	Colorectal	0.959209	0.849861	1.08263	0.500059	0.941827
LEFTY2	O00292	Lefty-A	Left-right determination factor 2	SeqId_15503_15	271	Colorectal	1.04245	0.923541	1.17667	0.501063	0.941827
NCR1	O76036	NKp46	Natural cytotoxicity triggering receptor 1	SeqId_8360_169	271	Colorectal	1.04264	0.923218	1.17751	0.501071	0.941827
GPNMB	Q14956	GPNMB:ECD	Transmembrane glycoprotein NMB:Extracellular domain	SeqId_8289_8	271	Colorectal	0.95886	0.848399	1.0837	0.501104	0.941827
CEACAM20	Q6UY09	CEA20	Carcinoembryonic antigen-related cell adhesion molecule 20	SeqId_10453_7	271	Colorectal	1.04198	0.924308	1.17463	0.501192	0.941827
REPIN1	Q9BWE0	REPI1	Replication initiator 1	SeqId_13554_78	271	Colorectal	1.04183	0.92451	1.17404	0.501401	0.941827
ARHGAP5	Q13017	RHG05	Rho GTPase-activating protein 5	SeqId_14748_31	271	Colorectal	1.04151	0.925047	1.17262	0.501459	0.941827
SNAP29	O95721	SNP29	Synaptosomal-associated protein 29	SeqId_12357_41	271	Colorectal	1.04207	0.924066	1.17514	0.501559	0.941827
NMI	Q13287	NMI	N-myc-interactor	SeqId_17512_2	271	Colorectal	1.04177	0.924562	1.17384	0.50159	0.941827
USP28	Q96RU2	UBP28	Ubiquitin carboxyl-terminal hydrolase 28	SeqId_19562_8	271	Colorectal	1.04231	0.923627	1.17623	0.501688	0.941827
ATP2A3	Q93084	AT2A3	Sarcoplasmic/endoplasmic reticulum calcium ATPase 3	SeqId_13510_7	271	Colorectal	1.04151	0.924937	1.17278	0.501835	0.941827
LYZL2	Q7Z4W2	LYZL2	Lysozyme-like protein 2	SeqId_6377_54	271	Colorectal	1.04144	0.924956	1.1726	0.502237	0.941827
PLEKHA7	Q6IQ23	PKHA7	Pleckstrin homology domain-containing family A member 7	SeqId_12731_12	271	Colorectal	1.04192	0.924107	1.17474	0.502397	0.941827
CAMK2B	Q13554	CAMK2B	Calcium/calmodulin-dependent protein kinase type II subunit beta	SeqId_3351_1	271	Colorectal	1.04137	0.924998	1.17238	0.502549	0.941827
CAMK1	Q14012	CAMK1	Calcium/calmodulin-dependent protein kinase type 1	SeqId_3592_4	271	Colorectal	1.04227	0.923401	1.17643	0.502804	0.941827
YIPF6	Q96EC8	YIPF6	Protein YIPF6	SeqId_9984_12	271	Colorectal	1.04239	0.923189	1.17698	0.50281	0.941827
ZNF560	Q96MR9	ZN560	Zinc finger protein 560	SeqId_12543_76	271	Colorectal	1.04166	0.924331	1.17387	0.50324	0.941827
SEPHS1	P49903	SPS1	Selenide, water dikinase 1	SeqId_14083_25	271	Colorectal	1.04204	0.923619	1.17565	0.503426	0.941827
SPSB1	Q96BD6	SPSB1	SPRY domain-containing SOCS box protein 1	SeqId_13942_140	271	Colorectal	0.960266	0.852714	1.08138	0.503502	0.941827
NFASC	O94856	NFASC	Neurofascin	SeqId_7179_69	271	Colorectal	1.04253	0.922761	1.17785	0.50353	0.941827
IL23A|IL12B	Q9NPF7|P29460	IL-23	Interleukin-23	SeqId_10365_132	271	Colorectal	1.04538	0.917839	1.19064	0.5038	0.941827
RFNG	Q9Y644	RFNG	Beta-1,3-N-acetylglucosaminyltransferase radical fringe	SeqId_7203_125	271	Colorectal	1.04139	0.924622	1.1729	0.503897	0.941827
PLCB1	Q9NQ66	Phospholipase C-beta-1	1-phosphatidylinositol 4,5-bisphosphate phosphodiesterase beta-1	SeqId_11354_21	271	Colorectal	0.959744	0.850755	1.0827	0.504076	0.941827
OTUB2	Q96DC9	OTUB2	Ubiquitin thioesterase OTUB2	SeqId_12493_42	271	Colorectal	0.959846	0.851073	1.08252	0.504233	0.941827
DHH	O43323	DHH	Desert hedgehog protein N-product	SeqId_4389_2	271	Colorectal	0.960002	0.851546	1.08227	0.50453	0.941827
BCAN	Q96GW7	PGCB	Brevican core protein	SeqId_3461_58	271	Colorectal	0.95898	0.847966	1.08453	0.504598	0.941827
UNC93B1	Q9H1C4	UN93B	Protein unc-93 homolog B1	SeqId_13487_24	271	Colorectal	0.960114	0.851858	1.08213	0.504866	0.941827
RAB32	Q13637	RAB32	Ras-related protein Rab-32	SeqId_17778_19	271	Colorectal	1.04135	0.924405	1.17308	0.505008	0.941827
GSTK1	Q9Y2Q3	GSTK1	Glutathione S-transferase kappa 1	SeqId_13474_40	271	Colorectal	1.04128	0.924512	1.1728	0.505038	0.941827
MFNG	O00587	MFNG	Beta-1,3-N-acetylglucosaminyltransferase manic fringe	SeqId_5605_77	271	Colorectal	1.04183	0.923552	1.17525	0.505108	0.941827
CD8B	P10966	CD8B	T-cell surface glycoprotein CD8 beta chain	SeqId_9310_2	271	Colorectal	1.04155	0.923938	1.17413	0.505475	0.941827
DHRS9	Q9BPW9	DHRS9	Dehydrogenase/reductase SDR family member 9	SeqId_17467_1	271	Colorectal	0.960077	0.851477	1.08253	0.50591	0.941827
IFNA6	P05013	IFNA6	Interferon alpha-6	SeqId_5714_88	271	Colorectal	1.04146	0.923874	1.17401	0.506309	0.941827
IL6	P05231	IL-6	Interleukin-6	SeqId_4673_13	271	Colorectal	0.960179	0.851729	1.08244	0.50634	0.941827
TEAD4	Q15561	TEAD4	Transcriptional enhancer factor TEF-3	SeqId_12516_13	271	Colorectal	0.959695	0.850009	1.08354	0.506458	0.941827
HSPA1A	P0DMV8	HSP 70	Heat shock 70 kDa protein 1A	SeqId_4124_24	271	Colorectal	1.04156	0.923644	1.17453	0.506511	0.941827
MPL	P40238	Thrombopoietin Receptor	Thrombopoietin Receptor	SeqId_3473_78	271	Colorectal	0.960357	0.852277	1.08214	0.506668	0.941827
EIF4A2	Q14240	IF4A2	Eukaryotic initiation factor 4A-II	SeqId_18824_7	271	Colorectal	1.0419	0.922987	1.17614	0.506751	0.941827
GULP1	Q9UBP9	GULP1	PTB domain-containing engulfment adapter protein 1	SeqId_19180_38	271	Colorectal	1.04171	0.9232	1.17543	0.507219	0.941827
NPDC1	Q9NQX5	NPDC1	Neural proliferation differentiation and control protein 1	SeqId_10424_31	271	Colorectal	0.95985	0.85034	1.08346	0.50733	0.941827
TMED4	Q7Z7H5	TMED4	Transmembrane emp24 domain-containing protein 4	SeqId_9319_59	271	Colorectal	1.0418	0.923003	1.17589	0.507371	0.941827
APOL1	O14791	Apo L1	Apolipoprotein L1	SeqId_11510_31	271	Colorectal	1.04146	0.923572	1.17439	0.50748	0.941827
CRKL	P46109	CRKL	Crk-like protein	SeqId_9877_28	271	Colorectal	1.04159	0.923274	1.17508	0.507706	0.941827
SIGLEC9	Q9Y336	Siglec-9	Sialic acid-binding Ig-like lectin 9	SeqId_3007_7	271	Colorectal	1.04229	0.922052	1.1782	0.507789	0.941827
ENTPD3	O75355	ENTP3	Ectonucleoside triphosphate diphosphohydrolase 3	SeqId_4436_1	271	Colorectal	0.960203	0.8514	1.08291	0.508067	0.941827
GCNT1	Q02742	GCNT1	Beta-1,3-galactosyl-O-glycosyl-glycoprotein beta-1,6-N-acetylglucosaminyltransferase	SeqId_7016_12	271	Colorectal	0.959697	0.849585	1.08408	0.508228	0.941827
LHB|CGA	P01229|P01215	Luteinizing hormone	Luteinizing hormone	SeqId_2953_31	271	Colorectal	1.05846	0.894333	1.25271	0.508663	0.941827
CHD7	Q9P2D1	CHD7	Chromodomain-helicase-DNA-binding protein 7	SeqId_14005_2	271	Colorectal	0.960018	0.850484	1.08366	0.509157	0.941827
NAXE	Q8NCW5	AIBP	NAD(P)H-hydrate epimerase	SeqId_16621_77	271	Colorectal	0.960033	0.850504	1.08367	0.509291	0.941827
LDOC1	O95751	LDOC1	Protein LDOC1	SeqId_8378_3	271	Colorectal	1.04119	0.923556	1.17381	0.509311	0.941827
OBP2B	Q9NPH6	OBP2B	Odorant-binding protein 2b	SeqId_5680_54	271	Colorectal	1.04605	0.915104	1.19574	0.509361	0.941827
PSG1	P11464	PSG1	Pregnancy-specific beta-1-glycoprotein 1	SeqId_15631_18	271	Colorectal	1.04099	0.923855	1.17298	0.509516	0.941827
ZFP91	Q96JP5	ZFP91	E3 ubiquitin-protein ligase ZFP91	SeqId_13651_54	271	Colorectal	0.960459	0.851937	1.0828	0.509565	0.941827
CPB2	Q96IY4	TAFI	Carboxypeptidase B2	SeqId_3518_54	271	Colorectal	0.960743	0.852853	1.08228	0.509919	0.941827
GUCA1A	P43080	GUC1A	Guanylyl cyclase-activating protein 1	SeqId_10008_43	271	Colorectal	1.04152	0.922798	1.17551	0.510017	0.941827
JAML	Q86YT9	JAML1	Junctional adhesion molecule-like	SeqId_5094_62	271	Colorectal	1.04147	0.92277	1.17544	0.510453	0.941827
CLEC12A	Q5QGZ9	CL12A	C-type lectin domain family 12 member A	SeqId_11187_11	271	Colorectal	0.960044	0.850258	1.08401	0.510459	0.941827
BAG5	Q9UL15	BAG5	BAG family molecular chaperone regulator 5	SeqId_12743_18	271	Colorectal	1.04106	0.923468	1.17362	0.510541	0.941827
ECE1	P42892	Endothelin-converting enzyme 1:CD	Endothelin-converting enzyme 1:Cytoplasmic domain	SeqId_8767_44	271	Colorectal	0.960838	0.853022	1.08228	0.510611	0.941827
POMGNT2	Q8NAT1	AGO61	Protein O-linked-mannose beta-1,4-N-acetylglucosaminyltransferase 2	SeqId_6359_50	271	Colorectal	0.960982	0.853421	1.0821	0.51107	0.941827
GPR142	Q7Z601	GP142	Probable G-protein coupled receptor 142	SeqId_12766_33	271	Colorectal	0.960836	0.852898	1.08243	0.511097	0.941827
ZNF275	Q9NSD4	ZN275	Zinc finger protein 275	SeqId_9609_25	271	Colorectal	1.04102	0.923383	1.17365	0.511115	0.941827
FGF7	P21781	FGF7	Fibroblast growth factor 7	SeqId_4487_1	271	Colorectal	1.04127	0.922793	1.17495	0.511716	0.942323
SRSF7	Q16629	SRSF7	Serine/arginine-rich splicing factor 7	SeqId_12987_12	271	Colorectal	1.04166	0.92208	1.17676	0.511764	0.942323
EFCAB14	O75071	K0494:N-term	EF-hand calcium-binding domain-containing protein 14:N-term	SeqId_10830_5	271	Colorectal	0.960881	0.852782	1.08268	0.512248	0.942626
UROS	P10746	HEM4	Uroporphyrinogen-III synthase	SeqId_11248_43	271	Colorectal	0.959686	0.848516	1.08542	0.512417	0.942626
LTA4H	P09960	LKHA4	Leukotriene A-4 hydrolase	SeqId_3204_2	271	Colorectal	0.958058	0.842708	1.0892	0.512712	0.942626
HAVCR2	Q8TDQ0	TIMD3	Hepatitis A virus cellular receptor 2	SeqId_5134_52	271	Colorectal	0.960043	0.849605	1.08484	0.513114	0.942626
ASMTL	O95671	ASML	N-acetylserotonin O-methyltransferase-like protein	SeqId_10089_7	271	Colorectal	0.959866	0.848886	1.08535	0.513486	0.942626
PGM2	Q96G03	PGM2	Phosphoglucomutase-2	SeqId_18330_7	271	Colorectal	1.04051	0.92363	1.17218	0.513608	0.942626
MMRN2	Q9H8L6	EMILIN-3	Multimerin-2	SeqId_9723_105	271	Colorectal	0.961072	0.853126	1.08268	0.513631	0.942626
SLC6A9	P48067	SC6A9	Sodium- and chloride-dependent glycine transporter 1	SeqId_11653_69	271	Colorectal	1.04072	0.923194	1.1732	0.513871	0.942626
ZNF134	P52741	ZN134	Zinc finger protein 134	SeqId_12787_47	271	Colorectal	0.960493	0.851002	1.08407	0.513912	0.942626
GSTT1	P30711	GSTT1	Glutathione S-transferase theta-1	SeqId_19230_12	271	Colorectal	1.04048	0.923587	1.17217	0.513972	0.942626
CFAP45	Q9UL16	CCD19	Cilia- and flagella-associated protein 45	SeqId_6553_68	271	Colorectal	1.04068	0.923148	1.17319	0.514275	0.942626
DCTD	P32321	DCTD	Deoxycytidylate deaminase	SeqId_17756_69	271	Colorectal	0.961309	0.853768	1.08239	0.514453	0.942626
CD177	Q8N6Q3	CD177	CD177 antigen	SeqId_13116_25	271	Colorectal	1.04091	0.922595	1.1744	0.514837	0.942626
ALPG	P10696	PPBN	Alkaline phosphatase, placental-like	SeqId_6706_18	271	Colorectal	1.04172	0.921113	1.17813	0.514974	0.942626
MPZ	P25189	MYP0	Myelin protein P0	SeqId_10615_18	271	Colorectal	1.04181	0.920838	1.17868	0.515414	0.942626
BMPER	Q8N8U9	BMPER	BMP-binding endothelial regulator protein	SeqId_15368_3	271	Colorectal	0.960965	0.852282	1.08351	0.515535	0.942626
EXOSC3	Q9NQT5	Exosome component 3	Exosome complex component RRP40	SeqId_12605_1	271	Colorectal	1.04019	0.923636	1.17146	0.515752	0.942626
PTRH2	Q9Y3E5	PTH2	Peptidyl-tRNA hydrolase 2, mitochondrial	SeqId_16887_29	271	Colorectal	1.0406	0.922895	1.17331	0.515821	0.942626
TGFB2	P61812	TGF-b2	Transforming growth factor beta-2	SeqId_4156_74	271	Colorectal	0.960833	0.851736	1.0839	0.515853	0.942626
KAT2B	Q92831	PCAF	Histone acetyltransferase KAT2B	SeqId_12368_18	271	Colorectal	0.960748	0.851398	1.08414	0.515987	0.942626
GREM2	Q9H772	GREM2	Gremlin-2	SeqId_5598_3	271	Colorectal	0.960285	0.849709	1.08525	0.516169	0.942626
DOK2	O60496	DOK2	Docking protein 2	SeqId_19578_19	271	Colorectal	1.04089	0.921976	1.17515	0.517282	0.942626
PSG7	Q13046	PSG7	Putative pregnancy-specific beta-1-glycoprotein 7	SeqId_5651_50	271	Colorectal	1.04063	0.922428	1.17398	0.517348	0.942626
ESAM	Q96AP7	ESAM	Endothelial cell-selective adhesion molecule	SeqId_7841_84	271	Colorectal	0.959095	0.845134	1.08842	0.517545	0.942626
RHOA	P61586	Rho A	Transforming protein RhoA	SeqId_9855_10	271	Colorectal	1.04074	0.922172	1.17455	0.517583	0.942626
TOM1L2	Q6ZVM7	TM1L2	TOM1-like protein 2	SeqId_19356_20	271	Colorectal	0.961566	0.853915	1.08279	0.517652	0.942626
GPX1	P07203	Glutathione peroxidase	Glutathione peroxidase 1	SeqId_15591_28	271	Colorectal	0.960041	0.848458	1.0863	0.517699	0.942626
RUVBL1	Q9Y265	RUVB1	RuvB-like 1	SeqId_12365_108	271	Colorectal	1.04121	0.921271	1.17676	0.517817	0.942626
LRRTM2	O43300	LRRT2	Leucine-rich repeat transmembrane neuronal protein 2	SeqId_6904_14	271	Colorectal	1.0424	0.919128	1.1822	0.517844	0.942626
PAWR	Q96IZ0	PAWR	PRKC apoptosis WT1 regulator protein	SeqId_9565_6	271	Colorectal	0.962071	0.855664	1.08171	0.517901	0.942626
PAFAH1B2	P68402	PAFAH beta subunit	Platelet-activating factor acetylhydrolase IB subunit beta	SeqId_2642_4	271	Colorectal	1.04069	0.922145	1.17448	0.517996	0.942626
CLEC1B	Q9P126	CLC1B	C-type lectin domain family 1 member B	SeqId_4332_6	271	Colorectal	0.961132	0.852274	1.08389	0.518016	0.942626
ITSN1	Q15811	ITSN1	Intersectin-1	SeqId_14070_56	271	Colorectal	1.04006	0.923218	1.1717	0.518245	0.942696
TTC17	Q96AE7	TTC17:TPR3	Tetratricopeptide repeat protein 17:Tetratricopeptide repeat 3	SeqId_8800_14	271	Colorectal	1.04073	0.921927	1.17485	0.518542	0.942746
OLFML3	Q9NRN5	OLFL3	Olfactomedin-like protein 3	SeqId_8660_5	271	Colorectal	0.960902	0.851295	1.08462	0.518653	0.942746
LY6G6D	O95868	LY66D	Lymphocyte antigen 6 complex locus protein G6d	SeqId_6469_62	271	Colorectal	0.960768	0.85073	1.08504	0.518992	0.942773
BST2	Q10589	BST-2	Bone marrow stromal antigen 2	SeqId_8832_55	271	Colorectal	1.04071	0.921788	1.17497	0.519252	0.942773
TMEM132B	Q14DG7	T132B	Transmembrane protein 132B	SeqId_8890_9	271	Colorectal	1.04297	0.917638	1.18541	0.519533	0.942773
TNFRSF21	O75509	DR6	Tumor necrosis factor receptor superfamily member 21	SeqId_5404_53	271	Colorectal	0.960667	0.850188	1.0855	0.519729	0.942773
SLC27A2	O14975	S27A2	Very long-chain acyl-CoA synthetase	SeqId_9045_3	271	Colorectal	1.0404	0.922105	1.17388	0.520115	0.942773
PDGFRB	P09619	PDGF Rb	Platelet-derived growth factor receptor beta	SeqId_3459_49	271	Colorectal	0.961452	0.852835	1.0839	0.520398	0.942773
ERMAP	Q96PL5	ERMAP	Erythroid membrane-associated protein	SeqId_8631_13	271	Colorectal	1.04018	0.922435	1.17295	0.520414	0.942773
COL6A3	P12111	Collagen alpha-3(VI):BPTI/Kunitz inhibitor	Collagen alpha-3(VI) chain:Bovine pancreatic trypsin inhibitor/Kunitz inhibitor domain, isoform 1	SeqId_11196_31	271	Colorectal	0.959155	0.844555	1.08931	0.520632	0.942773
PDE4A	P27815	PDE4A	cAMP-specific 3',5'-cyclic phosphodiesterase 4A	SeqId_18918_86	271	Colorectal	1.03957	0.923427	1.17032	0.520866	0.942773
USP25	Q9UHP3	UBP25	Ubiquitin carboxyl-terminal hydrolase 25	SeqId_9215_117	271	Colorectal	1.04021	0.922196	1.17332	0.521106	0.942773
SMR3A	Q99954	SMR3A	Submaxillary gland androgen-regulated protein 3A	SeqId_7838_27	271	Colorectal	1.04018	0.922233	1.1732	0.52119	0.942773
ADAM10	O14672	ADAM 10:ECD	Disintegrin and metalloproteinase domain-containing protein 10:Extracellular domain	SeqId_8405_108	271	Colorectal	0.9616	0.853148	1.08384	0.52129	0.942773
CADM1	Q9BY67	Nectin-like protein 2	Cell adhesion molecule 1	SeqId_3326_58	271	Colorectal	0.959998	0.847269	1.08772	0.521798	0.942773
JTB	O76095	JTB	Protein JTB	SeqId_9038_12	271	Colorectal	1.04073	0.92103	1.176	0.521882	0.942773
CREB3L2	Q70SY1	CR3L2	Cyclic AMP-responsive element-binding protein 3-like protein 2	SeqId_17336_54	271	Colorectal	0.961439	0.852385	1.08445	0.522048	0.942773
NCK2	O43639	NCK2	Cytoplasmic protein NCK2	SeqId_13615_60	271	Colorectal	0.961303	0.851829	1.08485	0.522308	0.942773
CSF2RA	P15509	CSF2R	Granulocyte-macrophage colony-stimulating factor receptor subunit alpha	SeqId_10438_19	271	Colorectal	0.961213	0.851469	1.0851	0.52246	0.942773
BAG4	O95429	BAG4	BAG family molecular chaperone regulator 4	SeqId_12844_10	271	Colorectal	1.04013	0.921929	1.17349	0.522628	0.942773
NPPB	P16860	BNP-32	Brain natriuretic peptide 32	SeqId_3723_1	271	Colorectal	1.04004	0.922002	1.17318	0.523013	0.942773
TXNDC12	O95881	TXD12	Thioredoxin domain-containing protein 12	SeqId_19334_62	271	Colorectal	1.04017	0.921745	1.17381	0.523073	0.942773
CLPSL2	Q6UWE3	CF126	Colipase-like protein 2	SeqId_7767_1	271	Colorectal	1.03993	0.92218	1.17271	0.523081	0.942773
TNRC6B	Q9UPQ9	TNR6B	Trinucleotide repeat-containing gene 6B protein	SeqId_9808_41	271	Colorectal	0.961212	0.851098	1.08557	0.523927	0.942773
ACAD8	Q9UKU7	ACAD8	Isobutyryl-CoA dehydrogenase, mitochondrial	SeqId_11406_82	271	Colorectal	0.961819	0.853269	1.08418	0.524021	0.942773
PRKAR1B	P31321	KAP1	cAMP-dependent protein kinase type I-beta regulatory subunit	SeqId_12479_50	271	Colorectal	0.962425	0.855435	1.0828	0.524133	0.942773
GIP	P09681	GIP	Gastric inhibitory polypeptide	SeqId_16292_288	271	Colorectal	1.0398	0.922044	1.1726	0.524476	0.942773
RBP7	Q96R05	RET7	Retinoid-binding protein 7	SeqId_14208_3	271	Colorectal	0.959787	0.845793	1.08915	0.524615	0.942773
ACADS	P16219	SCAD	Short-chain specific acyl-CoA dehydrogenase, mitochondrial	SeqId_17393_13	271	Colorectal	1.04	0.921484	1.17376	0.525185	0.942773
AMIGO2	Q86SJ2	AMGO2	Amphoterin-induced protein 2	SeqId_14134_49	271	Colorectal	1.0403	0.920902	1.17518	0.525278	0.942773
TNFSF8	P32971	CD30 Ligand	Tumor necrosis factor ligand superfamily member 8	SeqId_3421_54	271	Colorectal	1.03978	0.921835	1.17282	0.525379	0.942773
TINF2	Q9BSI4	TINF2	TERF1-interacting nuclear factor 2	SeqId_10638_1	271	Colorectal	1.0393	0.922707	1.17062	0.525469	0.942773
SFTA2	Q6UW10	SFTA2	Surfactant-associated protein 2	SeqId_10580_14	271	Colorectal	1.03925	0.922797	1.17039	0.52549	0.942773
RERG	Q96A58	RERG	Ras-related and estrogen-regulated growth inhibitor	SeqId_17822_57	271	Colorectal	0.961948	0.853366	1.08435	0.525526	0.942773
MASP1	P48740	MASP3:Light	Mannan-binding lectin serine protease 1:Mannan-binding lectin serine protease 1 light chain	SeqId_3605_77	271	Colorectal	0.961842	0.852864	1.08475	0.525998	0.942773
CYB561D1	Q8N8Q1	C56D1	Cytochrome b561 domain-containing protein 1	SeqId_13377_3	271	Colorectal	1.03916	0.922817	1.17018	0.526008	0.942773
XRCC6	P12956	Ku70	X-ray repair cross-complementing protein 6	SeqId_2835_1	271	Colorectal	1.03967	0.92186	1.17253	0.526092	0.942773
CPZ	Q66K79	CBPZ	Carboxypeptidase Z	SeqId_6493_9	271	Colorectal	1.03925	0.922611	1.17065	0.526145	0.942773
GALK1	P51570	GALK1	Galactokinase	SeqId_11448_34	271	Colorectal	1.03946	0.922158	1.17169	0.526395	0.942773
UBE2V2	Q15819	UB2V2	Ubiquitin-conjugating enzyme E2 variant 2	SeqId_18165_181	271	Colorectal	0.962162	0.853892	1.08416	0.526544	0.942773
PDE11A	Q9HCR9	PDE11	Dual 3',5'-cyclic-AMP and -GMP phosphodiesterase 11A	SeqId_5252_33	271	Colorectal	1.03953	0.92175	1.17235	0.52748	0.942773
LRRC37A2	A6NM11	L37A2	Leucine-rich repeat-containing protein 37A2	SeqId_8897_3	271	Colorectal	0.962186	0.853743	1.0844	0.527497	0.942773
OIT3	Q8WWZ8	OIT3	Oncoprotein-induced transcript 3 protein	SeqId_6296_36	271	Colorectal	1.03996	0.92088	1.17445	0.527672	0.942773
PRPS2	P11908	PRPS2	Ribose-phosphate pyrophosphokinase 2	SeqId_18329_4	271	Colorectal	0.962332	0.854203	1.08415	0.527788	0.942773
QKI	Q96PU8	QKI	Protein quaking	SeqId_7253_6	271	Colorectal	1.03907	0.922508	1.17035	0.527853	0.942773
TNFRSF10B	O14763	TRAIL R2:Death	Tumor necrosis factor receptor superfamily member 10B:Death domain	SeqId_8529_1	271	Colorectal	0.961865	0.852478	1.08529	0.527884	0.942773
BGLAP	P02818	Osteocalcin	Osteocalcin	SeqId_11067_13	271	Colorectal	1.03948	0.921714	1.1723	0.527916	0.942773
RELL1	Q8IUW5	RELL1	RELT-like protein 1	SeqId_13399_33	271	Colorectal	1.03949	0.9217	1.17233	0.527918	0.942773
PDCD4	Q53EL6	PDCD4	Programmed cell death protein 4	SeqId_17202_37	271	Colorectal	0.962318	0.854095	1.08425	0.528021	0.942773
ICAM2	P13598	sICAM-2	Intercellular adhesion molecule 2	SeqId_5486_73	271	Colorectal	1.03928	0.922018	1.17146	0.52817	0.942773
ERBB3	P21860	ERBB3	Receptor tyrosine-protein kinase erbB-3	SeqId_2617_56	271	Colorectal	0.960086	0.845924	1.08965	0.528274	0.942773
RCVRN	P35243	RECO	Recoverin	SeqId_14334_3	271	Colorectal	1.03877	0.922878	1.16921	0.528559	0.942773
TPT1	P13693	TCTP	Translationally-controlled tumor protein	SeqId_3872_2	271	Colorectal	0.961292	0.850187	1.08692	0.528707	0.942773
PCMT1	P22061	PIMT	Protein-L-isoaspartate(D-aspartate) O-methyltransferase	SeqId_18160_2	271	Colorectal	1.03932	0.921798	1.17183	0.528715	0.942773
PGLYRP1	O75594	PGRP-S	Peptidoglycan recognition protein 1	SeqId_3329_14	271	Colorectal	0.962743	0.855431	1.08352	0.528894	0.942773
LRP4	O75096	LRP4	Low-density lipoprotein receptor-related protein 4	SeqId_19558_10	271	Colorectal	0.962086	0.853019	1.0851	0.528942	0.942773
PSMG3	Q9BT73	PSMG3	Proteasome assembly chaperone 3	SeqId_12729_12	271	Colorectal	0.962307	0.85373	1.08469	0.529326	0.943003
CALB2	P22676	CALB2	Calretinin	SeqId_16803_4	271	Colorectal	0.960002	0.845314	1.09025	0.529452	0.943003
RPS3A	P61247	RS3A	40S ribosomal protein S3a	SeqId_5484_63	271	Colorectal	0.962597	0.85461	1.08423	0.53005	0.943631
ZNF18	P17022	ZNF18	Zinc finger protein 18	SeqId_11372_2	271	Colorectal	1.03906	0.921898	1.17111	0.530185	0.943631
ITGA5	P08648	ITA5	Integrin alpha-5	SeqId_6932_42	271	Colorectal	0.962388	0.853755	1.08484	0.530425	0.943718
S100A7	P31151	S100A7	Protein S100-A7	SeqId_7916_10	271	Colorectal	1.04242	0.915386	1.18708	0.530949	0.944312
TMEM167B	Q9NRX6	KISHB	Protein kish-B	SeqId_13421_17	271	Colorectal	0.9621	0.852478	1.08582	0.531306	0.944608
RBM22	Q9NW64	RBM22	Pre-mRNA-splicing factor RBM22	SeqId_12980_31	271	Colorectal	1.03929	0.921046	1.17272	0.531703	0.944656
CLCA1	A8K7I4	CaCC	Calcium-activated chloride channel regulator 1	SeqId_10496_11	271	Colorectal	1.03841	0.922709	1.16863	0.531714	0.944656
SERF2	P84101	SERF2	Small EDRK-rich factor 2	SeqId_18274_2	271	Colorectal	1.03948	0.920637	1.17366	0.531936	0.94471
SF3B4	Q15427	SF3B4	Splicing factor 3B subunit 4	SeqId_13449_25	271	Colorectal	0.96259	0.853961	1.08504	0.532569	0.945496
FAM20B	O75063	FA20B	Glycosaminoglycan xylosylkinase	SeqId_7198_197	271	Colorectal	0.962042	0.851793	1.08656	0.533189	0.94568
MINAR1	Q9UPX6	K1024	UPF0258 protein KIAA1024	SeqId_9075_121	271	Colorectal	0.962506	0.853452	1.08549	0.533368	0.94568
SPP1	P10451	Osteopontin	Osteopontin	SeqId_13113_7	271	Colorectal	1.03912	0.920902	1.17252	0.533422	0.94568
GPR101	Q96P66	GP101	Probable G-protein coupled receptor 101	SeqId_11371_1	271	Colorectal	0.962543	0.85353	1.08548	0.533597	0.94568
SLC30A5	Q8TAD4	ZNT5	Zinc transporter 5	SeqId_9594_30	271	Colorectal	0.963058	0.855421	1.08424	0.533627	0.94568
RFFL	Q8WZ73	RFFL	E3 ubiquitin-protein ligase rififylin	SeqId_14186_13	271	Colorectal	0.962899	0.854669	1.08483	0.534288	0.946162
PDGFA	P04085	PDGF-AA	Platelet-derived growth factor subunit A	SeqId_4499_21	271	Colorectal	1.03827	0.922239	1.1689	0.534521	0.946162
IFNW1	P05000	IFN-w	Interferon omega-1	SeqId_7196_21	271	Colorectal	1.03847	0.921802	1.16991	0.5347	0.946162
UBE2I	P63279	UBC9	SUMO-conjugating enzyme UBC9	SeqId_2877_3	271	Colorectal	0.961183	0.848252	1.08915	0.534702	0.946162
CLEC4D	Q8WXI8	CLC4D	C-type lectin domain family 4 member D	SeqId_7752_31	271	Colorectal	1.03873	0.921135	1.17135	0.535301	0.946162
WBP1L	Q9NX94	WBP1L	WW domain binding protein 1-like	SeqId_9532_5	271	Colorectal	1.03857	0.921423	1.17062	0.535386	0.946162
FSTL5	Q8N475	FSTL5	Follistatin-related protein 5	SeqId_7099_33	271	Colorectal	1.03884	0.920874	1.17192	0.535491	0.946162
SIAE	Q9HAT2	SIAE	Sialate O-acetylesterase	SeqId_9263_57	271	Colorectal	0.963035	0.854802	1.08497	0.53577	0.946162
ACAP2	Q15057	CENB2	Arf-GAP with coiled-coil, ANK repeat and PH domain-containing protein 2	SeqId_12343_14	271	Colorectal	1.03863	0.921173	1.17106	0.535914	0.946162
GRIA4	P48058	GRIA4	Glutamate receptor 4	SeqId_10760_107	271	Colorectal	1.03886	0.920607	1.17231	0.536332	0.946162
PIK3CG	P48736	PK3CG	Phosphatidylinositol 4,5-bisphosphate 3-kinase catalytic subunit gamma isoform	SeqId_3391_10	271	Colorectal	0.962784	0.853701	1.08581	0.536455	0.946162
PDIA5	Q14554	PDIA5	Protein disulfide-isomerase A5	SeqId_5593_11	271	Colorectal	0.962827	0.853843	1.08572	0.536527	0.946162
CFLAR	O15519	FLIP	CASP8 and FADD-like apoptosis regulator	SeqId_16837_20	271	Colorectal	0.963028	0.854578	1.08524	0.536565	0.946162
CARD19	Q96LW7	BINCA	Caspase recruitment domain-containing protein 19	SeqId_7778_104	271	Colorectal	0.962688	0.853315	1.08608	0.536572	0.946162
DYNLL1	P63167	DLC8	Dynein light chain 1, cytoplasmic	SeqId_3881_49	271	Colorectal	0.962787	0.853599	1.08594	0.536908	0.946417
KRT19	P08727	Keratin 19	Keratin, type I cytoskeletal 19	SeqId_15606_19	271	Colorectal	0.962825	0.853647	1.08597	0.537272	0.946722
CBL	P22681	CBL	E3 ubiquitin-protein ligase CBL	SeqId_12016_60	271	Colorectal	0.963131	0.854716	1.0853	0.537527	0.946767
IL2RG	P31785	IL-2 sRg	Cytokine receptor common subunit gamma	SeqId_2634_2	271	Colorectal	0.962557	0.852539	1.08677	0.537722	0.946767
ROBO3	Q96MS0	ROBO3	Roundabout homolog 3	SeqId_5117_14	271	Colorectal	1.03842	0.921045	1.17075	0.537871	0.946767
RBM19	Q9Y4C8	RBM19	Probable RNA-binding protein 19	SeqId_11468_15	271	Colorectal	1.03802	0.921707	1.16901	0.538281	0.946825
BRICD5	Q6PL45	CP079	BRICHOS domain-containing protein 5	SeqId_6612_90	271	Colorectal	0.963247	0.854957	1.08525	0.538286	0.946825
B3GLCT	Q6Y288	B3GLT	Beta-1,3-glucosyltransferase	SeqId_5727_35	271	Colorectal	1.03773	0.921983	1.16801	0.539329	0.948077
RAB5C	P51148	RAB5C	Ras-related protein Rab-5C	SeqId_14287_6	271	Colorectal	1.03833	0.9208	1.17087	0.53938	0.948077
FEV	Q99581	FEV	Protein FEV	SeqId_12740_55	271	Colorectal	1.03826	0.920841	1.17065	0.539763	0.948414
HSPG2	P98160	Perlecan	Basement membrane-specific heparan sulfate proteoglycan core protein	SeqId_15626_223	271	Colorectal	1.03902	0.919263	1.17437	0.540133	0.948728
UNC13A	Q9UPW8	UN13A	Protein unc-13 homolog A	SeqId_14052_26	271	Colorectal	0.962598	0.852024	1.08752	0.540333	0.948742
CA4	P22748	Carbonic Anhydrase IV	Carbonic anhydrase 4	SeqId_14069_61	271	Colorectal	1.03862	0.919909	1.17265	0.540586	0.948851
CDKN2D	P55273	p19-INK4d	Cyclin-dependent kinase 4 inhibitor D	SeqId_12376_85	271	Colorectal	1.03796	0.921096	1.16966	0.540944	0.949142
POFUT1	Q9H488	OFUT1	GDP-fucose protein O-fucosyltransferase 1	SeqId_5634_39	271	Colorectal	0.962999	0.853281	1.08682	0.541253	0.949348
BATF	Q16520	BATF	Basic leucine zipper transcriptional factor ATF-like	SeqId_19227_18	271	Colorectal	0.963554	0.855125	1.08573	0.542168	0.950052
CHST1	O43916	CHST1	Carbohydrate sulfotransferase 1	SeqId_7803_4	271	Colorectal	0.963152	0.85362	1.08674	0.542172	0.950052
RET	P07949	RET	Proto-oncogene tyrosine-protein kinase receptor Ret	SeqId_3220_40	271	Colorectal	0.961269	0.846591	1.09148	0.54223	0.950052
PFN2	P35080	Profilin II	Profilin-2	SeqId_16923_20	271	Colorectal	0.963285	0.853846	1.08675	0.543234	0.950346
LY75	O60449	LY75	Lymphocyte antigen 75	SeqId_16620_26	271	Colorectal	1.03869	0.918903	1.1741	0.54369	0.950346
PDXK	O00764	PDXK	Pyridoxal kinase	SeqId_11098_1	271	Colorectal	0.962823	0.851983	1.08808	0.54376	0.950346
CYP3A4	P08684	Cytochrome P450 3A4	Cytochrome P450 3A4	SeqId_2943_5	271	Colorectal	0.963621	0.854952	1.0861	0.543841	0.950346
SH3GL3	Q99963	SH3G3	Endophilin-A3	SeqId_18318_98	271	Colorectal	0.963041	0.852746	1.0876	0.543958	0.950346
MXI1	P50539	MXI1	MAX-interacting protein 1	SeqId_9035_2	271	Colorectal	0.963732	0.855293	1.08592	0.544138	0.950346
IL10RA	Q13651	IL-10 Ra	Interleukin-10 receptor subunit alpha	SeqId_10344_334	271	Colorectal	0.963489	0.85436	1.08656	0.544223	0.950346
SHISAL1	Q3SXP7	K1644	Uncharacterized protein KIAA1644	SeqId_10432_3	271	Colorectal	0.963807	0.855485	1.08584	0.544487	0.950346
ARHGDIA	P52565	Rho-GDIa	Rho GDP-dissociation inhibitor 1	SeqId_6454_38	271	Colorectal	1.03761	0.920781	1.16927	0.544631	0.950346
PCDHGA12	O60330	PCDGC	Protocadherin gamma-A12	SeqId_6938_21	271	Colorectal	0.962408	0.850115	1.08953	0.54496	0.950346
AZGP1	P25311	AZGP1	Zinc-alpha-2-glycoprotein	SeqId_9312_8	271	Colorectal	1.03976	0.916435	1.17968	0.545002	0.950346
TTL	Q8NG68	TTL	Tubulin--tyrosine ligase	SeqId_13973_62	271	Colorectal	0.964196	0.85675	1.08512	0.545277	0.950346
AOC1	P19801	ABP1	Amiloride-sensitive amine oxidase [copper-containing]	SeqId_15486_126	271	Colorectal	0.964047	0.856177	1.08551	0.545319	0.950346
IER3	P46695	IEX1	Radiation-inducible immediate-early gene IEX-1	SeqId_9786_310	271	Colorectal	0.963583	0.854406	1.08671	0.545412	0.950346
WNT10A	Q9GZT5	WN10A	Protein Wnt-10a	SeqId_10044_12	271	Colorectal	1.03779	0.920175	1.17043	0.545594	0.950346
MAD2L1	Q13257	MD2L1	Mitotic spindle assembly checkpoint protein MAD2A	SeqId_15313_28	271	Colorectal	1.03766	0.920395	1.16988	0.54567	0.950346
WFDC10A	Q9H1F0	WF10A	WAP four-disulfide core domain protein 10A	SeqId_13429_3	271	Colorectal	0.963374	0.853546	1.08733	0.545702	0.950346
UPK3BL1	B0FP48	UPK3L	Uroplakin-3b-like protein	SeqId_6633_43	271	Colorectal	1.03795	0.919765	1.17132	0.545881	0.950346
AGER	Q15109	sRAGE	Advanced glycosylation end product-specific receptor, soluble	SeqId_4125_52	271	Colorectal	0.96355	0.854082	1.08705	0.546195	0.950346
PLA2G2D	Q9UNK4	sPLA(2)-IID	Group IID secretory phospholipase A2	SeqId_16298_84	271	Colorectal	1.03804	0.919445	1.17193	0.546396	0.950346
LILRA3	Q8N6C8	LIRA3	Leukocyte immunoglobulin-like receptor subfamily A member 3	SeqId_6391_52	271	Colorectal	0.96324	0.852841	1.08793	0.546486	0.950346
NLGN3	Q9NZ94	NLGN3	Neuroligin-3	SeqId_17427_26	271	Colorectal	1.03763	0.920197	1.17005	0.546644	0.950346
RPS6KB1	P23443	KS6B1	Ribosomal protein S6 kinase beta-1	SeqId_15608_5	271	Colorectal	0.963758	0.854575	1.08689	0.547334	0.950346
HAVCR2	Q8TDQ0	TIMD3	Hepatitis A virus cellular receptor 2	SeqId_11481_25	271	Colorectal	0.964158	0.856021	1.08596	0.547593	0.950346
PIGR	P01833	PIGR	Polymeric immunoglobulin receptor	SeqId_3216_2	271	Colorectal	1.04368	0.907909	1.19976	0.547628	0.950346
GPD1L	Q8N335	GPD1L	Glycerol-3-phosphate dehydrogenase 1-like protein	SeqId_12420_10	271	Colorectal	1.03722	0.920685	1.16851	0.547831	0.950346
PTPRJ	Q12913	PTPRJ	Receptor-type tyrosine-protein phosphatase eta	SeqId_8250_2	271	Colorectal	1.03754	0.920026	1.17007	0.547884	0.950346
CAPSL	Q8WWF8	CAPSL	Calcyphosin-like protein	SeqId_13688_2	271	Colorectal	0.964003	0.855337	1.08647	0.547972	0.950346
FABP4	P15090	FABPA	Fatty acid-binding protein, adipocyte	SeqId_15386_7	271	Colorectal	0.953007	0.814472	1.1151	0.548113	0.950346
PDLIM1	O00151	PDLI1	PDZ and LIM domain protein 1	SeqId_11428_31	271	Colorectal	0.963243	0.852421	1.08847	0.548151	0.950346
PCDHB2	Q9Y5E7	PCDB2	Protocadherin beta-2	SeqId_10748_216	271	Colorectal	0.96398	0.855016	1.08683	0.548885	0.950838
ARHGEF10	O15013	ARHGA	Rho guanine nucleotide exchange factor 10	SeqId_9061_3	271	Colorectal	1.03735	0.920113	1.16953	0.548955	0.950838
PRDM4	Q9UKN5	PRDM4	PR domain zinc finger protein 4	SeqId_12779_30	271	Colorectal	1.03736	0.920077	1.1696	0.549015	0.950838
APRT	P07741	APT	Adenine phosphoribosyltransferase	SeqId_10088_37	271	Colorectal	1.03651	0.921704	1.16561	0.549381	0.950838
PFDN2	Q9UHV9	PFD2	Prefoldin subunit 2	SeqId_19243_2	271	Colorectal	0.963594	0.853414	1.088	0.549433	0.950838
BCL2L11	O43521	BIM	Bcl-2-like protein 11	SeqId_17451_13	271	Colorectal	0.964215	0.855552	1.08668	0.550276	0.950838
IGLL1	P15814	IGLL1	Immunoglobulin lambda-like polypeptide 1	SeqId_6485_59	271	Colorectal	1.03811	0.917957	1.17398	0.551235	0.950838
SMCO2	A6NFE2	CL070	Single-pass membrane and coiled-coil domain-containing protein 2	SeqId_7925_18	271	Colorectal	1.03735	0.919428	1.1704	0.551427	0.950838
ESS2	Q96DF8	DGC14	Protein DGCR14	SeqId_11356_19	271	Colorectal	0.964384	0.855859	1.08667	0.551577	0.950838
PSD2	Q9BQI7	PSD2	PH and SEC7 domain-containing protein 2	SeqId_9118_7	271	Colorectal	1.03719	0.919715	1.16966	0.551616	0.950838
SMIM24	O75264	CS077	Small integral membrane protein 24	SeqId_7108_7	271	Colorectal	0.964122	0.854824	1.0874	0.551725	0.950838
KIF16B	Q96L93	KI16B	Kinesin-like protein KIF16B	SeqId_11672_17	271	Colorectal	1.03731	0.919435	1.17029	0.551729	0.950838
FEN1	P39748	FLAP endonuclease-1	Flap endonuclease 1	SeqId_12577_100	271	Colorectal	1.03673	0.92054	1.16758	0.551995	0.950838
HK3	P52790	HXK3	Hexokinase-3	SeqId_19518_12	271	Colorectal	1.03683	0.920276	1.16815	0.552179	0.950838
ASAH2	Q9NR71	ASAH2	Neutral ceramidase	SeqId_3212_30	271	Colorectal	1.03743	0.918876	1.17129	0.552814	0.950838
PRSS35	Q8N3Z0	PRS35	Inactive serine protease 35	SeqId_9983_97	271	Colorectal	0.964238	0.854886	1.08758	0.553191	0.950838
NAGLU	P54802	NAG	Alpha-N-acetylglucosaminidase	SeqId_15509_2	271	Colorectal	1.03637	0.920919	1.16629	0.553284	0.950838
FLRT2	O43155	FLRT2	Leucine-rich repeat transmembrane protein FLRT2	SeqId_13122_19	271	Colorectal	1.03755	0.91851	1.17201	0.55329	0.950838
ISOC1	Q96CN7	ISOC1	Isochorismatase domain-containing protein 1	SeqId_9816_37	271	Colorectal	1.0371	0.919359	1.16991	0.553557	0.950838
ANGPTL7	O43827	ANGL7	Angiopoietin-related protein 7	SeqId_6371_50	271	Colorectal	1.03672	0.920057	1.16818	0.553801	0.950838
SEC13	P55735	SEC13	Protein SEC13 homolog	SeqId_14689_3	271	Colorectal	1.03712	0.919205	1.17015	0.553948	0.950838
PARP11	Q9NR21	PAR11	Poly [ADP-ribose] polymerase 11	SeqId_12882_7	271	Colorectal	0.964673	0.856297	1.08677	0.554166	0.950838
NUCB1	Q02818	NUCB1	Nucleobindin-1	SeqId_10451_11	271	Colorectal	0.964728	0.856448	1.0867	0.554403	0.950838
MAZ	P56270	MAZ	Myc-associated zinc finger protein	SeqId_13436_54	271	Colorectal	1.0372	0.918836	1.17082	0.554626	0.950838
PGRMC1	O00264	PGRC1	Membrane-associated progesterone receptor component 1	SeqId_7863_50	271	Colorectal	0.961153	0.842768	1.09617	0.554642	0.950838
ANKRD1	Q15327	ANKR1	Ankyrin repeat domain-containing protein 1	SeqId_15361_37	271	Colorectal	1.03694	0.919302	1.16963	0.554919	0.950838
PPIF	P30405	Cyclophilin F	Peptidyl-prolyl cis-trans isomerase F, mitochondrial	SeqId_5248_68	271	Colorectal	0.964749	0.856374	1.08684	0.555004	0.950838
VEGFB	P49765	VEGF-B	Vascular endothelial growth factor B	SeqId_9453_12	271	Colorectal	0.964736	0.856294	1.08691	0.555118	0.950838
F10	P00742	Coagulation Factor X	Coagulation Factor X	SeqId_4878_3	271	Colorectal	1.03755	0.917886	1.17281	0.555493	0.950838
GCLM	P48507	GSH0	Glutamate--cysteine ligase regulatory subunit	SeqId_18214_2	271	Colorectal	1.038	0.916891	1.1751	0.555745	0.950838
ACE	P12821	ACE	Angiotensin-converting enzyme	SeqId_10714_7	271	Colorectal	0.964686	0.855914	1.08728	0.555844	0.950838
GALNT3	Q14435	GALT3	Polypeptide N-acetylgalactosaminyltransferase 3	SeqId_6593_5	271	Colorectal	0.964139	0.853793	1.08875	0.555931	0.950838
LYSMD3	Q7Z3D4	LYSM3	LysM and putative peptidoglycan-binding domain-containing protein 3	SeqId_10563_13	271	Colorectal	0.964928	0.856816	1.08668	0.555949	0.950838
TEAD3	Q99594	TEAD3	Transcriptional enhancer factor TEF-5	SeqId_12854_3	271	Colorectal	0.964315	0.854438	1.08832	0.55605	0.950838
PEX14	O75381	PEX14:N-term	Peroxisomal membrane protein PEX14:N-term	SeqId_8300_82	271	Colorectal	1.03731	0.918215	1.17185	0.556061	0.950838
IL18R1	Q13478	IL-18 Ra	Interleukin-18 receptor 1	SeqId_14079_14	271	Colorectal	0.964148	0.853727	1.08885	0.556311	0.950838
CRABP2	P29373	RABP2	Cellular retinoic acid-binding protein 2	SeqId_11696_7	271	Colorectal	0.962178	0.846067	1.09422	0.556782	0.950838
TREM2	Q9NZC2	TREM2	Triggering receptor expressed on myeloid cells 2	SeqId_16300_4	271	Colorectal	1.03938	0.913651	1.18241	0.557082	0.950838
NAGPA	Q9UK23	NAGPA	N-acetylglucosamine-1-phosphodiester alpha-N-acetylglucosaminidase	SeqId_11208_15	271	Colorectal	1.03718	0.918074	1.17175	0.557466	0.950838
PURA	Q00577	PURA	Transcriptional activator protein Pur-alpha	SeqId_12537_88	271	Colorectal	1.03701	0.918434	1.17089	0.557469	0.950838
CCN4	O95388	WISP-1	WNT1-inducible-signaling pathway protein 1	SeqId_3057_55	271	Colorectal	1.03693	0.918545	1.17058	0.557647	0.950838
SPEF1	Q9Y4P9	SPEF1	Sperm flagellar protein 1	SeqId_12876_39	271	Colorectal	1.03662	0.919169	1.16907	0.557765	0.950838
SCMH1	Q96GD3	SCMH1	Polycomb protein SCMH1	SeqId_12604_16	271	Colorectal	1.03656	0.919068	1.16907	0.558535	0.950838
RAPGEF5	Q92565	RPGF5	Rap guanine nucleotide exchange factor 5	SeqId_9059_14	271	Colorectal	0.964461	0.8543	1.08883	0.5587	0.950838
BAMBI	Q13145	BAMBI:ECD	BMP and activin membrane-bound inhibitor homolog:Extracellular domain	SeqId_8811_24	271	Colorectal	1.03658	0.918866	1.16938	0.559081	0.950838
CD81	P60033	CD81	CD81 antigen	SeqId_19612_3	271	Colorectal	1.03613	0.919806	1.16717	0.559081	0.950838
RNF128	Q8TEB7	RN128:region 2	E3 ubiquitin-protein ligase RNF128:region 2	SeqId_8633_18	271	Colorectal	1.03669	0.918628	1.16992	0.559161	0.950838
FSHB	P01225	FSHB	Follitropin subunit beta	SeqId_8036_75	271	Colorectal	0.964432	0.854006	1.08913	0.559388	0.950838
PARK7	Q99497	PARK7	Protein DJ-1	SeqId_19523_215	271	Colorectal	1.03672	0.918481	1.17018	0.559441	0.950838
DCUN1D1	Q96GG9	DCNL1	DCN1-like protein 1	SeqId_17366_6	271	Colorectal	1.03716	0.917511	1.17241	0.559633	0.950838
LTB|LTA	Q06643|P01374	Lymphotoxin a2/b1	Lymphotoxin alpha2:beta1	SeqId_3506_49	271	Colorectal	0.964026	0.852325	1.09037	0.559829	0.950838
TGFB1	P01137	TGF-b1	Transforming growth factor beta-1	SeqId_2333_72	271	Colorectal	0.965094	0.856387	1.0876	0.560072	0.950838
CETN2	P41208	CETN2	Centrin-2	SeqId_13078_3	271	Colorectal	1.03632	0.919062	1.16853	0.560378	0.950838
GTF2I	P78347	GTF2I	General transcription factor II-I	SeqId_13609_11	271	Colorectal	0.964716	0.854809	1.08875	0.56051	0.950838
LRIG3	Q6UXM1	LRIG3	Leucine-rich repeats and immunoglobulin-like domains protein 3	SeqId_3322_52	271	Colorectal	0.964155	0.852636	1.09026	0.560532	0.950838
HNF4A	P41235	HNF4A	Hepatocyte nuclear factor 4-alpha	SeqId_10041_3	271	Colorectal	1.03655	0.918494	1.16979	0.560612	0.950838
CX3CL1	P78423	Fractalkine/CX3CL-1	Fractalkine	SeqId_2827_23	271	Colorectal	0.964816	0.855011	1.08872	0.561207	0.950838
NA	NA	NA	NA	NA	271	Colorectal	0.965389	0.857125	1.08733	0.561625	0.950838
BGN	P21810	BGN	Biglycan	SeqId_3284_75	271	Colorectal	0.964498	0.853653	1.08973	0.561681	0.950838
CYTIP	O60759	CYTIP	Cytohesin-interacting protein	SeqId_13612_7	271	Colorectal	0.964858	0.855005	1.08883	0.561857	0.950838
CD300LB	A8K4G0	CLM7	CMRF35-like molecule 7	SeqId_10713_151	271	Colorectal	1.03626	0.918726	1.16884	0.561953	0.950838
MFAP4	P55083	MFAP4	Microfibril-associated glycoprotein 4	SeqId_5636_10	271	Colorectal	1.03763	0.915825	1.17564	0.562011	0.950838
FCAMR	Q8WWV6	FCAMR	High affinity immunoglobulin alpha and immunoglobulin mu Fc receptor	SeqId_9568_289	271	Colorectal	1.03635	0.918522	1.16929	0.56204	0.950838
SMIM13	P0DJ93	SIM13	Small integral membrane protein 13	SeqId_13452_113	271	Colorectal	0.964707	0.854361	1.0893	0.562069	0.950838
HNRNPK	P61978	hnRNP K	Heterogeneous nuclear ribonucleoprotein K	SeqId_19333_4	271	Colorectal	0.964963	0.855346	1.08863	0.562103	0.950838
WWC1	Q8IX03	WWC1	Protein KIBRA	SeqId_18284_77	271	Colorectal	1.03572	0.919603	1.1665	0.562922	0.950838
LRCH4	O75427	LRCH4:CH	Leucine-rich repeat and calponin homology domain-containing protein 4:Calponin Homology	SeqId_11252_30	271	Colorectal	0.964978	0.85516	1.0889	0.563027	0.950838
TCN2	P20062	Apo-TC II	Transcobalamin-2	SeqId_15560_52	271	Colorectal	1.03724	0.9163	1.17414	0.563221	0.950838
RAB5A	P20339	RAB5A	Ras-related protein Rab-5A	SeqId_17205_21	271	Colorectal	0.964138	0.85177	1.09133	0.563504	0.950838
GIP	P09681	GIP	Gastric inhibitory polypeptide	SeqId_5755_29	271	Colorectal	0.965018	0.855025	1.08916	0.564125	0.950838
CHI3L2	Q15782	CH3L2	Chitinase-3-like protein 2	SeqId_9383_24	271	Colorectal	1.03563	0.919413	1.16654	0.564255	0.950838
IL15RA	Q13261	IL-15 Ra	Interleukin-15 receptor subunit alpha	SeqId_3445_53	271	Colorectal	0.965407	0.856428	1.08825	0.564554	0.950838
LCN2	P80188	Lipocalin 2	Neutrophil gelatinase-associated lipocalin	SeqId_2836_68	271	Colorectal	0.964668	0.853522	1.09029	0.564645	0.950838
CD248	Q9HCU0	CD248	Endosialin	SeqId_15491_20	271	Colorectal	0.964209	0.85164	1.09166	0.564994	0.950838
METAP2	P50579	AMPM2	Methionine aminopeptidase 2	SeqId_3170_6	271	Colorectal	1.03544	0.919621	1.16584	0.564995	0.950838
CENPW	Q5EE01	CENPW	Centromere protein W	SeqId_8864_59	271	Colorectal	1.03607	0.918214	1.16905	0.565217	0.950838
ATG5	Q9H1Y0	Autophagy protein 5	Autophagy protein 5	SeqId_12597_68	271	Colorectal	1.03504	0.920369	1.16399	0.565399	0.950838
HLA-G	P17693	HLA-G	HLA class I histocompatibility antigen, alpha chain G	SeqId_19636_23	271	Colorectal	1.03643	0.917363	1.17096	0.565482	0.950838
IFNA2	P01563	IFN-aA	Interferon alpha-2	SeqId_3497_13	271	Colorectal	0.965469	0.856262	1.0886	0.566112	0.950838
CD37	P11049	CD37	Leukocyte antigen CD37	SeqId_18202_22	271	Colorectal	1.03559	0.91895	1.16703	0.566255	0.950838
CD300LF	Q8TDQ1	CLM1	CMRF35-like molecule 1	SeqId_5623_11	271	Colorectal	1.0355	0.918982	1.1668	0.566784	0.950838
KLK6	Q92876	Kallikrein 6	Kallikrein-6	SeqId_3450_4	271	Colorectal	0.965642	0.856739	1.08839	0.566868	0.950838
ARG2	P78540	Arginase	Arginase-2, mitochondrial	SeqId_17752_24	271	Colorectal	0.965566	0.85643	1.08861	0.566913	0.950838
CAMK1D	Q8IU85	CAMK1D	Calcium/calmodulin-dependent protein kinase type 1D	SeqId_3418_12	271	Colorectal	0.96509	0.854557	1.08992	0.566934	0.950838
ANGPT1	Q15389	Angiopoietin-1	Angiopoietin-1	SeqId_2811_27	271	Colorectal	0.965368	0.855628	1.08918	0.567011	0.950838
IL10RB	Q08334	IL-10 Rb	Interleukin-10 receptor subunit beta	SeqId_2631_50	271	Colorectal	0.965335	0.855427	1.08936	0.567273	0.950838
KLK3	P07288	PSA	Prostate-specific antigen	SeqId_8468_19	271	Colorectal	0.944367	0.776147	1.14905	0.567387	0.950838
PPP1R8	Q12972	PP1R8	Nuclear inhibitor of protein phosphatase 1	SeqId_13039_1	271	Colorectal	0.965791	0.857181	1.08816	0.567406	0.950838
HDGFL3	Q9Y3E1	HDGR3	Hepatoma-derived growth factor-related protein 3	SeqId_18899_82	271	Colorectal	1.03588	0.917896	1.16903	0.567743	0.950838
PDE3A	Q14432	PDE3A	cGMP-inhibited 3',5'-cyclic phosphodiesterase A	SeqId_5254_69	271	Colorectal	1.03554	0.918565	1.16742	0.567945	0.950838
PAICS	P22234	Multifunctional protein ADE2	Multifunctional protein ADE2	SeqId_9841_197	271	Colorectal	1.03586	0.917726	1.1692	0.568505	0.950838
CSDE1	O75534	CSDE1	Cold shock domain-containing protein E1	SeqId_12735_39	271	Colorectal	1.03595	0.91753	1.16964	0.568526	0.950838
ADRM1	Q16186	ADRM1	Proteasomal ubiquitin receptor ADRM1	SeqId_9057_19	271	Colorectal	0.965298	0.854945	1.0899	0.568538	0.950838
NRXN3	Q9Y4C0	NRX3A	Neurexin-3	SeqId_16323_8	271	Colorectal	0.965066	0.853951	1.09064	0.568841	0.950838
CDC42	P60953	Cdc42Hs	Cell division control protein 42 homolog	SeqId_9840_2	271	Colorectal	1.03522	0.919005	1.16612	0.568891	0.950838
PLAT	P00750	tPA	Tissue-type plasminogen activator	SeqId_2212_69	271	Colorectal	0.964952	0.853476	1.09099	0.568933	0.950838
CD36	P16671	CD36 ANTIGEN	Platelet glycoprotein 4	SeqId_2973_15	271	Colorectal	0.965112	0.853971	1.09072	0.569434	0.950838
TNFSF15	O95150	TNFSF15	Tumor necrosis factor ligand superfamily member 15	SeqId_2968_61	271	Colorectal	0.965035	0.8536	1.09102	0.569682	0.950838
SMS	P52788	SPSY	Spermine synthase	SeqId_18179_56	271	Colorectal	0.966073	0.857683	1.08816	0.569707	0.950838
IL15	P40933	IL-15	Interleukin-15	SeqId_19568_17	271	Colorectal	1.03509	0.919017	1.16583	0.569779	0.950838
NDUFB11	Q9NX14	NDUBB	NADH dehydrogenase [ubiquinone] 1 beta subcomplex subunit 11, mitochondrial	SeqId_7747_47	271	Colorectal	1.03527	0.918615	1.16674	0.569831	0.950838
GNPTG	Q9UJJ9	GNPTG	N-acetylglucosamine-1-phosphotransferase subunit gamma	SeqId_10666_7	271	Colorectal	1.03564	0.917725	1.1687	0.570171	0.950838
IL12B|IL12A	P29460|P29459	IL-12	Interleukin-12	SeqId_10367_62	271	Colorectal	0.966052	0.85745	1.08841	0.570274	0.950838
LAP3	P28838	LAP	Cytosol aminopeptidase	SeqId_15610_72	271	Colorectal	1.03578	0.917373	1.16947	0.570309	0.950838
RDH16	O75452	RDH16	Retinol dehydrogenase 16	SeqId_12881_17	271	Colorectal	1.03589	0.917061	1.17011	0.570574	0.950838
KIRREL2	Q6UWL6	KIRR2	Kin of IRRE-like protein 2	SeqId_16609_106	271	Colorectal	0.965672	0.855859	1.08957	0.570614	0.950838
CUBN	O60494	cubilin	cubilin	SeqId_12904_180	271	Colorectal	1.03513	0.918689	1.16633	0.570667	0.950838
FERMT3	Q86UX7	URP2	Fermitin family homolog 3	SeqId_12599_10	271	Colorectal	0.965496	0.85505	1.09021	0.571048	0.950838
NAB2	Q15742	NAB2	NGFI-A-binding protein 2	SeqId_13680_3	271	Colorectal	1.03557	0.917602	1.1687	0.571101	0.950838
P3H1	Q32P28	P3H1	Prolyl 3-hydroxylase 1	SeqId_6273_58	271	Colorectal	0.965956	0.856811	1.08901	0.57126	0.950838
C1R	P00736	C1r	Complement C1r subcomponent	SeqId_3285_23	271	Colorectal	1.03545	0.917663	1.16836	0.571801	0.950838
MSR1	P21757	Macrophage scavenger receptor:CD	Macrophage scavenger receptor types I and II:Cytoplasmic domain	SeqId_11207_3	271	Colorectal	1.03538	0.917787	1.16805	0.571865	0.950838
TNNI2	P48788	Troponin I, skeletal, fast twitch	Troponin I, fast skeletal muscle	SeqId_5440_26	271	Colorectal	0.963828	0.848239	1.09517	0.571905	0.950838
SEMA6B	Q9H3T3	SEM6B	Semaphorin-6B	SeqId_5121_3	271	Colorectal	1.03776	0.912577	1.18011	0.572012	0.950838
TCN2	P20062	Holo-TC II	Holo-Transcobalamin-2	SeqId_5584_21	271	Colorectal	1.03594	0.916402	1.17108	0.572441	0.950838
GOSR1	O95249	GOS-28	Golgi SNAP receptor complex member 1	SeqId_7805_52	271	Colorectal	1.03503	0.918329	1.16656	0.5727	0.950838
LAIR1	Q6GTX8	LAIR1	Leukocyte-associated immunoglobulin-like receptor 1	SeqId_11284_24	271	Colorectal	0.965574	0.854884	1.0906	0.572793	0.950838
KARS1	Q15046	SYK	Lysine--tRNA ligase	SeqId_19249_18	271	Colorectal	0.965745	0.855557	1.09012	0.572806	0.950838
HYAL1	Q12794	HYAL1	Hyaluronidase-1	SeqId_8309_12	271	Colorectal	1.03569	0.916847	1.16993	0.572833	0.950838
NRCAM	Q92823	Nr-CAM	Neuronal cell adhesion molecule	SeqId_5109_24	271	Colorectal	1.03583	0.916525	1.17066	0.572888	0.950838
DIXDC1	Q155Q3	DIXC1	Dixin	SeqId_13441_30	271	Colorectal	1.03578	0.916556	1.17051	0.573133	0.950838
SERPINI2	O75830	SPI2	Serpin I2	SeqId_7117_21	271	Colorectal	0.96569	0.855242	1.0904	0.573176	0.950838
NAMPT	P43490	PBEF	Nicotinamide phosphoribosyltransferase	SeqId_5011_11	271	Colorectal	1.03558	0.916963	1.16953	0.57327	0.950838
HEPACAM	Q14CZ8	HEPACAM	Hepatocyte cell adhesion molecule	SeqId_8810_26	271	Colorectal	0.965921	0.856109	1.08982	0.573355	0.950838
ACP3	P15309	Prostatic acid phosphatase	Prostatic acid phosphatase	SeqId_19317_114	271	Colorectal	1.0365	0.914828	1.17436	0.573599	0.950838
CGREF1	Q99674	CGRE1	Cell growth regulator with EF hand domain protein 1	SeqId_6257_56	271	Colorectal	1.03823	0.911041	1.18318	0.573626	0.950838
FUT3	P21217	Fucosyltransferase 3	Galactoside 3(4)-L-fucosyltransferase	SeqId_4548_4	271	Colorectal	0.966394	0.857918	1.08859	0.573627	0.950838
COLGALT2	Q8IYK4	GT252	Procollagen galactosyltransferase 2	SeqId_7234_12	271	Colorectal	1.03516	0.917721	1.16764	0.573769	0.950838
VDR	P11473	VDR	Vitamin D3 receptor	SeqId_10023_32	271	Colorectal	0.96632	0.857553	1.08888	0.573887	0.950838
PLIN3	O60664	M6PBP	Perilipin-3	SeqId_14687_6	271	Colorectal	0.966441	0.857923	1.08869	0.574304	0.950838
LRRC15	Q8TF66	LRC15	Leucine-rich repeat-containing protein 15	SeqId_6557_50	271	Colorectal	1.03609	0.915376	1.17271	0.574855	0.950838
STC1	P52823	Stanniocalcin-1	Stanniocalcin-1	SeqId_4930_21	271	Colorectal	1.03576	0.91606	1.17111	0.574932	0.950838
LAMTOR2	Q9Y2Q5	MAPIP	Ragulator complex protein LAMTOR2	SeqId_15329_167	271	Colorectal	1.03521	0.917192	1.16842	0.575214	0.950838
MAGOHB	Q96A72	MGN2	Protein mago nashi homolog 2	SeqId_16875_13	271	Colorectal	1.03564	0.916245	1.17058	0.575267	0.950838
SEZ6L2	Q6UXD5	SE6L2	Seizure 6-like protein 2	SeqId_3867_49	271	Colorectal	0.966024	0.85593	1.09028	0.57553	0.950838
TNFSF13B	Q9Y275	BAFF	Tumor necrosis factor ligand superfamily member 13B	SeqId_3059_50	271	Colorectal	0.965435	0.853502	1.09205	0.575826	0.950838
CHST11	Q9NPF2	CHSTB	Carbohydrate sulfotransferase 11	SeqId_7779_86	271	Colorectal	0.965669	0.854419	1.0914	0.575882	0.950838
KMT2D	O14686	MLL2	Histone-lysine N-methyltransferase 2D	SeqId_13623_4	271	Colorectal	0.966586	0.858015	1.0889	0.576131	0.950838
ARL5B	Q96KC2	ARL5B	ADP-ribosylation factor-like protein 5B	SeqId_17404_5	271	Colorectal	1.03487	0.91767	1.16704	0.576183	0.950838
DCBLD1	Q8N8Z6	DCBD1	Discoidin, CUB and LCCL domain-containing protein 1	SeqId_9402_18	271	Colorectal	1.03442	0.918676	1.16474	0.5762	0.950838
SPINT1	O43278	HAI-1	Kunitz-type protease inhibitor 1	SeqId_2828_82	271	Colorectal	0.96667	0.858292	1.08873	0.57634	0.950838
COQ8B	Q96D53	ADCK4	AarF domain-containing protein kinase 4	SeqId_9794_17	271	Colorectal	1.03508	0.91713	1.16819	0.576477	0.950838
CGA	P01215	Glycoprotein hormones a-chain	Glycoprotein hormones alpha chain	SeqId_14056_4	271	Colorectal	1.03625	0.914412	1.17431	0.576897	0.950838
BPGM	P07738	PMGE	Bisphosphoglycerate mutase	SeqId_12020_39	271	Colorectal	1.03625	0.914339	1.17443	0.57707	0.950838
EPDR1	Q9UM22	EPDR1	Mammalian ependymin-related protein 1	SeqId_9040_144	271	Colorectal	1.03487	0.917389	1.1674	0.577157	0.950838
CFH	P08603	Factor H	Complement factor H	SeqId_4159_130	271	Colorectal	0.965765	0.854394	1.09165	0.577367	0.950838
XG	P55808	XG	Glycoprotein Xg	SeqId_8044_90	271	Colorectal	0.965906	0.854909	1.09131	0.577545	0.950838
GP5	P40197	GPV	Platelet glycoprotein V	SeqId_7185_29	271	Colorectal	0.965694	0.853992	1.09201	0.577795	0.950838
FAM171B	Q6P995	F171B:CD	Protein FAM171B:Cytoplasmic domain	SeqId_8061_102	271	Colorectal	0.966275	0.856289	1.09039	0.577901	0.950838
CYCS	P99999	Cytochrome c	Cytochrome c	SeqId_2942_50	271	Colorectal	0.965953	0.855	1.0913	0.577907	0.950838
POLR2J	P52435	RPB11	DNA-directed RNA polymerase II subunit RPB11-a	SeqId_19199_3	271	Colorectal	1.03457	0.917803	1.1662	0.578053	0.950838
HADH	Q16836	HCDH	Hydroxyacyl-coenzyme A dehydrogenase, mitochondrial	SeqId_17739_1	271	Colorectal	1.03464	0.917651	1.16654	0.578059	0.950838
TREML1	Q86YW5	TRML1:ITIM	Trem-like transcript 1 protein:immunoreceptor tyrosine-based inhibition motif	SeqId_11147_17	271	Colorectal	0.966185	0.855814	1.09079	0.578329	0.950838
LRP8	Q14114	LRP8	Low-density lipoprotein receptor-related protein 8	SeqId_3323_37	271	Colorectal	1.03506	0.916614	1.16882	0.57834	0.950838
SYT7	O43581	SYT7	Synaptotagmin-7	SeqId_7121_2	271	Colorectal	1.03509	0.916501	1.16903	0.578496	0.950838
PALM	O75781	PALM	Paralemmin-1	SeqId_18306_1	271	Colorectal	0.966372	0.856486	1.09036	0.578616	0.950838
IDE	P14735	IDE	Insulin-degrading enzyme	SeqId_3197_70	271	Colorectal	0.9666	0.857305	1.08983	0.578968	0.950838
SWAP70	Q9UH65	SWP70	Switch-associated protein 70	SeqId_13552_7	271	Colorectal	1.03463	0.9173	1.16697	0.579318	0.950838
COL6A2	P12110	CO6A2	Collagen alpha-2(VI) chain	SeqId_16753_46	271	Colorectal	0.966273	0.855888	1.09089	0.579347	0.950838
KISS1	Q15726	KISS1	Metastasis-suppressor KiSS-1	SeqId_6606_61	271	Colorectal	1.03737	0.911145	1.18108	0.579416	0.950838
RPA2	P15927	RFA2	Replication protein A 32 kDa subunit	SeqId_19264_6	271	Colorectal	1.03403	0.918603	1.16396	0.579482	0.950838
UBE2K	P61086	UBE2K	Ubiquitin-conjugating enzyme E2 K	SeqId_17380_2	271	Colorectal	0.966408	0.856331	1.09063	0.579705	0.950838
PIAS4	Q8N2W9	PIAS4	E3 SUMO-protein ligase PIAS4	SeqId_10342_55	271	Colorectal	1.03399	0.918629	1.16384	0.579714	0.950838
TNFSF4	P23510	OX40 Ligand	Tumor necrosis factor ligand superfamily member 4	SeqId_2839_2	271	Colorectal	0.967085	0.858924	1.08887	0.580208	0.951122
BMP7	P18075	BMP-7	Bone morphogenetic protein 7	SeqId_2972_57	271	Colorectal	1.03562	0.914792	1.1724	0.580319	0.951122
ETNK1	Q9HBU6	EKI1	Ethanolamine kinase 1	SeqId_8328_9	271	Colorectal	1.03421	0.917891	1.16528	0.580516	0.951122
DHX8	Q14562	DHX8	ATP-dependent RNA helicase DHX8	SeqId_11601_26	271	Colorectal	1.0341	0.918118	1.16473	0.580655	0.951122
PTPN9	P43378	PTN9	Tyrosine-protein phosphatase non-receptor type 9	SeqId_12633_3	271	Colorectal	1.03466	0.916675	1.16784	0.581206	0.951527
CSRP1	P21291	Cysteine-rich protein 1	Cysteine and glycine-rich protein 1	SeqId_15529_33	271	Colorectal	0.96717	0.858933	1.08905	0.581452	0.951527
NUDT2	P50583	AP4A	Bis(5'-nucleosyl)-tetraphosphatase [asymmetrical]	SeqId_16583_8	271	Colorectal	1.03388	0.918366	1.16392	0.581497	0.951527
WFDC3	Q8IUB2	WFDC3	WAP four-disulfide core domain protein 3	SeqId_6384_19	271	Colorectal	1.03428	0.917358	1.1661	0.581861	0.951527
OSM	P13725	OSM	Oncostatin-M	SeqId_14063_17	271	Colorectal	1.03423	0.917405	1.16593	0.582076	0.951527
BCL2L1	Q07817	BCL2-like 1 protein	Bcl-2-like protein 1	SeqId_4423_77	271	Colorectal	1.03411	0.917669	1.16533	0.582096	0.951527
WFDC13	Q8IUB5	WFD13	WAP four-disulfide core domain protein 13	SeqId_9345_436	271	Colorectal	1.03397	0.917596	1.16511	0.583433	0.951527
AIFM1	O95831	AIF	Apoptosis-inducing factor 1, mitochondrial	SeqId_9522_3	271	Colorectal	0.966707	0.856475	1.09113	0.583586	0.951527
PTGES3	Q15185	TEBP	Prostaglandin E synthase 3	SeqId_17154_2	271	Colorectal	1.03445	0.916385	1.16772	0.583844	0.951527
HSP90AA1	P07900	HSP 90a	Hsp90alpha	SeqId_2625_53	271	Colorectal	1.03461	0.915981	1.16861	0.58394	0.951527
KYAT1	Q16773	KAT1	Kynurenine--oxoglutarate transaminase 1	SeqId_17365_7	271	Colorectal	1.03362	0.918111	1.16367	0.584417	0.951527
FLII	Q13045	FLII	Protein flightless-1 homolog	SeqId_12677_164	271	Colorectal	0.967276	0.858544	1.08978	0.584465	0.951527
METAP1	P53582	METAP1	Methionine aminopeptidase 1	SeqId_3210_1	271	Colorectal	1.03338	0.918522	1.16261	0.584883	0.951527
PGP	A6NDG6	PGP	Glycerol-3-phosphate phosphatase	SeqId_18235_16	271	Colorectal	0.966886	0.856839	1.09107	0.584904	0.951527
TENM3	Q9P273	TEN3	Teneurin-3	SeqId_11107_25	271	Colorectal	1.03407	0.916852	1.16627	0.58524	0.951527
RBL2	Q08999	p130	Retinoblastoma-like protein 2	SeqId_13565_2	271	Colorectal	1.03468	0.915438	1.16945	0.585257	0.951527
PCDHGA2	Q9Y5H1	PCDG2	Protocadherin gamma-A2	SeqId_7175_4	271	Colorectal	0.967421	0.858848	1.08972	0.585525	0.951527
DNAJC17	Q9NVM6	DJC17	DnaJ homolog subfamily C member 17	SeqId_14655_1	271	Colorectal	1.03396	0.916964	1.16589	0.585681	0.951527
SFTPB	P07988	SP-B	Pulmonary surfactant-associated protein B	SeqId_10672_75	271	Colorectal	1.03486	0.914882	1.17057	0.585729	0.951527
TAX1BP1	Q86VP1	TAXB1	Tax1-binding protein 1	SeqId_12721_4	271	Colorectal	1.03396	0.916946	1.16591	0.585734	0.951527
DDT	P30046	D-dopachrome decarboxylase	D-dopachrome decarboxylase	SeqId_19237_17	271	Colorectal	1.03382	0.917226	1.16524	0.585876	0.951527
SLC5A8	Q8N695	SC5A8	Sodium-coupled monocarboxylate transporter 1	SeqId_13691_10	271	Colorectal	1.0339	0.916762	1.16601	0.586822	0.951527
SNUPN	O95149	SPN1	Snurportin-1	SeqId_17765_3	271	Colorectal	0.967006	0.856765	1.09143	0.586941	0.951527
DPYSL5	Q9BPU6	DPYL5	Dihydropyrimidinase-related protein 5	SeqId_12683_156	271	Colorectal	1.03398	0.916505	1.16652	0.587053	0.951527
KCNG4	Q8TDN1	KCNG4	Potassium voltage-gated channel subfamily G member 4	SeqId_13525_17	271	Colorectal	0.967654	0.859184	1.08982	0.587778	0.951527
DENR	O43583	DENR	Density-regulated protein	SeqId_19287_59	271	Colorectal	0.967612	0.858969	1.09	0.58793	0.951527
PSAP	P07602	prosaposin	Prosaposin	SeqId_6207_10	271	Colorectal	0.966796	0.855627	1.09241	0.587948	0.951527
NMES1	Q9C002	NMES1	Normal mucosa of esophagus-specific gene 1 protein	SeqId_6406_3	271	Colorectal	0.966816	0.855703	1.09236	0.587967	0.951527
RB1	P06400	Rb	Retinoblastoma-associated protein	SeqId_5024_67	271	Colorectal	1.03366	0.916992	1.16516	0.587984	0.951527
C3	P01024	C3	Complement C3	SeqId_2754_50	271	Colorectal	0.966694	0.855196	1.09273	0.587989	0.951527
B4GALT5	O43286	B4GT5	Beta-1,4-galactosyltransferase 5	SeqId_10425_3	271	Colorectal	0.96747	0.858357	1.09045	0.588038	0.951527
INTS3	Q68E01	INT3	Integrator complex subunit 3	SeqId_11934_9	271	Colorectal	0.967652	0.859104	1.08992	0.588043	0.951527
EPHB1	P54762	EPHB1	Ephrin type-B receptor 1	SeqId_17680_12	271	Colorectal	1.0341	0.915882	1.16757	0.588281	0.951527
ST6GALNAC2	Q9UJ37	SIA7B	Alpha-N-acetylgalactosaminide alpha-2,6-sialyltransferase 2	SeqId_7823_22	271	Colorectal	0.967729	0.859283	1.08986	0.588542	0.951527
SCARF2	Q96GP6	SREC-II:ECD	Scavenger receptor class F member 2:Extracellular domain	SeqId_8956_96	271	Colorectal	1.03554	0.912443	1.17525	0.588586	0.951527
MGP	P08493	MGP	Matrix Gla protein	SeqId_6520_87	271	Colorectal	0.966973	0.856155	1.09213	0.588639	0.951527
ITGAL	P20701	LFA-1 alpha-L chain	Integrin alpha-L	SeqId_11617_1	271	Colorectal	0.967923	0.860043	1.08933	0.588669	0.951527
COL1A1	P02452	CO1A1:N-term propeptide	Collagen alpha-1(I) chain:N-term propeptide	SeqId_13484_69	271	Colorectal	1.03356	0.916974	1.16496	0.588842	0.951527
ABL2	P42684	ABL2	Abelson tyrosine-protein kinase 2	SeqId_3342_76	271	Colorectal	0.967386	0.857786	1.09099	0.588862	0.951527
SLITRK1	Q96PX8	SLIK1	SLIT and NTRK-like protein 1	SeqId_15539_15	271	Colorectal	0.965352	0.84945	1.09707	0.588939	0.951527
PRDX5	P30044	Peroxiredoxin-5	Peroxiredoxin-5, mitochondrial	SeqId_5017_19	271	Colorectal	0.967428	0.857837	1.09102	0.589302	0.951527
IL2	P60568	IL-2	Interleukin-2	SeqId_3070_1	271	Colorectal	1.03436	0.914946	1.16935	0.589399	0.951527
PDCD1LG2	Q9BQ51	PD-L2	Programmed cell death 1 ligand 2	SeqId_3004_67	271	Colorectal	1.0332	0.917485	1.16351	0.589936	0.951527
RAB13	P51153	RAB13	Ras-related protein Rab-13	SeqId_19282_3	271	Colorectal	1.03308	0.917739	1.16291	0.590044	0.951527
CSF2RB	P32927	IL3RB:CD	Cytokine receptor common subunit beta:Cytoplasmic domain	SeqId_11137_43	271	Colorectal	0.967239	0.856716	1.09202	0.590534	0.951527
PKD2	Q13563	PKD2:CD 1	Polycystin-2:Cytoplasmic domain 1	SeqId_13486_9	271	Colorectal	0.966154	0.8521	1.09547	0.591109	0.951527
CSNK2B|CSNK2A2	P67870|P19784	CK2-A2:B	Casein kinase II 2-alpha':2-beta heterotetramer	SeqId_5226_36	271	Colorectal	0.967766	0.858652	1.09075	0.591382	0.951527
INPP5E	Q9NRR6	INP5E	72 kDa inositol polyphosphate 5-phosphatase	SeqId_11370_20	271	Colorectal	0.967627	0.858065	1.09118	0.591434	0.951527
ESM1	Q9NQ30	Endocan	Endothelial cell-specific molecule 1	SeqId_3805_16	271	Colorectal	0.966119	0.851806	1.09577	0.591631	0.951527
AP1S2	P56377	AP1S2	AP-1 complex subunit sigma-2	SeqId_18405_117	271	Colorectal	0.967531	0.857602	1.09155	0.591666	0.951527
ANXA7	P20073	ANXA7	Annexin A7	SeqId_14203_3	271	Colorectal	0.967472	0.857234	1.09189	0.592117	0.951527
APLP2	Q06481	APLP2	Amyloid-like protein 2	SeqId_10627_87	271	Colorectal	1.03367	0.91568	1.16686	0.592319	0.951527
CRISPLD2	Q9H0B8	CRLD2	Cysteine-rich secretory protein LCCL domain-containing 2	SeqId_5691_2	271	Colorectal	1.03497	0.912429	1.17398	0.592899	0.951527
CTBP1	Q13363	CTBP1	C-terminal-binding protein 1	SeqId_11217_16	271	Colorectal	1.03332	0.916315	1.16527	0.592934	0.951527
CPN1	P15169	CBPN	Carboxypeptidase N catalytic chain	SeqId_7142_5	271	Colorectal	1.03347	0.91588	1.16616	0.593174	0.951527
BOLA1	Q9Y3E2	BOLA1	BolA-like protein 1	SeqId_15370_5	271	Colorectal	1.03341	0.915934	1.16596	0.593456	0.951527
BARD1	Q99728	BARD1	BRCA1-associated RING domain protein 1	SeqId_13977_28	271	Colorectal	1.03319	0.916396	1.16488	0.59366	0.951527
FKBP3	Q00688	FKBP3	Peptidyl-prolyl cis-trans isomerase FKBP3	SeqId_18383_9	271	Colorectal	1.03358	0.915464	1.16694	0.593702	0.951527
RAB3A	P20336	Rab3A	Ras-related protein Rab-3A	SeqId_17516_7	271	Colorectal	0.968185	0.859732	1.09032	0.593751	0.951527
IL17RA	Q96F46	IL-17 sR	Interleukin-17 receptor A	SeqId_2992_59	271	Colorectal	0.968507	0.861053	1.08937	0.593807	0.951527
CSNK1G2	P78368	CSNK1G2	Casein kinase I isoform gamma-2	SeqId_12653_13	271	Colorectal	0.968023	0.859031	1.09084	0.593856	0.951527
CLEC4G	Q6UXB4	CLC4G	C-type lectin domain family 4 member G	SeqId_10781_19	271	Colorectal	0.967515	0.856874	1.09244	0.59404	0.951527
ALKAL2	Q6UX46	F150B	ALK and LTK ligand 2	SeqId_6284_7	271	Colorectal	0.967394	0.856361	1.09282	0.594083	0.951527
TRIB2	Q92519	TRIB2	Tribbles homolog 2	SeqId_12363_70	271	Colorectal	1.03288	0.917014	1.16338	0.594099	0.951527
CD4	P01730	sCD4	T-cell surface glycoprotein CD4	SeqId_3143_3	271	Colorectal	0.967737	0.857762	1.09181	0.594143	0.951527
RBBP5	Q15291	RB binding protein 5	Retinoblastoma-binding protein 5	SeqId_13631_1	271	Colorectal	1.03365	0.915157	1.16749	0.594158	0.951527
CRYZ	Q08257	QOR	Quinone oxidoreductase	SeqId_13983_27	271	Colorectal	0.968354	0.860198	1.09011	0.594594	0.951527
NTS	P30990	NEUT	Neurotensin/neuromedin N	SeqId_7857_22	271	Colorectal	1.03297	0.916628	1.16407	0.594706	0.951527
COLGALT1	Q8NBJ5	GT251	Procollagen galactosyltransferase 1	SeqId_5638_23	271	Colorectal	1.03268	0.917295	1.16257	0.594768	0.951527
F9	P00740	Coagulation Factor IXab	Coagulation factor IXab	SeqId_5307_12	271	Colorectal	1.03406	0.913962	1.16994	0.594928	0.951527
GAP43	P17677	NEUM	Neuromodulin	SeqId_15325_14	271	Colorectal	0.968021	0.858698	1.09126	0.595019	0.951527
LGR4	Q9BXB1	LGR4	Leucine-rich repeat-containing G-protein coupled receptor 4	SeqId_16304_6	271	Colorectal	0.968033	0.858713	1.09127	0.595138	0.951527
HSF2BP	O75031	HSF2B	Heat shock factor 2-binding protein	SeqId_19139_3	271	Colorectal	1.03318	0.915917	1.16545	0.595408	0.951527
TMEM132C	Q8N3T6	T132C:ECD	Transmembrane protein 132C:Extracellular domain	SeqId_7173_141	271	Colorectal	1.03363	0.914672	1.16805	0.595964	0.951527
DNAJB9	Q9UBS3	DNJB9	DnaJ homolog subfamily B member 9	SeqId_11214_40	271	Colorectal	0.966005	0.850017	1.09782	0.596132	0.951527
CLTA	P09496	CLCA	Clathrin light chain A	SeqId_19257_11	271	Colorectal	0.968621	0.860867	1.08986	0.596211	0.951527
DDOST	P39656	OST48	Dolichyl-diphosphooligosaccharide--protein glycosyltransferase 48 kDa subunit	SeqId_17161_1	271	Colorectal	1.03357	0.914716	1.16786	0.5963	0.951527
APOD	P05090	Apo D	Apolipoprotein D	SeqId_4712_28	271	Colorectal	0.967797	0.857365	1.09245	0.596434	0.951527
LAIR2	Q6ISS4	LAIR2	Leukocyte-associated immunoglobulin-like receptor 2	SeqId_7130_4	271	Colorectal	1.03303	0.915951	1.16507	0.596484	0.951527
PLEKHA1	Q9HB21	PKHA1	Pleckstrin homology domain-containing family A member 1	SeqId_12459_13	271	Colorectal	1.03283	0.916379	1.16408	0.596646	0.951527
MAFG	O15525	MAFG	Transcription factor MafG	SeqId_19281_86	271	Colorectal	0.967823	0.857402	1.09247	0.596698	0.951527
ADGRF5	Q8IZF2	GP116	Adhesion G protein-coupled receptor F5	SeqId_6409_57	271	Colorectal	0.968947	0.862042	1.08911	0.596886	0.951527
AFAP1L1	Q8TED9	AF1L1	Actin filament-associated protein 1-like 1	SeqId_9889_42	271	Colorectal	1.03266	0.916671	1.16333	0.596988	0.951527
NEURL4	Q96JN8	NEUL4	Neuralized-like protein 4	SeqId_13468_5	271	Colorectal	1.03274	0.916482	1.16374	0.597033	0.951527
CD3G	P09693	CD3G	T-cell surface glycoprotein CD3 gamma chain	SeqId_7924_7	271	Colorectal	1.03314	0.915338	1.16609	0.597651	0.951776
GXYLT1	Q4G148	GXLT1	Glucoside xylosyltransferase 1	SeqId_8229_1	271	Colorectal	1.03368	0.913994	1.16905	0.597745	0.951776
EIF4EBP1	Q13541	4EBP1	Eukaryotic translation initiation factor 4E-binding protein 1	SeqId_17372_5	271	Colorectal	1.03268	0.916342	1.16378	0.597989	0.951776
GALP	Q9UBC7	GALP	Galanin-like peptide	SeqId_9398_30	271	Colorectal	1.03277	0.916084	1.16431	0.598129	0.951776
CCDC134	Q9H6E4	CC134	Coiled-coil domain-containing protein 134	SeqId_15300_66	271	Colorectal	0.968222	0.858659	1.09177	0.598149	0.951776
IGF2	P01344	IGF-II:Mature	Insulin-like growth factor II:Mature	SeqId_15295_81	271	Colorectal	1.03413	0.912686	1.17174	0.598474	0.951986
TGM2	P21980	Tissue transglutaminase	Protein-glutamine gamma-glutamyltransferase 2	SeqId_18934_50	271	Colorectal	1.03371	0.913487	1.16975	0.599218	0.952591
G0S2	P27469	G0S2	G0/G1 switch protein 2	SeqId_8931_124	271	Colorectal	1.03293	0.91531	1.16566	0.59939	0.952591
CTSZ	Q9UBR2	CATZ	Cathepsin Z	SeqId_4971_1	271	Colorectal	1.03285	0.915361	1.16541	0.599875	0.952591
GLCE	O94923	GLCE	D-glucuronyl C5-epimerase	SeqId_7808_5	271	Colorectal	0.968453	0.85912	1.0917	0.599939	0.952591
BCL2A1	Q16548	BFL1	Bcl-2-related protein A1	SeqId_3413_50	271	Colorectal	1.03305	0.914747	1.16665	0.600271	0.952591
STXBP6	Q8NFX7	STXB6	Syntaxin-binding protein 6	SeqId_18308_30	271	Colorectal	0.968323	0.858371	1.09236	0.600655	0.952591
COL6A1	P12109	Collagen a1(VI)	Collagen alpha-1(VI) chain	SeqId_16828_8	271	Colorectal	0.968579	0.859447	1.09157	0.600661	0.952591
COL2A1	P02458	Chondrocalcin	Chondrocalcin	SeqId_18875_125	271	Colorectal	1.03291	0.914945	1.16609	0.600711	0.952591
IFI16	Q16666	IP16:HIN 1	Gamma-interferon-inducible protein 16:Isoform 2, Hematopoietic expression, interferon-inducible nature, and nuclear localization 1	SeqId_13940_19	271	Colorectal	0.967568	0.855153	1.09476	0.600822	0.952591
RMDN1	Q96DB5	RMD1	Regulator of microtubule dynamics protein 1	SeqId_7096_30	271	Colorectal	0.968385	0.858501	1.09233	0.601117	0.952591
ELL	P55199	ELL	RNA polymerase II elongation factor ELL	SeqId_11459_81	271	Colorectal	1.03246	0.915891	1.16387	0.60121	0.952591
QPCTL	Q9NXS2	QPCTL	Glutaminyl-peptide cyclotransferase-like protein	SeqId_8866_53	271	Colorectal	1.03447	0.910928	1.17476	0.601505	0.952591
NRXN2	P58401	NRX2B	Neurexin-2-beta	SeqId_8876_51	271	Colorectal	0.968292	0.85799	1.09277	0.60154	0.952591
GABBR2	O75899	GABR2:CD	Gamma-aminobutyric acid type B receptor subunit 2:Cytoplasmic domain	SeqId_9930_48	271	Colorectal	1.03211	0.916613	1.16216	0.601678	0.952591
RPS6KA6	Q9UK32	KS6A6	Ribosomal protein S6 kinase alpha-6	SeqId_12688_115	271	Colorectal	0.96827	0.857837	1.09292	0.601747	0.952591
C1D	Q13901	C1D	Nuclear nucleic acid-binding protein C1D	SeqId_7821_6	271	Colorectal	1.0325	0.915577	1.16436	0.60193	0.952591
LRIT2	A6NDA9	LRIT2	Leucine-rich repeat, immunoglobulin-like domain and transmembrane domain-containing protein 2	SeqId_11716_28	271	Colorectal	1.03233	0.915806	1.16367	0.602596	0.952741
C1QTNF3	Q9BXJ4	C1QT3	Complement C1q tumor necrosis factor-related protein 3	SeqId_7251_64	271	Colorectal	1.03333	0.913234	1.16922	0.602974	0.952741
SEMA3A	Q14563	Semaphorin 3A	Semaphorin-3A	SeqId_3222_11	271	Colorectal	0.96897	0.860407	1.09123	0.603108	0.952741
RNF149	Q8NC42	RN149	E3 ubiquitin-protein ligase RNF149	SeqId_9773_15	271	Colorectal	0.968511	0.858424	1.09272	0.603249	0.952741
TIRAP	P58753	Tirap	Toll/interleukin-1 receptor domain-containing adapter protein	SeqId_9839_148	271	Colorectal	1.0324	0.915416	1.16433	0.603312	0.952741
TXNDC11	Q6PKC3	TXD11:C-term	Thioredoxin domain-containing protein 11:N-term	SeqId_9573_108	271	Colorectal	0.968767	0.859465	1.09197	0.603397	0.952741
GSTM4	Q03013	GSTM4	Glutathione S-transferase Mu 4	SeqId_18895_54	271	Colorectal	1.03141	0.917587	1.15936	0.604154	0.952741
OTUD5	Q96G74	OTUD5	OTU domain-containing protein 5	SeqId_12480_9	271	Colorectal	0.969037	0.860397	1.0914	0.604158	0.952741
GABARAP	O95166	GBRAP	Gamma-aminobutyric acid receptor-associated protein	SeqId_17735_130	271	Colorectal	0.966467	0.849455	1.0996	0.604442	0.952741
PSIP1	O75475	PSIP1	PC4 and SFRS1-interacting protein	SeqId_17176_13	271	Colorectal	1.03336	0.912693	1.16997	0.6045	0.952741
CCNA2|CDK2	P20248|P24941	CDK2/cyclin A	Cyclin-dependent kinase 2:Cyclin-A2 complex	SeqId_3357_67	271	Colorectal	1.03235	0.915123	1.16459	0.604672	0.952741
MSTN|GDF11	O14793|O95390	GDF-11/8	Growth/differentiation factor 11/8	SeqId_2765_4	271	Colorectal	0.965395	0.844863	1.10312	0.604748	0.952741
ADAMDEC1	O15204	ADEC1	ADAM DEC1	SeqId_9115_78	271	Colorectal	1.03248	0.914674	1.16545	0.6051	0.952741
LYG2	Q86SG7	LYG2	Lysozyme g-like protein 2	SeqId_15416_54	271	Colorectal	0.969269	0.861116	1.09101	0.605101	0.952741
CTSC	P53634	CATC	Dipeptidyl peptidase 1	SeqId_3178_5	271	Colorectal	0.968899	0.859512	1.09221	0.605201	0.952741
POMC	P01189	b-Endorphin	Beta-endorphin	SeqId_2558_51	271	Colorectal	0.968529	0.857911	1.09341	0.605308	0.952741
VHL	P40337	VHL	Von Hippel-Lindau disease tumor suppressor	SeqId_17362_5	271	Colorectal	1.03239	0.914793	1.1651	0.605435	0.952741
C1QL2	Q7Z5L3	C1QL2	Complement C1q-like protein 2	SeqId_15670_15	271	Colorectal	1.03199	0.91576	1.16297	0.605486	0.952741
AURKB	Q96GD4	AURKB	Aurora kinase B	SeqId_3346_72	271	Colorectal	0.968811	0.858849	1.09285	0.606206	0.953491
IL9	P15248	IL-9	Interleukin-9	SeqId_5834_18	271	Colorectal	1.0335	0.911676	1.17161	0.606572	0.953491
SYT5	O00445	SYT5	Synaptotagmin-5	SeqId_9099_19	271	Colorectal	1.03227	0.914708	1.16494	0.606682	0.953491
AKAP7	O43687	AKA7A	A-kinase anchor protein 7 isoforms alpha and beta	SeqId_18399_1	271	Colorectal	0.968709	0.858169	1.09349	0.607059	0.953491
FLT3LG	P49771	Flt3 ligand	Fms-related tyrosine kinase 3 ligand	SeqId_14093_10	271	Colorectal	1.03182	0.915675	1.16269	0.607178	0.953491
EGF	P01133	EGF:ECD	Epidermal growth factor:Extracellular domain	SeqId_5509_7	271	Colorectal	0.968737	0.858175	1.09354	0.607458	0.953491
PDGFC	Q9NRA1	PDGF-CC	Platelet-derived growth factor C	SeqId_13658_31	271	Colorectal	1.0321	0.91488	1.16433	0.607501	0.953491
PSG11	Q9UQ72	PSG11	Pregnancy-specific beta-1-glycoprotein 11	SeqId_7846_44	271	Colorectal	1.03169	0.915901	1.16211	0.607502	0.953491
SGF29	Q96ES7	SGF29	SAGA-associated factor 29 homolog	SeqId_12788_6	271	Colorectal	0.96907	0.859377	1.09277	0.608225	0.953861
FCER1A	P12319	FCERA	High affinity immunoglobulin epsilon receptor subunit alpha	SeqId_9254_18	271	Colorectal	0.969263	0.860129	1.09224	0.608473	0.953861
RAB26	Q9ULW5	RAB26	Ras-related protein Rab-26	SeqId_6997_32	271	Colorectal	0.968771	0.858022	1.09382	0.60849	0.953861
CCNA2	P20248	Cyclin A	Cyclin-A2	SeqId_15574_37	271	Colorectal	1.03196	0.914925	1.16396	0.608508	0.953861
OLFM2	O95897	NOE2	Noelin-2	SeqId_19377_14	271	Colorectal	1.03224	0.914053	1.16571	0.609004	0.954338
SELENOH	Q8IZQ5	SELH	Selenoprotein H	SeqId_17319_1	271	Colorectal	1.03223	0.913962	1.16581	0.60939	0.954387
RAP1GDS1	P52306	GDP/GTP exchange protein	Rap1 GTPase-GDP dissociation stimulator 1	SeqId_14106_46	271	Colorectal	0.969194	0.859353	1.09307	0.610138	0.954387
SPINK7	P58062	ISK7	Serine protease inhibitor Kazal-type 7	SeqId_10974_20	271	Colorectal	0.968741	0.857288	1.09468	0.610557	0.954387
KCNE3	Q9Y6H6	KCNE3	Potassium voltage-gated channel subfamily E member 3	SeqId_8067_21	271	Colorectal	1.03162	0.915108	1.16297	0.610647	0.954387
DCXR	Q7Z4W1	DCXR	L-xylulose reductase	SeqId_17758_79	271	Colorectal	0.968191	0.854772	1.09666	0.611086	0.954387
SBDS	Q9Y3A5	SBDS	Ribosome maturation protein SBDS	SeqId_3866_7	271	Colorectal	0.969608	0.860803	1.09217	0.611289	0.954387
ST6GALNAC6	Q969X2	SIA7F	Alpha-N-acetylgalactosaminide alpha-2,6-sialyltransferase 6	SeqId_7228_2	271	Colorectal	0.96851	0.856047	1.09575	0.611405	0.954387
TRIP10	Q15642	CIP4	Cdc42-interacting protein 4	SeqId_17676_13	271	Colorectal	0.969322	0.859539	1.09313	0.611406	0.954387
NAA10	P41227	NAA10	N-alpha-acetyltransferase 10	SeqId_17854_33	271	Colorectal	1.03153	0.915077	1.1628	0.611529	0.954387
PPP1R2	P41236	IPP2	Protein phosphatase inhibitor 2	SeqId_19152_4	271	Colorectal	1.03242	0.912753	1.16779	0.611693	0.954387
FAM3D	Q96BQ1	FAM3D	Protein FAM3D	SeqId_13102_1	271	Colorectal	1.03175	0.914398	1.16417	0.611867	0.954387
CRK	P46108	CRK	Adapter molecule crk	SeqId_4976_57	271	Colorectal	0.967584	0.85193	1.09894	0.611885	0.954387
POLI	Q9UNA4	POLI	DNA polymerase iota	SeqId_13536_56	271	Colorectal	0.969385	0.859666	1.09311	0.611901	0.954387
EIF5	P55010	eIF-5	Eukaryotic translation initiation factor 5	SeqId_2612_5	271	Colorectal	0.969442	0.859862	1.09299	0.612077	0.954387
GLO1	Q04760	Glyoxalase I	Lactoylglutathione lyase	SeqId_9883_29	271	Colorectal	0.968525	0.855854	1.09603	0.612271	0.954387
CALCB	P10092	CALCB	Calcitonin gene-related peptide 2	SeqId_17170_15	271	Colorectal	1.03162	0.91461	1.1636	0.612288	0.954387
PIEZO1	Q92508	FA38A	Piezo-type mechanosensitive ion channel component 1	SeqId_11838_130	271	Colorectal	1.0312	0.915618	1.16138	0.61245	0.954387
MICB	Q29980	MICB	MHC class I polypeptide-related sequence B	SeqId_5102_55	271	Colorectal	1.0316	0.914594	1.16357	0.612503	0.954387
CSF2	P04141	GM-CSF	Granulocyte-macrophage colony-stimulating factor	SeqId_4697_59	271	Colorectal	1.03176	0.91404	1.16465	0.612941	0.95477
NEGR1	Q7Z3B1	NEGR1	Neuronal growth regulator 1	SeqId_7050_5	271	Colorectal	1.03237	0.912412	1.16811	0.613183	0.954815
RAD1	O60671	RAD1	Cell cycle checkpoint protein RAD1	SeqId_12670_15	271	Colorectal	0.969473	0.859533	1.09347	0.613659	0.954815
UGT1A8	Q9HAW9	UD18	UDP-glucuronosyltransferase 1-8	SeqId_8899_75	271	Colorectal	0.969477	0.859413	1.09364	0.614131	0.954815
C1QC|C1QB|C1QA	P02747|P02746|P02745	C1q	Complement C1q subcomponent	SeqId_2753_2	271	Colorectal	0.969491	0.859412	1.09367	0.614349	0.954815
MAPRE2	Q15555	MARE2	Microtubule-associated protein RP/EB family member 2	SeqId_16856_79	271	Colorectal	1.03131	0.914615	1.1629	0.614794	0.954815
BLK	P51451	BLK	Tyrosine-protein kinase BLK	SeqId_11338_49	271	Colorectal	1.03143	0.914257	1.16363	0.614936	0.954815
CTRB2	Q6GPI1	CTRB2	Chymotrypsinogen B2	SeqId_5648_28	271	Colorectal	0.969556	0.859443	1.09378	0.615201	0.954815
PCDHAC2	Q9Y5I4	PCDC2	Protocadherin alpha-C2	SeqId_9361_7	271	Colorectal	1.03181	0.913106	1.16594	0.615563	0.954815
STX18	Q9P2W9	STX18	Syntaxin-18	SeqId_9037_1	271	Colorectal	1.03092	0.915347	1.16108	0.615721	0.954815
TAC1	P20366	TKN1	Protachykinin-1	SeqId_9337_43	271	Colorectal	1.03219	0.912005	1.16821	0.615918	0.954815
PDE6D	O43924	PDE6D	Retinal rod rhodopsin-sensitive cGMP 3',5'-cyclic phosphodiesterase subunit delta	SeqId_13491_40	271	Colorectal	0.969604	0.859421	1.09391	0.615982	0.954815
USB1	Q9BQ65	USB1	U6 snRNA phosphodiesterase	SeqId_11328_9	271	Colorectal	1.03144	0.91381	1.16422	0.61629	0.954815
ICAM5	Q9UMF0	sICAM-5	Intercellular adhesion molecule 5	SeqId_8245_27	271	Colorectal	0.9663	0.845027	1.10498	0.616349	0.954815
VWC2	Q2TAL6	VWC2	Brorin	SeqId_15308_108	271	Colorectal	0.968892	0.8561	1.09655	0.616758	0.954815
NUDT5	Q9UKK9	NUDT5	ADP-sugar pyrophosphatase	SeqId_17761_2	271	Colorectal	0.969308	0.857845	1.09525	0.61697	0.954815
PRPS1	P60891	PRPS1	Ribose-phosphate pyrophosphokinase 1	SeqId_11381_56	271	Colorectal	0.969633	0.859255	1.09419	0.616986	0.954815
C1QL4	Q86Z23	C1QL4	Complement C1q-like protein 4	SeqId_7132_55	271	Colorectal	0.969659	0.859328	1.09415	0.617117	0.954815
TFF1	P04155	TFF1	Trefoil factor 1	SeqId_9185_15	271	Colorectal	1.03132	0.913679	1.1641	0.617742	0.954815
SPTLC1	O15269	SPTC1	Serine palmitoyltransferase 1	SeqId_7886_26	271	Colorectal	0.97002	0.860667	1.09327	0.617934	0.954815
NEU1	Q99519	NEUR1	Sialidase-1	SeqId_15426_5	271	Colorectal	1.03106	0.91405	1.16304	0.618738	0.954815
ZNF34	Q8IZ26	ZNF34	Zinc finger protein 34	SeqId_18265_18	271	Colorectal	0.969667	0.858876	1.09475	0.618771	0.954815
RNF41	Q9H4P4	RNF41	E3 ubiquitin-protein ligase NRDP1	SeqId_13411_21	271	Colorectal	0.969964	0.860121	1.09384	0.618957	0.954815
UBD	O15205	UBD	Ubiquitin D	SeqId_17772_7	271	Colorectal	0.96968	0.858831	1.09484	0.619103	0.954815
RIDA	P52758	Ribonuclease UK114	Ribonuclease UK114	SeqId_14636_25	271	Colorectal	0.969017	0.855806	1.0972	0.619519	0.954815
BMPR2	Q13873	BMP RII	Bone morphogenetic protein receptor type-2	SeqId_4862_63	271	Colorectal	1.03059	0.915002	1.16079	0.619552	0.954815
XRCC1	P18887	XRCC1	DNA repair protein XRCC1	SeqId_12535_2	271	Colorectal	0.969692	0.858719	1.095	0.619654	0.954815
EMID1	Q96A84	EMID1	EMI domain-containing protein 1	SeqId_9547_29	271	Colorectal	0.970002	0.860003	1.09407	0.619916	0.954815
NDRG3	Q9UGV2	NDRG3	Protein NDRG3	SeqId_18312_68	271	Colorectal	1.03109	0.913571	1.16372	0.619992	0.954815
NAAA	Q02083	ASAHL	N-acylethanolamine-hydrolyzing acid amidase	SeqId_3173_49	271	Colorectal	1.03035	0.91548	1.15964	0.620053	0.954815
ADAM10	O14672	ADAM 10:CD	Disintegrin and metalloproteinase domain-containing protein 10:Cytoplasmic domain	SeqId_8654_13	271	Colorectal	1.03085	0.914161	1.16243	0.620111	0.954815
OSMR	Q99650	OSMR	Oncostatin-M-specific receptor subunit beta	SeqId_10892_8	271	Colorectal	0.970028	0.859951	1.09419	0.620473	0.954815
DKK2	Q9UBU2	DKK2	Dickkopf-related protein 2	SeqId_15678_71	271	Colorectal	1.03179	0.91153	1.16792	0.620617	0.954815
LCTL	Q6UWM7	LCTL	Lactase-like protein	SeqId_10890_135	271	Colorectal	1.03056	0.914741	1.16103	0.620709	0.954815
DCK	P27707	DCK	Deoxycytidine kinase	SeqId_9836_20	271	Colorectal	0.970202	0.860635	1.09372	0.620749	0.954815
LYG1	Q8N1E2	LYG1	Lysozyme g-like protein 1	SeqId_9243_10	271	Colorectal	0.970399	0.861486	1.09308	0.620809	0.954815
PPP1CC	P36873	PP1G	Serine/threonine-protein phosphatase PP1-gamma catalytic subunit	SeqId_19295_32	271	Colorectal	0.970332	0.861138	1.09337	0.620983	0.954815
LAT2	Q9GZY6	NTAL	Linker for activation of T-cells family member 2	SeqId_5613_75	271	Colorectal	0.970089	0.860061	1.09419	0.621009	0.954815
NUTF2	P61970	NTF-2	Nuclear transport factor 2	SeqId_19219_71	271	Colorectal	0.969688	0.858181	1.09568	0.621393	0.954815
C1QBP	Q07021	C1QBP	Complement component 1 Q subcomponent-binding protein, mitochondrial	SeqId_4967_1	271	Colorectal	1.03078	0.913889	1.16263	0.621525	0.954815
NRSN1	Q8IZ57	NRSN1	Neurensin-1	SeqId_11654_77	271	Colorectal	0.970316	0.860871	1.09367	0.621645	0.954815
SVEP1	Q4LDE5	SVEP1:Sushi 15-18	Sushi, von Willebrand factor type A, EGF and pentraxin domain-containing protein 1:Sushi 15-18	SeqId_11109_56	271	Colorectal	1.03207	0.910462	1.16991	0.621684	0.954815
STAB2	Q8WWQ8	STAB2	Stabilin-2	SeqId_3399_31	271	Colorectal	0.970295	0.860763	1.09377	0.621707	0.954815
MXRA7	P84157	MXRA7	Matrix-remodeling-associated protein 7	SeqId_8005_1	271	Colorectal	0.969933	0.859152	1.095	0.621762	0.954815
TARDBP	Q13148	TADBP	TAR DNA-binding protein 43	SeqId_12046_51	271	Colorectal	1.03071	0.913941	1.16239	0.621976	0.954815
HMGCR	P04035	HMGR	3-hydroxy-3-methylglutaryl-coenzyme A reductase	SeqId_5230_99	271	Colorectal	1.03091	0.913388	1.16355	0.622041	0.954815
SEMA4A	Q9H3S1	SEM4A	Semaphorin-4A	SeqId_16915_153	271	Colorectal	1.03181	0.910872	1.1688	0.622495	0.954815
MYBPC1	Q00872	MYPC1	Myosin-binding protein C, slow-type	SeqId_7648_9	271	Colorectal	0.96951	0.857051	1.09672	0.622542	0.954815
ERBB2	P04626	ERBB2	Receptor tyrosine-protein kinase erbB-2	SeqId_2616_23	271	Colorectal	0.970591	0.861818	1.09309	0.622568	0.954815
GRAP2	O75791	GRB2-related adapter protein 2	GRB2-related adapter protein 2	SeqId_16074_12	271	Colorectal	1.03042	0.914488	1.16104	0.622678	0.954815
SERPINH1	P50454	Collagen-binding protein	Serpin H1	SeqId_10800_15	271	Colorectal	1.03024	0.914834	1.1602	0.623096	0.954815
NRXN1	P58400	NRX1B	Neurexin-1-beta	SeqId_5110_84	271	Colorectal	1.03101	0.912788	1.16454	0.623109	0.954815
CA7	P43166	Carbonic anhydrase VII	Carbonic anhydrase 7	SeqId_3356_50	271	Colorectal	0.970187	0.85984	1.0947	0.623206	0.954815
SMPDL3A	Q92484	ASM3A	Acid sphingomyelinase-like phosphodiesterase 3a	SeqId_4771_10	271	Colorectal	0.970261	0.860148	1.09447	0.623271	0.954815
DDX58	O95786	DDX58	Probable ATP-dependent RNA helicase DDX58	SeqId_12382_2	271	Colorectal	0.970128	0.85953	1.09496	0.623376	0.954815
SORCS1	Q8WY21	SORC1	VPS10 domain-containing receptor SorCS1	SeqId_15636_49	271	Colorectal	0.970203	0.859711	1.0949	0.623877	0.955231
SPINK13	Q1W4C9	ISK13	Serine protease inhibitor Kazal-type 13	SeqId_10624_45	271	Colorectal	1.03031	0.914302	1.16104	0.624157	0.955231
UBB	P0CG47	PolyUbiquitin K48	PolyUbiquitin K48-linked	SeqId_6651_74	271	Colorectal	1.03123	0.911839	1.16626	0.624225	0.955231
HTR7	P34969	5HT7R	5-hydroxytryptamine receptor 7	SeqId_13547_5	271	Colorectal	1.03022	0.914436	1.16067	0.624487	0.955336
CD3E	P07766	CD3E	T-cell surface glycoprotein CD3 epsilon chain	SeqId_18870_1	271	Colorectal	0.970575	0.861015	1.09408	0.625029	0.955762
PGD	P52209	6-Phosphogluconate dehydrogenase	6-phosphogluconate dehydrogenase, decarboxylating	SeqId_4187_49	271	Colorectal	0.97	0.858428	1.09607	0.625151	0.955762
PRMT3	O60678	ANM3	Protein arginine N-methyltransferase 3	SeqId_12696_166	271	Colorectal	0.970205	0.859194	1.09556	0.625624	0.95619
MIOX	Q9UGB7	MIOX	Inositol oxygenase	SeqId_13498_1	271	Colorectal	1.02993	0.914717	1.15965	0.626097	0.95621
SIT1	Q9Y3P8	SIT1	Signaling threshold-regulating transmembrane adapter 1	SeqId_11194_6	271	Colorectal	0.970803	0.861705	1.09371	0.62612	0.95621
OSTM1	Q86WC4	OSTM1	Osteopetrosis-associated transmembrane protein 1	SeqId_19353_25	271	Colorectal	1.03014	0.914006	1.16102	0.626594	0.95621
MACO1	Q8N5G2	MACOI	Macoilin	SeqId_12367_52	271	Colorectal	1.03017	0.913657	1.16155	0.627361	0.95621
VSIR	Q9H7M9	GI24:CD	V-type immunoglobulin domain-containing suppressor of T-cell activation:Cytoplasmic domain	SeqId_11531_24	271	Colorectal	1.02967	0.915026	1.15867	0.627372	0.95621
GSTM3	P21266	GSTM3-3	Glutathione S-transferase Mu 3	SeqId_9748_31	271	Colorectal	1.02979	0.914566	1.15954	0.62774	0.95621
IFNA7	P01567	IFNA7	Interferon alpha-7	SeqId_14129_1	271	Colorectal	1.0301	0.913725	1.1613	0.627764	0.95621
ALOX15B	O15296	LX15B	Arachidonate 15-lipoxygenase B	SeqId_12422_143	271	Colorectal	1.0303	0.913161	1.16246	0.627858	0.95621
CLEC11A	Q9Y240	SCGF-beta	Stem cell growth factor-beta	SeqId_2966_65	271	Colorectal	0.970493	0.859708	1.09555	0.628169	0.95621
SUMF1	Q8NBK3	SUMF1	Sulfatase-modifying factor 1	SeqId_6941_11	271	Colorectal	0.970297	0.85882	1.09624	0.628202	0.95621
HDAC2	Q92769	HDAC2	Histone deacetylase 2	SeqId_18897_31	271	Colorectal	0.970245	0.85853	1.0965	0.628387	0.95621
BOC	Q9BWV1	BOC	Brother of CDO	SeqId_4328_2	271	Colorectal	1.03082	0.911538	1.16572	0.628505	0.95621
BET1L	Q9NYM9	BET1L	BET1-like protein	SeqId_10959_125	271	Colorectal	0.970672	0.86038	1.0951	0.628597	0.95621
DAO	P14920	OXDA	D-amino-acid oxidase	SeqId_19120_33	271	Colorectal	0.970752	0.860715	1.09486	0.628661	0.95621
ENPP5	Q9UJA9	ENPP5	Ectonucleotide pyrophosphatase/phosphodiesterase family member 5	SeqId_6556_5	271	Colorectal	1.03238	0.9073	1.1747	0.628675	0.95621
NAGS	Q8N159	NAGS	N-acetylglutamate synthase, mitochondrial	SeqId_11247_20	271	Colorectal	1.03006	0.913481	1.16153	0.628841	0.95621
CA2	P00918	carbonic anhydrase II	Carbonic anhydrase 2	SeqId_4970_55	271	Colorectal	0.970711	0.860423	1.09513	0.629022	0.95621
DES	P17661	Desmin	Desmin	SeqId_12030_82	271	Colorectal	0.970986	0.861625	1.09423	0.629132	0.95621
NRGN	Q92686	NEUG	Neurogranin	SeqId_18303_39	271	Colorectal	0.970673	0.860167	1.09538	0.629304	0.95621
ZNRF3	Q9ULT6	ZNRF3	E3 ubiquitin-protein ligase ZNRF3	SeqId_10390_21	271	Colorectal	0.971155	0.862237	1.09383	0.629618	0.956393
MICA	Q29983	MICA	MHC class I polypeptide-related sequence A	SeqId_2730_58	271	Colorectal	1.02981	0.913853	1.16047	0.629872	0.956486
SERPINA10	Q9UK55	protein Z inhibitor	Protein Z-dependent protease inhibitor	SeqId_13119_26	271	Colorectal	1.03016	0.912776	1.16264	0.630241	0.956753
NQO2	P16083	Quinone reductase 2	Ribosyldihydronicotinamide dehydrogenase [quinone]	SeqId_9754_33	271	Colorectal	1.03038	0.912073	1.16404	0.630518	0.956772
PILRA	Q9UKJ1	PILRA isoform FDF03-deltaTM	Paired immunoglobulin-like type 2 receptor alpha isoform FDF03-deltaTM	SeqId_6402_8	271	Colorectal	0.970189	0.857532	1.09764	0.630813	0.956772
OPRPN	Q99935	PROL1	Opiorphin prepropeptide	SeqId_6530_63	271	Colorectal	0.970996	0.861155	1.09485	0.630832	0.956772
ID1	P41134	ID-1	DNA-binding protein inhibitor ID-1	SeqId_15402_2	271	Colorectal	1.02966	0.913822	1.16017	0.631251	0.956986
NT5C3A	Q9H0P0	5NT3	Cytosolic 5'-nucleotidase 3A	SeqId_19615_213	271	Colorectal	0.971305	0.862182	1.09424	0.632063	0.956986
EIF2B1	Q14232	EI2BA	Translation initiation factor eIF-2B subunit alpha	SeqId_10080_9	271	Colorectal	1.03023	0.911981	1.16381	0.632091	0.956986
HEPHL1	Q6MZM0	HPHL1	Hephaestin-like protein 1	SeqId_6354_13	271	Colorectal	1.02984	0.912986	1.16164	0.632308	0.956986
SERAC1	Q96JX3	SRAC1	Protein SERAC1	SeqId_8985_13	271	Colorectal	1.03006	0.912324	1.163	0.632426	0.956986
MCEMP1	Q8IX19	MCEM1	Mast cell-expressed membrane protein 1	SeqId_6283_60	271	Colorectal	1.03005	0.912341	1.16295	0.632472	0.956986
NCF4	Q15080	NCF4	Neutrophil cytosol factor 4	SeqId_14060_67	271	Colorectal	0.971559	0.863204	1.09352	0.632484	0.956986
UNC5C	O95185	UNC5H3	Netrin receptor UNC5C	SeqId_5139_32	271	Colorectal	1.03012	0.912108	1.16339	0.632657	0.956986
TCEAL3	Q969E4	TCAL3	Transcription elongation factor A protein-like 3	SeqId_19112_2	271	Colorectal	1.02984	0.912832	1.16184	0.632802	0.956986
RNF128	Q8TEB7	RN128:region 1	E3 ubiquitin-protein ligase RNF128:region 1	SeqId_6510_56	271	Colorectal	1.02995	0.91249	1.16253	0.632905	0.956986
GSTA3	Q16772	GSTA3	Glutathione S-transferase A3	SeqId_4993_16	271	Colorectal	1.02963	0.913256	1.16084	0.633214	0.95711
CARD9	Q9H257	CARD9	Caspase recruitment domain-containing protein 9	SeqId_11405_150	271	Colorectal	1.02958	0.913299	1.16067	0.633515	0.95711
ACOT13	Q9NPJ3	ACO13	Acyl-coenzyme A thioesterase 13	SeqId_17675_17	271	Colorectal	1.02929	0.914081	1.15903	0.633566	0.95711
CPLX2	Q6PUV4	CPLX2	Complexin-2	SeqId_15321_8	271	Colorectal	1.03129	0.908504	1.17066	0.633834	0.957182
ANXA13	P27216	ANX13	Annexin A13	SeqId_17835_28	271	Colorectal	0.971237	0.861219	1.09531	0.634205	0.957182
KNG1	P01042	Kininostatin	Kininostatin	SeqId_19631_13	271	Colorectal	1.02929	0.913839	1.15933	0.634331	0.957182
B3GALT2	O43825	B3GT2	Beta-1,3-galactosyltransferase 2	SeqId_11638_42	271	Colorectal	0.971343	0.86159	1.09508	0.634573	0.957182
EMC8	O43402	EMC8	ER membrane protein complex subunit 8	SeqId_17770_42	271	Colorectal	0.971688	0.863156	1.09387	0.63458	0.957182
MIA	Q16674	MIA	Melanoma-derived growth regulatory protein	SeqId_2687_2	271	Colorectal	1.03024	0.910861	1.16526	0.635407	0.958138
SEMA4D	Q92854	SEM4D	Semaphorin-4D	SeqId_5737_61	271	Colorectal	1.03007	0.91114	1.16453	0.635959	0.958678
FXR1	P51114	FXR1	Fragile X mental retardation syndrome-related protein 1	SeqId_13076_4	271	Colorectal	1.02883	0.914365	1.15762	0.636721	0.958962
VTI1B	Q9UEU0	Vti1-rp1	Vesicle transport through interaction with t-SNAREs homolog 1B	SeqId_8963_8	271	Colorectal	0.971818	0.863098	1.09423	0.636741	0.958962
LRRC74A	Q0VAA2	CN16B	Leucine-rich repeat-containing protein 74A	SeqId_8389_8	271	Colorectal	0.97136	0.860999	1.09587	0.636761	0.958962
SNRPG	P62308	RUXG	Small nuclear ribonucleoprotein G	SeqId_19276_124	271	Colorectal	0.97076	0.858125	1.09818	0.637196	0.958962
PRIM1	P49642	PRI1	DNA primase small subunit	SeqId_13591_31	271	Colorectal	1.02913	0.913347	1.15959	0.637277	0.958962
LDLRAP1	Q5SW96	ARH	Low density lipoprotein receptor adapter protein 1	SeqId_18183_3	271	Colorectal	0.97145	0.861166	1.09586	0.637542	0.958962
IRF6	O14896	IRF6	Interferon regulatory factor 6	SeqId_9999_1	271	Colorectal	1.02912	0.913241	1.1597	0.637682	0.958962
ASGR2	P07307	ASGR2	Asialoglycoprotein receptor 2	SeqId_9474_22	271	Colorectal	1.02971	0.91151	1.16325	0.63788	0.958962
RTN4IP1	Q8WWV3	RT4I1	Reticulon-4-interacting protein 1, mitochondrial	SeqId_18180_58	271	Colorectal	1.02917	0.912893	1.16025	0.638346	0.958962
C1orf226	A1L170	CA226	Uncharacterized protein C1orf226	SeqId_7989_5	271	Colorectal	0.972078	0.863639	1.09413	0.638878	0.958962
TMEM190	Q8WZ59	TM190	Transmembrane protein 190	SeqId_10442_1	271	Colorectal	1.02981	0.910765	1.16442	0.639286	0.958962
SCARB2	Q14108	LIMP II	Lysosome membrane protein 2	SeqId_5100_53	271	Colorectal	1.02927	0.912124	1.16146	0.639806	0.958962
PAX4	O43316	PAX4	Paired box protein Pax-4	SeqId_12398_15	271	Colorectal	1.02917	0.912372	1.16092	0.639894	0.958962
CELA3B	P08861	ELA3B	Chymotrypsin-like elastase family member 3B	SeqId_6357_83	271	Colorectal	1.02905	0.91263	1.16031	0.640195	0.958962
PLVAP	Q9BX97	PLVAP	Plasmalemma vesicle-associated protein	SeqId_8565_160	271	Colorectal	1.02899	0.912627	1.16019	0.640668	0.958962
SDF2L1	Q9HCN8	SDF2L	Stromal cell-derived factor 2-like protein 1	SeqId_6990_44	271	Colorectal	1.02909	0.91229	1.16085	0.640816	0.958962
EBAG9	O00559	RCAS1	Receptor-binding cancer antigen expressed on SiSo cells	SeqId_19323_1	271	Colorectal	0.971824	0.861833	1.09585	0.640945	0.958962
NLRP1	Q9C000	NALP1	NACHT, LRR and PYD domains-containing protein 1	SeqId_11661_11	271	Colorectal	0.971987	0.862551	1.09531	0.641052	0.958962
IL1A	P01583	IL-1a	Interleukin-1 alpha	SeqId_4851_25	271	Colorectal	0.971761	0.861483	1.09615	0.641134	0.958962
BTLA	Q7Z6A9	BTLA	B- and T-lymphocyte attenuator	SeqId_16308_14	271	Colorectal	0.97212	0.863101	1.09491	0.641266	0.958962
CDK2AP2	O75956	CDKA2	Cyclin-dependent kinase 2-associated protein 2	SeqId_18227_3	271	Colorectal	1.02868	0.913284	1.15867	0.641324	0.958962
BCL6	P41182	BCL6	B-cell lymphoma 6 protein	SeqId_13111_79	271	Colorectal	1.02873	0.913123	1.15898	0.641385	0.958962
ADAM17	P78536	ADAM 17:CD	Disintegrin and metalloproteinase domain-containing protein 17:Cytoplasmic domain	SeqId_8882_1	271	Colorectal	0.971752	0.861332	1.09633	0.641488	0.958962
DEFB136	Q30KP8	DB136	Beta-defensin 136	SeqId_9332_6	271	Colorectal	0.972164	0.863215	1.09486	0.641553	0.958962
C4BPB	P20851	C4b-binding protein beta chain	C4b-binding protein beta chain	SeqId_7155_46	271	Colorectal	0.971777	0.861426	1.09626	0.641558	0.958962
NRAC	Q8N912	NRAC	Nutritionally-regulated adipose and cardiac enriched protein homolog	SeqId_13464_8	271	Colorectal	1.02866	0.913246	1.15866	0.64165	0.958962
PPIG	Q13427	PPIG	Peptidyl-prolyl cis-trans isomerase G	SeqId_18449_33	271	Colorectal	1.02878	0.912888	1.15939	0.6417	0.958962
IGFBP5	P24593	IGFBP-5	Insulin-like growth factor-binding protein 5	SeqId_19581_15	271	Colorectal	1.02939	0.911137	1.16298	0.641779	0.958962
AKT2	P31751	PKB beta	RAC-beta serine/threonine-protein kinase	SeqId_14685_17	271	Colorectal	1.02872	0.912991	1.15911	0.641949	0.958962
VCL	P18206	Vinculin	Vinculin	SeqId_8750_46	271	Colorectal	1.02793	0.915168	1.1546	0.642132	0.958962
FLRT3	Q9NZU0	FLRT3:CD	Leucine-rich repeat transmembrane protein FLRT3:Cytoplasmic domain	SeqId_9128_34	271	Colorectal	1.02898	0.912172	1.16075	0.642146	0.958962
COX6A2	Q02221	CX6A2	Cytochrome c oxidase subunit 6A2, mitochondrial	SeqId_10535_25	271	Colorectal	0.972232	0.863268	1.09495	0.642406	0.95906
IL36B	Q9NZH7	IL-1F8	Interleukin-36 beta	SeqId_14149_9	271	Colorectal	1.02889	0.912255	1.16044	0.642681	0.959182
BRSK2	Q8IWQ3	BR serine/threonine kinase 2	Serine/threonine-protein kinase BRSK2	SeqId_9790_28	271	Colorectal	0.972188	0.862848	1.09538	0.643111	0.959326
ITM2C	Q9NQX7	ITM2C:C-term	Integral membrane protein 2C:C-term	SeqId_9523_34	271	Colorectal	0.971742	0.860712	1.09709	0.643317	0.959326
TNNT2	P45379	Troponin T	Troponin T, cardiac muscle	SeqId_5315_22	271	Colorectal	0.970655	0.855674	1.10109	0.643358	0.959326
TLR2	O60603	TLR2	Toll-like receptor 2	SeqId_3835_11	271	Colorectal	1.02844	0.913046	1.15842	0.644202	0.960295
PAFAH1B3	Q15102	PA1B3	Platelet-activating factor acetylhydrolase IB subunit gamma	SeqId_12374_8	271	Colorectal	0.972046	0.861742	1.09647	0.644531	0.960354
P4HA2	O15460	P4HA2	Prolyl 4-hydroxylase subunit alpha-2	SeqId_11348_132	271	Colorectal	0.972094	0.861879	1.0964	0.644809	0.960354
RELB	Q01201	RELB	Transcription factor RelB	SeqId_11464_9	271	Colorectal	1.02846	0.912742	1.15885	0.644952	0.960354
HDGF	P51858	HDGF	Hepatoma-derived growth factor	SeqId_16758_96	271	Colorectal	0.971447	0.858805	1.09886	0.645017	0.960354
F8	P00451	Coagulation Factor VIII	Coagulation Factor VIII	SeqId_13499_30	271	Colorectal	1.0287	0.911801	1.16058	0.645724	0.960845
RFXAP	O00287	RFXAP	Regulatory factor X-associated protein	SeqId_12726_3	271	Colorectal	0.972306	0.862566	1.09601	0.645774	0.960845
PCDHGA10	Q9Y5H3	PCDGA	Protocadherin gamma-A10	SeqId_6321_65	271	Colorectal	0.971592	0.859076	1.09885	0.646278	0.960845
ERLIN1	O75477	ERLN1	Erlin-1	SeqId_8776_10	271	Colorectal	0.972221	0.861951	1.0966	0.646472	0.960845
CYRIB	Q9NUQ9	FA49B	Protein FAM49B	SeqId_19176_27	271	Colorectal	1.02847	0.911992	1.15983	0.647111	0.960845
TFR2	Q9UP52	TFR2	Transferrin receptor protein 2	SeqId_11537_12	271	Colorectal	1.02815	0.912819	1.15805	0.647433	0.960845
RBM39	Q14498	RBM39	RNA-binding protein 39	SeqId_4284_18	271	Colorectal	1.02854	0.911628	1.16043	0.647643	0.960845
IL32	P24001	IL32	Interleukin-32	SeqId_9051_13	271	Colorectal	0.972413	0.862449	1.0964	0.647747	0.960845
LRRC25	Q8N386	LRC25:ECD	Leucine-rich repeat-containing protein 25:Extracellular domain	SeqId_9317_4	271	Colorectal	0.972454	0.862484	1.09645	0.648246	0.960845
CREBBP	Q92793	CREB-binding protein	CREB-binding protein	SeqId_13614_6	271	Colorectal	1.02851	0.911481	1.16056	0.648315	0.960845
UFM1	P61960	UFM1	Ubiquitin-fold modifier 1	SeqId_3836_51	271	Colorectal	1.02797	0.913047	1.15736	0.648342	0.960845
PRLR	P16471	Prolactin Receptor	Prolactin receptor	SeqId_5114_65	271	Colorectal	1.02847	0.911549	1.16039	0.648421	0.960845
UBE2G2	P60604	UB2G2	Ubiquitin-conjugating enzyme E2 G2	SeqId_9199_6	271	Colorectal	1.02839	0.911768	1.15993	0.648476	0.960845
SPINT3	P49223	SPIT3	Kunitz-type protease inhibitor 3	SeqId_7926_13	271	Colorectal	0.965653	0.830884	1.12228	0.648581	0.960845
BDH2	Q9BUT1	BDH2	3-hydroxybutyrate dehydrogenase type 2	SeqId_17329_2	271	Colorectal	0.972301	0.861626	1.09719	0.648678	0.960845
DEFB4A	O15263	HBD-2	Beta-defensin 4A	SeqId_13397_88	271	Colorectal	0.971858	0.859517	1.09888	0.648769	0.960845
CMPK1	P30085	Cytidylate kinase	UMP-CMP kinase	SeqId_18243_9	271	Colorectal	0.972706	0.863463	1.09577	0.648898	0.960845
TMOD1	P28289	TMOD1	Tropomodulin-1	SeqId_12595_11	271	Colorectal	1.0291	0.909503	1.16442	0.649052	0.960845
MECP2	P51608	MECP2	Methyl-CpG-binding protein 2	SeqId_19108_50	271	Colorectal	1.0286	0.910885	1.16152	0.649309	0.960845
AFP	P02771	AFP	alpha-Fetoprotein	SeqId_5792_8	271	Colorectal	1.02857	0.910892	1.16145	0.649534	0.960845
SMAD4	Q13485	SMAD4	Mothers against decapentaplegic homolog 4	SeqId_12022_12	271	Colorectal	0.972635	0.862864	1.09637	0.649742	0.960845
ATAD2	Q6PL18	ATAD2	ATPase family AAA domain-containing protein 2	SeqId_13043_157	271	Colorectal	1.02806	0.912136	1.15872	0.650282	0.960845
CHIT1	Q13231	Chitotriosidase-1	Chitotriosidase-1	SeqId_3600_2	271	Colorectal	0.972421	0.861659	1.09742	0.650349	0.960845
YWHAZ	P63104	14-3-3 protein zeta/delta	14-3-3 protein zeta/delta	SeqId_5858_6	271	Colorectal	0.972359	0.861355	1.09767	0.650386	0.960845
ANXA10	Q9UJ72	ANX10	Annexin A10	SeqId_13605_16	271	Colorectal	1.02794	0.91241	1.15809	0.650556	0.960845
IL4R	P24394	IL-4 sR	Interleukin-4 receptor subunit alpha	SeqId_3055_54	271	Colorectal	1.02806	0.911984	1.15891	0.650745	0.960845
CRAT	P43155	CACP	Carnitine O-acetyltransferase	SeqId_12637_7	271	Colorectal	1.02798	0.912206	1.15845	0.650782	0.960845
CD200R1L	Q6Q8B3	MO2R2	Cell surface glycoprotein CD200 receptor 2	SeqId_8980_19	271	Colorectal	1.02806	0.911867	1.15906	0.651089	0.960845
IGF2R	P11717	IGF-II receptor	Cation-independent mannose-6-phosphate receptor	SeqId_16057_6	271	Colorectal	1.02845	0.910555	1.1616	0.651586	0.960845
PSMD4	P55036	PSMD4	26S proteasome non-ATPase regulatory subunit 4	SeqId_13568_30	271	Colorectal	1.02797	0.911898	1.15882	0.651791	0.960845
TDO2	P48775	T23O	Tryptophan 2,3-dioxygenase	SeqId_9880_33	271	Colorectal	1.0282	0.911142	1.16029	0.652049	0.960845
ARL2BP	Q9Y2Y0	AR2BP	ADP-ribosylation factor-like protein 2-binding protein	SeqId_18407_36	271	Colorectal	0.973065	0.8641	1.09577	0.652272	0.960845
VCAN	P13611	CSPG2	Versican core protein	SeqId_9561_21	271	Colorectal	1.02815	0.911187	1.16012	0.65233	0.960845
IL34	Q6ZMJ4	IL-34	Interleukin-34	SeqId_4556_10	271	Colorectal	1.02808	0.911329	1.15979	0.652484	0.960845
SORCS2	Q96PQ0	SORC2	VPS10 domain-containing receptor SorCS2	SeqId_4569_52	271	Colorectal	0.97285	0.862811	1.09692	0.65311	0.960845
WIF1	Q9Y5W5	WIF-1	Wnt inhibitory factor 1	SeqId_16070_7	271	Colorectal	1.02814	0.910946	1.16041	0.653129	0.960845
GOLM1	Q8NBJ4	GOLM1	Golgi membrane protein 1	SeqId_8983_7	271	Colorectal	0.97287	0.862887	1.09687	0.653159	0.960845
ALAD	P13716	HEM2	Delta-aminolevulinic acid dehydratase	SeqId_15523_9	271	Colorectal	0.97232	0.860226	1.09902	0.653312	0.960845
VAMP7	P51809	VAMP7	Vesicle-associated membrane protein 7	SeqId_19357_11	271	Colorectal	0.973338	0.864977	1.09527	0.653598	0.960845
PRKCG	P05129	PKC-G	Protein kinase C gamma type	SeqId_5476_66	271	Colorectal	1.02752	0.912632	1.15687	0.653609	0.960845
RNASE13	Q5GAN3	RNS13	Probable inactive ribonuclease-like protein 13	SeqId_6424_2	271	Colorectal	1.02786	0.91148	1.15911	0.653975	0.960845
ALDH3B1	P43353	AL3B1	Aldehyde dehydrogenase family 3 member B1	SeqId_12940_35	271	Colorectal	0.973073	0.86346	1.0966	0.6544	0.960845
ST3GAL2	Q16842	SIA4B	CMP-N-acetylneuraminate-beta-galactosamide-alpha-2,3-sialyltransferase 2	SeqId_6281_51	271	Colorectal	1.02815	0.910444	1.16107	0.654523	0.960845
SV2A	Q7L0J3	SV2A	Synaptic vesicle glycoprotein 2A	SeqId_12880_1	271	Colorectal	1.02786	0.911261	1.15938	0.654642	0.960845
GKN1	Q9NS71	CA11 protein	Gastrokine-1	SeqId_15374_15	271	Colorectal	0.972882	0.86231	1.09763	0.655142	0.960845
CASQ1	P31415	CASQ1	Calsequestrin-1	SeqId_11263_57	271	Colorectal	0.972826	0.861981	1.09793	0.655336	0.960845
SETMAR	Q53H47	SETMR	Histone-lysine N-methyltransferase SETMAR	SeqId_12462_20	271	Colorectal	1.02811	0.91023	1.16127	0.655428	0.960845
FBXL5	Q9UKA1	FBXL5	F-box/LRR-repeat protein 5	SeqId_12846_3	271	Colorectal	0.972801	0.861755	1.09816	0.65566	0.960845
NEURL1	O76050	NEUL1	E3 ubiquitin-protein ligase NEURL1	SeqId_13604_27	271	Colorectal	1.02732	0.912404	1.1567	0.656111	0.960845
BMX	P51813	BMX	Cytoplasmic tyrosine-protein kinase BMX	SeqId_3414_40	271	Colorectal	1.02749	0.91181	1.15784	0.656321	0.960845
SLC16A3	O15427	MOT4	Monocarboxylate transporter 4	SeqId_9049_2	271	Colorectal	0.972862	0.861805	1.09823	0.656409	0.960845
CABLES2	Q9BTV7	CABL2	CDK5 and ABL1 enzyme substrate 2	SeqId_7105_7	271	Colorectal	1.02744	0.91193	1.15758	0.656416	0.960845
NUDC	Q9Y266	NUDC:CS	Nuclear migration protein nudC:CS domain	SeqId_8887_21	271	Colorectal	0.973266	0.863541	1.09693	0.657035	0.960845
NT5M	Q9NPB1	NT5M	5'(3')-deoxyribonucleotidase, mitochondrial	SeqId_17856_23	271	Colorectal	1.02735	0.911879	1.15744	0.657361	0.960845
TRAPPC5	Q8IUR0	TPPC5	Trafficking protein particle complex subunit 5	SeqId_8671_378	271	Colorectal	1.02784	0.910304	1.16055	0.657622	0.960845
OLFM4	Q6UX06	Olfactomedin-4	Olfactomedin-4	SeqId_4769_10	271	Colorectal	0.973105	0.862513	1.09788	0.657811	0.960845
PARK7	Q99497	Oxidized PARK7	Oxidized Protein deglycase DJ-1	SeqId_19545_145	271	Colorectal	1.0276	0.910947	1.15918	0.657894	0.960845
TTC9B	Q8N6N2	TTC9B	Tetratricopeptide repeat protein 9B	SeqId_9386_42	271	Colorectal	1.02729	0.911604	1.15766	0.658709	0.960845
KCTD5	Q9NXV2	KCTD5	BTB/POZ domain-containing protein KCTD5	SeqId_12473_48	271	Colorectal	1.0277	0.910353	1.16017	0.658734	0.960845
FIG4	Q92562	FIG4	Polyphosphoinositide phosphatase	SeqId_6948_82	271	Colorectal	1.02723	0.911663	1.15745	0.659082	0.960845
MRPL34	Q9BQ48	RM34	39S ribosomal protein L34, mitochondrial	SeqId_6933_20	271	Colorectal	1.02757	0.910579	1.1596	0.659169	0.960845
PHEX	P78562	PHEX	Phosphate-regulating neutral endopeptidase	SeqId_18921_30	271	Colorectal	1.02753	0.910601	1.15948	0.65949	0.960845
SORCS3	Q9UPU3	SORC3	VPS10 domain-containing receptor SorCS3	SeqId_15637_38	271	Colorectal	1.02756	0.910452	1.15974	0.659642	0.960845
DEFB1	P60022	HBD-1	Beta-defensin 1	SeqId_6629_3	271	Colorectal	1.02774	0.909912	1.16082	0.659652	0.960845
SYF2	O95926	SYF2	Pre-mRNA-splicing factor SYF2	SeqId_19438_68	271	Colorectal	1.02785	0.90957	1.1615	0.659688	0.960845
SIRPG	Q9P1W8	SIRPG	Signal-regulatory protein gamma	SeqId_9241_40	271	Colorectal	1.02687	0.912424	1.15568	0.660033	0.960845
PSMA2	P25787	PSA2	Proteasome subunit alpha type-2	SeqId_4280_47	271	Colorectal	0.972934	0.860944	1.09949	0.660091	0.960845
NR1H4	Q96RI1	NR1H4	Bile acid receptor	SeqId_8946_38	271	Colorectal	1.02735	0.91088	1.15872	0.660272	0.960845
GSN	P06396	Gelsolin	Gelsolin	SeqId_16607_78	271	Colorectal	1.02848	0.90727	1.16588	0.66073	0.960845
PTHLH	P12272	PTHrP	Parathyroid hormone-related protein	SeqId_2962_50	271	Colorectal	0.973473	0.863338	1.09766	0.66074	0.960845
P4HB	P07237	Protein disulfide-isomerase	Protein disulfide-isomerase	SeqId_4278_14	271	Colorectal	1.0272	0.911194	1.15797	0.660742	0.960845
RPP30	P78346	RPP30	Ribonuclease P protein subunit p30	SeqId_17511_10	271	Colorectal	1.02746	0.910367	1.15962	0.660754	0.960845
NTF4	P34130	Neurotrophin-5	Neurotrophin-4	SeqId_4146_58	271	Colorectal	1.02712	0.911373	1.15757	0.660884	0.960845
THSD1	Q9NS62	THSD1	Thrombospondin type-1 domain-containing protein 1	SeqId_5621_64	271	Colorectal	1.02776	0.909409	1.16152	0.660892	0.960845
STMN4	Q9H169	STMN4	Stathmin-4	SeqId_6267_51	271	Colorectal	1.02794	0.908857	1.16262	0.660931	0.960845
LRRTM4	Q86VH4	LRRT4:CD	Leucine-rich repeat transmembrane neuronal protein 4:Isoform 2, Cytoplasmic domain	SeqId_8646_61	271	Colorectal	1.0273	0.910764	1.15875	0.661064	0.960845
N6AMT1	Q9Y5N5	HEMK2	HemK methyltransferase family member 2	SeqId_11096_57	271	Colorectal	1.02715	0.911163	1.15791	0.661222	0.960845
ST8SIA6	P61647	SIA8F	Alpha-2,8-sialyltransferase 8F	SeqId_6930_95	271	Colorectal	0.9733	0.8622	1.09871	0.661646	0.960845
EIF3J	O75822	EIF3J	Eukaryotic translation initiation factor 3 subunit J	SeqId_13497_34	271	Colorectal	0.973674	0.863969	1.09731	0.661797	0.960845
CISD2	Q8N5K1	CISD2	CDGSH iron-sulfur domain-containing protein 2	SeqId_8094_20	271	Colorectal	0.973466	0.86295	1.09814	0.661828	0.960845
CRIM1	Q9NZV1	CRIM1:CD	Cysteine-rich motor neuron 1 protein:Cytoplasmic domain	SeqId_8699_43	271	Colorectal	0.973662	0.863888	1.09738	0.661867	0.960845
MTAP	Q13126	MTAP	S-methyl-5'-thioadenosine phosphorylase	SeqId_9910_9	271	Colorectal	1.0271	0.910903	1.15813	0.662419	0.960845
ERBB4	Q15303	ERBB4	Receptor tyrosine-protein kinase erbB-4	SeqId_2618_10	271	Colorectal	0.973498	0.862783	1.09842	0.66281	0.960845
GP6	Q9HCN6	GPVI	Platelet glycoprotein VI	SeqId_3194_36	271	Colorectal	0.973347	0.861765	1.09938	0.663657	0.960845
TXNRD1	Q16881	Thioredoxin reductase 1	Thioredoxin reductase 1, cytoplasmic	SeqId_13967_14	271	Colorectal	0.972559	0.857929	1.10251	0.663663	0.960845
ITGB1|ITGA1	P05556|P56199	Integrin a1b1	Integrin alpha-I: beta-1 complex	SeqId_3503_4	271	Colorectal	1.027	0.910752	1.1581	0.663742	0.960845
FAM163B	P0C2L3	F163B	Protein FAM163B	SeqId_10880_38	271	Colorectal	0.973651	0.863195	1.09824	0.663814	0.960845
HSCB	Q8IWL3	HSC20	Iron-sulfur cluster co-chaperone protein HscB, mitochondrial	SeqId_19316_2	271	Colorectal	1.02684	0.911244	1.1571	0.663818	0.960845
VBP1	P61758	PFD3	Prefoldin subunit 3	SeqId_19193_18	271	Colorectal	0.972816	0.859109	1.10157	0.66386	0.960845
SKIL	P12757	SKIL	Ski-like protein	SeqId_14670_1	271	Colorectal	1.02786	0.908039	1.1635	0.66387	0.960845
NLGN2	Q8NFZ4	NLGN2:ECD	Neuroligin-2:Extracellular domain	SeqId_9772_153	271	Colorectal	1.02741	0.909406	1.16073	0.663957	0.960845
TGFBI	Q15582	BGH3	Transforming growth factor-beta-induced protein ig-h3	SeqId_3283_21	271	Colorectal	0.972646	0.858249	1.10229	0.66396	0.960845
PRRG4	Q9BZD6	TMG4	Transmembrane gamma-carboxyglutamic acid protein 4	SeqId_9579_59	271	Colorectal	1.02676	0.911392	1.15673	0.664123	0.960845
UBE2G1	P62253	UB2G1	Ubiquitin-conjugating enzyme E2 G1	SeqId_17158_17	271	Colorectal	0.973581	0.862751	1.09865	0.664135	0.960845
SLIT3	O75094	SLIT3	Slit homolog 3 protein	SeqId_18931_40	271	Colorectal	1.02639	0.912467	1.15454	0.664298	0.960845
LSAMP	Q13449	LSAMP	Limbic system-associated membrane protein	SeqId_2999_6	271	Colorectal	0.969601	0.843385	1.11471	0.664395	0.960845
NPIPB3	Q92617	NPPL3	Nuclear pore complex-interacting protein family member B3	SeqId_9954_2	271	Colorectal	1.02692	0.910748	1.1579	0.664554	0.960845
SGTA	O43765	SGTA	Small glutamine-rich tetratricopeptide repeat-containing protein alpha	SeqId_3868_8	271	Colorectal	1.02678	0.911011	1.15725	0.66505	0.960845
ELL2	O00472	ELL2	RNA polymerase II elongation factor ELL2	SeqId_11494_4	271	Colorectal	1.02712	0.909924	1.15942	0.665067	0.960845
MAPKAPK5	Q8IW41	MAPK5	MAP kinase-activated protein kinase 5	SeqId_8382_47	271	Colorectal	0.974014	0.864517	1.09738	0.665209	0.960845
PNP	P00491	PNP	Purine nucleoside phosphorylase	SeqId_15435_4	271	Colorectal	0.973577	0.862316	1.09919	0.665376	0.960845
KLRG2	A4D1S0	KLRG2:N-term	Killer cell lectin-like receptor subfamily G member 2:N-term	SeqId_10762_2	271	Colorectal	0.973494	0.861872	1.09957	0.665499	0.960845
ERP29	P30040	ERP29	Endoplasmic reticulum resident protein 29	SeqId_13728_19	271	Colorectal	1.0266	0.911422	1.15632	0.665503	0.960845
ACRV1	P26436	sperm protein 10	Acrosomal protein SP-10	SeqId_10507_166	271	Colorectal	1.02699	0.910129	1.15885	0.6657	0.960845
NAE1	Q13564	ULA1	NEDD8-activating enzyme E1 regulatory subunit	SeqId_18177_49	271	Colorectal	1.02689	0.910442	1.15822	0.665707	0.960845
GBP6	Q6ZN66	GBP6	Guanylate-binding protein 6	SeqId_7818_101	271	Colorectal	0.973941	0.86389	1.09801	0.666022	0.961018
APCDD1	Q8J025	APCD1	Protein APCDD1	SeqId_6599_5	271	Colorectal	1.02694	0.910044	1.15886	0.666316	0.961069
LGALS4	P56470	Galectin-4	Galectin-4	SeqId_2982_82	271	Colorectal	0.973655	0.862297	1.09939	0.666587	0.961069
ITPKC	Q96DU7	IP3KC	Inositol-trisphosphate 3-kinase C	SeqId_12507_16	271	Colorectal	0.973882	0.863393	1.09851	0.666638	0.961069
CEL	P19835	CEL	Bile salt-activated lipase	SeqId_9796_4	271	Colorectal	0.973813	0.862817	1.09909	0.667353	0.96182
TGFBR3	Q03167	TGF-b R III	Transforming growth factor beta receptor type 3	SeqId_3009_3	271	Colorectal	1.02707	0.909118	1.16032	0.667837	0.962109
APMAP	Q9HDC9	APMAP	Adipocyte plasma membrane-associated protein	SeqId_10605_22	271	Colorectal	0.973995	0.863518	1.09861	0.667947	0.962109
NELL2	Q99435	NELL2	Protein kinase C-binding protein NELL2	SeqId_6022_57	271	Colorectal	1.02712	0.90881	1.16082	0.668275	0.962109
FAM171B	Q6P995	F171B:ECD	Protein FAM171B:Extracellular domain	SeqId_8786_6	271	Colorectal	0.974335	0.865072	1.0974	0.668331	0.962109
KRT72	Q14CN4	Keratin 72	Keratin, type II cytoskeletal 72	SeqId_11566_48	271	Colorectal	1.02657	0.910447	1.1575	0.668557	0.962156
PSMD5	Q16401	PSMD5	26S proteasome non-ATPase regulatory subunit 5	SeqId_10716_35	271	Colorectal	0.974169	0.863965	1.09843	0.669183	0.962503
GBP2	P32456	GBP2	Guanylate-binding protein 2	SeqId_18891_98	271	Colorectal	0.974046	0.863328	1.09896	0.669262	0.962503
PYGL	P06737	PYGL	Glycogen phosphorylase, liver form	SeqId_11441_11	271	Colorectal	1.02786	0.905972	1.16615	0.669611	0.962503
TCP11	Q8WWU5	TCP11	T-complex protein 11 homolog	SeqId_8334_65	271	Colorectal	0.974301	0.86443	1.09814	0.669755	0.962503
PRG3	Q9Y2Y8	PRG3	Proteoglycan 3	SeqId_9015_1	271	Colorectal	0.973857	0.862222	1.09995	0.66977	0.962503
TRIM3	O75382	TRIM3	Tripartite motif-containing protein 3	SeqId_12573_80	271	Colorectal	0.974232	0.8639	1.09865	0.67031	0.96262
ARL9	Q6T311	ARL9	ADP-ribosylation factor-like protein 9	SeqId_18416_3	271	Colorectal	0.974548	0.865452	1.0974	0.670376	0.96262
MICU3	Q86XE3	EFHA2	Calcium uptake protein 3, mitochondrial	SeqId_6912_6	271	Colorectal	1.02654	0.909885	1.15814	0.670434	0.96262
KLK10	O43240	kallikrein 10	Kallikrein-10	SeqId_6227_1	271	Colorectal	0.972471	0.855039	1.10603	0.670727	0.962756
LIPK	Q5VXJ0	LIPK	Lipase member K	SeqId_6413_79	271	Colorectal	0.974336	0.864026	1.09873	0.671483	0.962756
B4GALT1	P15291	B4GT1	Beta-1,4-galactosyltransferase 1	SeqId_13381_49	271	Colorectal	1.0277	0.905632	1.16623	0.671878	0.962756
QPRT	Q15274	NADC	Nicotinate-nucleotide pyrophosphorylase [carboxylating]	SeqId_17789_1	271	Colorectal	0.974345	0.863912	1.0989	0.671961	0.962756
CD79A	P11912	CD79A	B-cell antigen receptor complex-associated protein alpha chain	SeqId_15674_3	271	Colorectal	1.0259	0.911365	1.15482	0.672062	0.962756
LILRB5	O75023	LIRB5	Leukocyte immunoglobulin-like receptor subfamily B member 5	SeqId_7015_8	271	Colorectal	0.974116	0.862699	1.09992	0.672162	0.962756
GFER	P55789	HERV1	FAD-linked sulfhydryl oxidase ALR	SeqId_15398_2	271	Colorectal	0.974191	0.863041	1.09966	0.672261	0.962756
ABO	P16442	BGAT	Histo-blood group ABO system transferase	SeqId_9253_52	271	Colorectal	1.02641	0.909555	1.15828	0.672505	0.962756
NXPH3	O95157	NXPH3	Neurexophilin-3	SeqId_6054_6	271	Colorectal	1.02602	0.910807	1.1558	0.672562	0.962756
KPNA4	O00629	IMA4	Importin subunit alpha-3	SeqId_12698_72	271	Colorectal	0.974481	0.864373	1.09861	0.6726	0.962756
AKT2	P31751	PKB beta	RAC-beta serine/threonine-protein kinase	SeqId_5360_9	271	Colorectal	0.974569	0.864792	1.09828	0.672666	0.962756
ICAM4	Q14773	ICAM4	Intercellular adhesion molecule 4	SeqId_6550_4	271	Colorectal	0.974069	0.862046	1.10065	0.673391	0.963515
CANX	P27824	Calnexin	Calnexin	SeqId_8834_58	271	Colorectal	1.026	0.910338	1.15635	0.674048	0.963912
MCF2L	O15068	MCF2L	Guanine nucleotide exchange factor DBS	SeqId_13934_3	271	Colorectal	1.026	0.910273	1.15643	0.674242	0.963912
RNF146	Q9NTX7	RN146	E3 ubiquitin-protein ligase RNF146	SeqId_11401_181	271	Colorectal	1.02632	0.909165	1.15858	0.674374	0.963912
MAPRE3	Q9UPY8	MARE3	Microtubule-associated protein RP/EB family member 3	SeqId_16885_49	271	Colorectal	0.974238	0.862534	1.10041	0.674447	0.963912
COX5A	P20674	COX5A	Cytochrome c oxidase subunit 5A, mitochondrial	SeqId_18226_148	271	Colorectal	1.0258	0.910654	1.15551	0.674964	0.964285
UCN3	Q969E3	UCN3	Urocortin-3	SeqId_10756_34	271	Colorectal	1.02645	0.908384	1.15986	0.675393	0.964285
TMEM59L	Q9UK28	TM59L	Transmembrane protein 59-like	SeqId_9959_60	271	Colorectal	0.974865	0.865215	1.09841	0.675838	0.964285
SMC3	Q9UQE7	CSPG6	Structural maintenance of chromosomes protein 3	SeqId_14324_52	271	Colorectal	0.974206	0.861829	1.10124	0.676032	0.964285
SGK3	Q96BR1	SGK3	Serine/threonine-protein kinase Sgk3	SeqId_10042_8	271	Colorectal	0.974539	0.86346	1.09991	0.676156	0.964285
LMAN1	P49257	Mannose-binding lectin	Protein ERGIC-53	SeqId_15688_30	271	Colorectal	1.02564	0.910708	1.15507	0.676347	0.964285
SHC2	P98077	SHC2	SHC-transforming protein 2	SeqId_14074_2	271	Colorectal	1.02597	0.90951	1.15735	0.676595	0.964285
FAM172A	Q8WUF8	F172A	Protein FAM172A	SeqId_5615_62	271	Colorectal	0.974455	0.862795	1.10056	0.676855	0.964285
MAPK13	O15264	MK13	Mitogen-activated protein kinase 13	SeqId_5006_71	271	Colorectal	0.974743	0.864223	1.0994	0.676948	0.964285
ANXA2	P07355	annexin II	Annexin A2	SeqId_13700_10	271	Colorectal	1.02621	0.908489	1.15919	0.677244	0.964285
PPIL1	Q9Y3C6	PPIL1	Peptidyl-prolyl cis-trans isomerase-like 1	SeqId_9884_8	271	Colorectal	1.02573	0.909997	1.15618	0.677475	0.964285
UBE2B	P63146	UBE2B	Ubiquitin-conjugating enzyme E2 B	SeqId_9865_40	271	Colorectal	1.02592	0.909273	1.15752	0.677769	0.964285
PPP3R2	Q96LZ3	CANB2	Calcineurin subunit B type 2	SeqId_18866_8	271	Colorectal	0.975004	0.865262	1.09867	0.677778	0.964285
TACSTD2	P09758	GA733-1 protein	Tumor-associated calcium signal transducer 2	SeqId_14034_22	271	Colorectal	0.974591	0.863158	1.10041	0.677801	0.964285
PCDHB10	Q9UN67	PCDBA	Protocadherin beta-10	SeqId_9963_19	271	Colorectal	1.02578	0.909706	1.15667	0.677807	0.964285
HIKESHI	Q53FT3	HIKES	Protein Hikeshi	SeqId_8686_342	271	Colorectal	0.974746	0.863911	1.0998	0.677894	0.964285
TIMD4	Q96H15	TIM-4	T-cell immunoglobulin and mucin domain-containing protein 4	SeqId_15449_33	271	Colorectal	1.02631	0.907864	1.16021	0.67808	0.964285
NRG3	P56975	NRG3	Pro-neuregulin-3, membrane-bound isoform	SeqId_10981_56	271	Colorectal	0.974861	0.86438	1.09946	0.678232	0.964285
LGALS2	P05162	Galectin-2	Galectin-2	SeqId_3033_57	271	Colorectal	1.02548	0.910459	1.15503	0.678513	0.964285
EEA1	Q15075	EEA1	Early endosome antigen 1	SeqId_14043_12	271	Colorectal	0.974966	0.864787	1.09918	0.6786	0.964285
FAM3B	P58499	FAM3B	Protein FAM3B	SeqId_9177_6	271	Colorectal	1.02534	0.910662	1.15445	0.679258	0.964802
APLP1	P51693	Amyloid-like protein 1	Amyloid-like protein 1	SeqId_7210_25	271	Colorectal	1.02683	0.905542	1.16436	0.679719	0.964802
CALCOCO2	Q13137	CACO2	Calcium-binding and coiled-coil domain-containing protein 2	SeqId_12534_10	271	Colorectal	1.02639	0.906991	1.1615	0.679757	0.964802
MYCBP	Q99417	MYCBP	C-Myc-binding protein	SeqId_19250_50	271	Colorectal	0.974498	0.861981	1.1017	0.679841	0.964802
HS3ST3B1	Q9Y662	HS3SB	Heparan sulfate glucosamine 3-O-sulfotransferase 3B1	SeqId_6986_17	271	Colorectal	1.02561	0.909495	1.15656	0.679937	0.964802
ABHD10	Q9NUJ1	ABHDA	Mycophenolic acid acyl-glucuronide esterase, mitochondrial	SeqId_17370_186	271	Colorectal	0.975028	0.864477	1.09972	0.680421	0.964832
GDF11	O95390	GDF-11	Growth/differentiation factor 11	SeqId_14587_16	271	Colorectal	1.02554	0.909425	1.15649	0.680767	0.964832
IGSF8	Q969P0	IGSF8	Immunoglobulin superfamily member 8	SeqId_6984_6	271	Colorectal	0.975018	0.864216	1.10003	0.681032	0.964832
DSG2	Q14126	Desmoglein-2	Desmoglein-2	SeqId_9484_75	271	Colorectal	0.974995	0.864079	1.10015	0.681083	0.964832
UBL4A	P11441	UBL4A	Ubiquitin-like protein 4A	SeqId_11490_42	271	Colorectal	1.02521	0.91039	1.15452	0.681169	0.964832
PDK2	Q15119	PDK2	[Pyruvate dehydrogenase (acetyl-transferring)] kinase isozyme 2, mitochondrial	SeqId_12651_21	271	Colorectal	1.02535	0.909922	1.15542	0.681211	0.964832
SIGLEC5	O15389	Siglec-5	Sialic acid-binding Ig-like lectin 5	SeqId_16792_4	271	Colorectal	1.02544	0.909518	1.15614	0.681445	0.964832
RETN	Q9HD89	resistin	Resistin	SeqId_3046_31	271	Colorectal	1.02481	0.911521	1.15218	0.681774	0.964832
ARL14	Q8N4G2	ARL14	ADP-ribosylation factor-like protein 14	SeqId_18410_26	271	Colorectal	0.975277	0.865277	1.09926	0.681805	0.964832
HGS	O14964	HGS	Hepatocyte growth factor-regulated tyrosine kinase substrate	SeqId_13644_30	271	Colorectal	0.975853	0.868168	1.09689	0.681995	0.964832
DCTN6	O00399	DCTN6	Dynactin subunit 6	SeqId_18311_44	271	Colorectal	1.02531	0.909665	1.15566	0.682262	0.964832
CA5B	Q9Y2D0	Carbonic Anhydrase VB	Carbonic anhydrase 5B, mitochondrial	SeqId_17673_34	271	Colorectal	0.975286	0.865155	1.09944	0.682295	0.964832
FANCL	Q9NW38	FANCL	E3 ubiquitin-protein ligase FANCL	SeqId_10063_10	271	Colorectal	1.02551	0.908871	1.15712	0.682588	0.964901
PLG	P00747	Plasminogen	Plasminogen	SeqId_4151_6	271	Colorectal	1.02571	0.907896	1.15882	0.683414	0.964901
YTHDC1	Q96MU7	YTDC1	YTH domain-containing protein 1	SeqId_8878_48	271	Colorectal	0.975338	0.864969	1.09979	0.683595	0.964901
AGR2	O95994	AGR2	Anterior gradient protein 2 homolog	SeqId_4959_2	271	Colorectal	0.975358	0.865032	1.09976	0.683717	0.964901
INSRR	P14616	INSRR	Insulin receptor-related protein	SeqId_6352_8	271	Colorectal	1.02504	0.910018	1.1546	0.683793	0.964901
DSC3	Q14574	DSC3	Desmocollin-3	SeqId_4981_6	271	Colorectal	0.974696	0.861555	1.1027	0.68392	0.964901
CLCA2	Q9UQC9	CLCA2	Calcium-activated chloride channel regulator 2	SeqId_8950_4	271	Colorectal	1.02541	0.90868	1.15713	0.68405	0.964901
FGF18	O76093	FGF-18	Fibroblast growth factor 18	SeqId_2761_49	271	Colorectal	0.975465	0.865465	1.09945	0.684061	0.964901
RAB1B	Q9H0U4	RAB1B	Ras-related protein Rab-1B	SeqId_19278_19	271	Colorectal	1.02494	0.910269	1.15405	0.684097	0.964901
STOM	P27105	STOM	Erythrocyte band 7 integral membrane protein	SeqId_8261_51	271	Colorectal	1.02528	0.908858	1.15662	0.684733	0.964904
PCDH9	Q9HC56	PCDH9	Protocadherin-9	SeqId_10558_26	271	Colorectal	0.974504	0.860175	1.10403	0.685003	0.964904
VEGFA	P15692	L-VEGF165	Isoform L-VEGF165	SeqId_19437_61	271	Colorectal	0.975687	0.86627	1.09893	0.685056	0.964904
SEZ6L	Q9BYH1	SEZ6L	Seizure 6-like protein	SeqId_19563_3	271	Colorectal	1.02646	0.904758	1.16453	0.685058	0.964904
TMEM38B	Q9NVV0	TM38B	Trimeric intracellular cation channel type B	SeqId_9509_4	271	Colorectal	1.02486	0.910173	1.154	0.685072	0.964904
HSD17B8	Q92506	DHB8	Estradiol 17-beta-dehydrogenase 8	SeqId_19491_11	271	Colorectal	0.97532	0.864193	1.10074	0.685561	0.964926
TBCE	Q15813	TBCE	Tubulin-specific chaperone E	SeqId_11211_7	271	Colorectal	0.975691	0.866068	1.09919	0.685684	0.964926
STUB1	Q9UNE7	CHIP	E3 ubiquitin-protein ligase CHIP	SeqId_10336_3	271	Colorectal	0.975613	0.86562	1.09958	0.685814	0.964926
PABPN1	Q86U42	PABP2	Polyadenylate-binding protein 2	SeqId_8921_139	271	Colorectal	0.975385	0.864235	1.10083	0.68639	0.964926
STMN3	Q9NZ72	STMN3	Stathmin-3	SeqId_8019_73	271	Colorectal	0.975864	0.866726	1.09875	0.686391	0.964926
CRIP1	P50238	CRIP1	Cysteine-rich protein 1	SeqId_18275_5	271	Colorectal	0.975439	0.864497	1.10062	0.686438	0.964926
APLN	Q9ULZ1	APEL	Apelin	SeqId_6622_90	271	Colorectal	1.02481	0.909703	1.15449	0.686814	0.964926
TCEA2	Q15560	TCEA2	Transcription elongation factor A protein 2	SeqId_13481_24	271	Colorectal	0.975585	0.86509	1.10019	0.686922	0.964926
TMEM154	Q6P9G4	TM154	Transmembrane protein 154	SeqId_11223_1	271	Colorectal	1.02528	0.907996	1.1577	0.687136	0.964926
GDF5	P43026	BMP-14	Growth/differentiation factor 5	SeqId_2752_62	271	Colorectal	0.975871	0.866371	1.09921	0.687515	0.964926
AKR7A2	O43488	Aflatoxin B1 aldehyde reductase	Aflatoxin B1 aldehyde reductase member 2	SeqId_4188_1	271	Colorectal	1.02456	0.910222	1.15326	0.68778	0.964926
SULT1E1	P49888	SULT 1E	Estrogen sulfotransferase	SeqId_16932_5	271	Colorectal	0.975497	0.864296	1.10101	0.687876	0.964926
APOC2	P02655	Apo C-II	Apolipoprotein C-II	SeqId_6350_43	271	Colorectal	1.0245	0.910286	1.15305	0.688135	0.964926
MESD	Q14696	MESD2	LDLR chaperone MESD	SeqId_15299_102	271	Colorectal	1.02466	0.909682	1.15417	0.688293	0.964926
COMMD1	Q8N668	COMD1	COMM domain-containing protein 1	SeqId_12509_115	271	Colorectal	1.02482	0.909035	1.15535	0.688569	0.964926
EDIL3	O43854	EDIL3	EGF-like repeat and discoidin I-like domain-containing protein 3	SeqId_9360_33	271	Colorectal	0.971579	0.843716	1.11882	0.688801	0.964926
DUS2	Q9NX74	DUS2L	tRNA-dihydrouridine(20) synthase [NAD(P)+]-like	SeqId_13506_10	271	Colorectal	0.975781	0.865441	1.10019	0.688821	0.964926
STX10	O60499	STX10	Syntaxin-10	SeqId_12842_43	271	Colorectal	0.975908	0.866099	1.09964	0.688837	0.964926
BCL2L10	Q9HD36	B2L10	Bcl-2-like protein 10	SeqId_7249_307	271	Colorectal	0.975672	0.864839	1.10071	0.688923	0.964926
DLG4	P78352	DLG4	Disks large homolog 4	SeqId_8070_88	271	Colorectal	1.02503	0.908028	1.15711	0.68932	0.964926
BCL2	P10415	Bcl-2	Apoptosis regulator Bcl-2	SeqId_3412_7	271	Colorectal	0.975537	0.863837	1.10168	0.689756	0.964926
PAK3	O75914	PAK3	Serine/threonine-protein kinase PAK 3	SeqId_3387_1	271	Colorectal	0.975751	0.864922	1.10078	0.689845	0.964926
SRGN	P10124	Platelet proteoglycan	Serglycin	SeqId_19251_56	271	Colorectal	1.02466	0.909108	1.15489	0.689899	0.964926
PRDM1	O75626	PRDM1	PR domain zinc finger protein 1	SeqId_14197_2	271	Colorectal	1.02457	0.909405	1.15432	0.68991	0.964926
SMAD2	Q15796	SMAD2	Mothers against decapentaplegic homolog 2	SeqId_10364_6	271	Colorectal	1.02482	0.908506	1.15603	0.689956	0.964926
CCT8	P50990	TCP-1-theta	T-complex protein 1 subunit theta	SeqId_12699_28	271	Colorectal	1.02475	0.908525	1.15584	0.690598	0.965552
TNF	P01375	TNF-a	Tumor necrosis factor	SeqId_5936_53	271	Colorectal	1.02438	0.909574	1.15368	0.691229	0.965657
PCSK2	P16519	NEC2	Neuroendocrine convertase 2	SeqId_15440_57	271	Colorectal	0.975383	0.862492	1.10305	0.691243	0.965657
PAK5	Q9P286	PAK7	Serine/threonine-protein kinase PAK 5	SeqId_3388_58	271	Colorectal	0.976087	0.866055	1.1001	0.691631	0.965657
BLNK	Q8WV28	BLNK	B-cell linker protein	SeqId_19225_11	271	Colorectal	1.02453	0.908867	1.15492	0.691701	0.965657
PKLR	P30613	KPYR	Pyruvate kinase PKLR	SeqId_15607_56	271	Colorectal	1.02481	0.907842	1.15684	0.691871	0.965657
VEGFC	P49767	VEGF-C	Vascular endothelial growth factor C	SeqId_3132_1	271	Colorectal	1.02459	0.908405	1.15562	0.692446	0.965657
EIF2S1	P05198	IF2A	Eukaryotic translation initiation factor 2 subunit 1	SeqId_19259_176	271	Colorectal	1.02442	0.908976	1.15452	0.692496	0.965657
VAPB	O95292	VAPB	Vesicle-associated membrane protein-associated protein B/C	SeqId_7181_17	271	Colorectal	1.02489	0.907269	1.15776	0.69262	0.965657
KLK9	Q9UKQ9	kallikrein 9	Kallikrein-9	SeqId_5758_49	271	Colorectal	1.02485	0.907345	1.15757	0.692806	0.965657
CD72	P21854	CD72	B-cell differentiation antigen CD72	SeqId_7009_8	271	Colorectal	1.02483	0.907123	1.1578	0.693587	0.965657
ZPLD1	Q8TCW7	ZPLD1	Zona pellucida-like domain-containing protein 1	SeqId_5590_11	271	Colorectal	0.976262	0.86628	1.10021	0.693614	0.965657
OLA1	Q9NTK5	GTPB9	Obg-like ATPase 1	SeqId_12659_13	271	Colorectal	1.02528	0.905451	1.16097	0.693778	0.965657
PLBD1	Q6P4A8	PLBL1	Phospholipase B-like 1	SeqId_6315_58	271	Colorectal	1.02418	0.909291	1.15358	0.693895	0.965657
FRZB	Q92765	sFRP-3	Secreted frizzled-related protein 3	SeqId_13740_51	271	Colorectal	1.02505	0.906128	1.15958	0.694157	0.965657
WBP2	Q969T9	WBP2	WW domain-binding protein 2	SeqId_17698_15	271	Colorectal	1.02436	0.908489	1.15501	0.694317	0.965657
LMNB1	P20700	Lamin-B1	Lamin-B1	SeqId_3889_64	271	Colorectal	0.976312	0.866192	1.10043	0.694597	0.965657
ADGRE5	P48960	CD97	CD97 antigen	SeqId_18881_7	271	Colorectal	0.975249	0.860532	1.10526	0.69466	0.965657
AGO1	Q9UL18	AGO1	Protein argonaute-1	SeqId_15312_14	271	Colorectal	0.976322	0.86622	1.10042	0.694663	0.965657
DUSP6	Q16828	DUS6	Dual specificity protein phosphatase 6	SeqId_12341_8	271	Colorectal	0.976253	0.865829	1.10076	0.694745	0.965657
EIF3G	O75821	EIF3G	Eukaryotic translation initiation factor 3 subunit G	SeqId_11454_87	271	Colorectal	1.02434	0.908364	1.15513	0.69482	0.965657
C1orf185	Q5T7R7	CA185	Uncharacterized protein C1orf185	SeqId_10667_78	271	Colorectal	1.02425	0.908711	1.15447	0.694827	0.965657
ZNF415	Q09FC8	ZN415	Zinc finger protein 415	SeqId_12811_55	271	Colorectal	1.02441	0.908076	1.15565	0.694961	0.965657
LYVE1	Q9Y5Y7	LYVE1	Lymphatic vessel endothelial hyaluronic acid receptor 1	SeqId_3206_4	271	Colorectal	1.02545	0.904182	1.16299	0.695502	0.966125
IGSF3	O75054	IGSF3	Immunoglobulin superfamily member 3	SeqId_9715_15	271	Colorectal	1.02471	0.906711	1.15806	0.695763	0.966125
PEAR1	Q5VY43	PEAR1:CD	Platelet endothelial aggregation receptor 1:Cytoplasmic domain	SeqId_8892_14	271	Colorectal	1.02414	0.908682	1.15427	0.695883	0.966125
FOXM1	Q08050	FOXM1	Forkhead box protein M1	SeqId_10056_5	271	Colorectal	0.976204	0.864996	1.10171	0.696328	0.966473
PDE5A	O76074	PDE5A	cGMP-specific 3',5'-cyclic phosphodiesterase	SeqId_5256_86	271	Colorectal	0.976524	0.866389	1.10066	0.697196	0.967406
IL20RA	Q9UHF4	IL-20 Ra	Interleukin-20 receptor subunit alpha	SeqId_5085_18	271	Colorectal	0.976152	0.864181	1.10263	0.697793	0.967424
IGHG4	P01861	IgG4, Kappa	Ig gamma-4, Kappa	SeqId_13231_90	271	Colorectal	0.976173	0.864286	1.10254	0.697816	0.967424
ACADM	P11310	ACADM	Medium-chain specific acyl-CoA dehydrogenase, mitochondrial	SeqId_17333_20	271	Colorectal	1.0237	0.909454	1.15229	0.698066	0.967424
CD86	P42081	B7-2	T-lymphocyte activation antigen CD86	SeqId_5337_64	271	Colorectal	1.02409	0.908015	1.15501	0.698108	0.967424
NXF1	Q9UBU9	NXF1	Nuclear RNA export factor 1	SeqId_12453_161	271	Colorectal	0.97651	0.865958	1.10118	0.698186	0.967424
HTRA1	Q92743	HTRA1	Serine protease HTRA1	SeqId_15594_47	271	Colorectal	0.975212	0.858455	1.10785	0.699642	0.969171
SPOCK2	Q92563	Testican-2	Testican-2	SeqId_5491_12	271	Colorectal	0.976354	0.864508	1.10267	0.699855	0.969195
PDIA3	P30101	Protein disulfide isomerase A3	Protein disulfide-isomerase A3	SeqId_4719_58	271	Colorectal	0.976919	0.867416	1.10025	0.700252	0.969475
BCAR3	O75815	BCAR3:Ras-GEF	Breast cancer anti-estrogen resistance protein 3:Guanine Nucleotide Exchange Factor Domain	SeqId_12634_79	271	Colorectal	0.976925	0.867196	1.10054	0.700946	0.97001
IGHE	P01854	IgE	Immunoglobulin E	SeqId_4135_84	271	Colorectal	0.976068	0.862532	1.10455	0.70103	0.97001
SPDEF	O95238	SPDEF	SAM pointed domain-containing Ets transcription factor	SeqId_10012_5	271	Colorectal	1.02368	0.908119	1.15395	0.701738	0.970445
NLGN1	Q8N2Q7	NLGN1	Neuroligin-1	SeqId_15620_4	271	Colorectal	1.02425	0.906	1.15793	0.701891	0.970445
MEOX2	P50222	MEOX2	Homeobox protein MOX-2	SeqId_18259_15	271	Colorectal	1.02384	0.907482	1.15511	0.701932	0.970445
PTEN	P60484	pTEN	Phosphatidylinositol 3,4,5-trisphosphate 3-phosphatase and dual-specificity protein phosphatase PTEN	SeqId_3831_21	271	Colorectal	1.02382	0.907456	1.1551	0.70216	0.970488
RAMP3	O60896	RAMP3	Receptor activity-modifying protein 3	SeqId_15437_11	271	Colorectal	0.976833	0.866102	1.10172	0.702573	0.970662
PI15	O43692	PI15	Peptidase inhibitor 15	SeqId_5745_64	271	Colorectal	1.02383	0.907118	1.15556	0.702928	0.970662
GABBR1	Q9UBS5	GABR1	Gamma-aminobutyric acid type B receptor subunit 1	SeqId_11279_42	271	Colorectal	1.02359	0.907958	1.15396	0.702993	0.970662
ULBP3	Q9BZM4	ULBP-3	NKG2D ligand 3	SeqId_2747_3	271	Colorectal	1.02365	0.907654	1.15447	0.703259	0.970662
SLAMF1	Q13291	SLAF1	Signaling lymphocytic activation molecule	SeqId_7953_20	271	Colorectal	1.02371	0.907398	1.15493	0.703341	0.970662
DEFB106A	Q8N104	D106A	Beta-defensin 106	SeqId_5664_57	271	Colorectal	1.02381	0.906975	1.1557	0.70346	0.970662
HSPA6	P17066	HSP76	Heat shock 70 kDa protein 6	SeqId_13672_3	271	Colorectal	1.02348	0.908086	1.15353	0.703778	0.97083
GDF9	O60383	GDF-9	Growth/differentiation factor 9	SeqId_3067_67	271	Colorectal	1.02323	0.908843	1.15202	0.704141	0.970957
SUSD1	Q6UWL2	SUSD1	Sushi domain-containing protein 1	SeqId_9582_93	271	Colorectal	0.977114	0.867013	1.1012	0.704262	0.970957
PCDH10	Q9P2E7	PCD10:CD	Protocadherin-10:Cytoplasmic domain	SeqId_8780_2	271	Colorectal	0.976766	0.865022	1.10295	0.704502	0.971017
LGALS7	P47929	Galectin-7	Galectin-7	SeqId_9196_8	271	Colorectal	1.02346	0.907782	1.15387	0.704778	0.971128
INSL6	Q9Y581	INSL6	Insulin-like peptide INSL6	SeqId_5754_76	271	Colorectal	0.976815	0.865035	1.10304	0.705188	0.971336
CTCF	P49711	CTCF	Transcriptional repressor CTCF	SeqId_14624_51	271	Colorectal	1.02327	0.908258	1.15285	0.705321	0.971336
STUB1	Q9UNE7	CHIP	E3 ubiquitin-protein ligase CHIP	SeqId_11350_30	271	Colorectal	1.02349	0.907301	1.15457	0.70565	0.971519
ATP5PO	P48047	ATPO	ATP synthase subunit O, mitochondrial	SeqId_9202_309	271	Colorectal	0.977282	0.867253	1.10127	0.706101	0.971651
FNDC4	Q9H6D8	FNDC4	Fibronectin type III domain-containing protein 4	SeqId_13451_2	271	Colorectal	1.0233	0.907826	1.15347	0.706139	0.971651
SLC5A5	Q92911	SC5A5	Sodium/iodide cotransporter	SeqId_12826_5	271	Colorectal	1.02341	0.907099	1.15464	0.706935	0.972464
LRRC3	Q9BY71	LRRC3	Leucine-rich repeat-containing protein 3	SeqId_6917_49	271	Colorectal	1.02332	0.907327	1.15415	0.707208	0.972464
COL2A1	P02458	Collagen II	Collagen Type II	SeqId_15569_15	271	Colorectal	1.02356	0.906334	1.15594	0.707525	0.972464
PSMB2	P49721	PSB2	Proteasome subunit beta type-2	SeqId_19252_67	271	Colorectal	1.02371	0.905707	1.15709	0.707657	0.972464
PRR27	Q6MZM9	CD040	Proline-rich protein 27	SeqId_9607_39	271	Colorectal	1.02308	0.907952	1.15281	0.707914	0.972464
PARP1	P09874	PARP:BRCT domain	Poly [ADP-ribose] polymerase 1:BRCA1 C-terminal:BRCA1 C-terminus domian	SeqId_10534_40	271	Colorectal	0.976942	0.86468	1.10378	0.707983	0.972464
HRAS	P01112	H-ras (WT)	GTPase HRas	SeqId_18900_37	271	Colorectal	0.97691	0.864409	1.10405	0.708229	0.972464
TACSTD2	P09758	GA733-1 protein	Tumor-associated calcium signal transducer 2	SeqId_2619_72	271	Colorectal	1.02299	0.90816	1.15233	0.708299	0.972464
IGHA2|IGHA1	P01877|P01876	IgA	Immunoglobulin A	SeqId_11089_7	271	Colorectal	0.976919	0.86422	1.10431	0.708858	0.972858
MATK	P42679	MATK	Megakaryocyte-associated tyrosine-protein kinase	SeqId_3823_9	271	Colorectal	0.977488	0.867293	1.10168	0.709069	0.972858
CNN1	P51911	Calponin-1	Calponin-1	SeqId_15566_10	271	Colorectal	0.976978	0.864418	1.1042	0.709197	0.972858
DDX19A	Q9NUU7	DD19A	ATP-dependent RNA helicase DDX19A	SeqId_18813_15	271	Colorectal	1.02291	0.90794	1.15243	0.709654	0.972858
RAB3C	Q96E17	RAB3C	Ras-related protein Rab-3C	SeqId_19586_89	271	Colorectal	1.02279	0.90832	1.15169	0.709778	0.972858
HS3ST4	Q9Y661	HS3S4	Heparan sulfate glucosamine 3-O-sulfotransferase 4	SeqId_8998_15	271	Colorectal	1.02302	0.907421	1.15336	0.709841	0.972858
ERP44	Q9BS26	TXNDC4	Endoplasmic reticulum resident protein 44	SeqId_6064_4	271	Colorectal	0.977231	0.865531	1.10335	0.70996	0.972858
LAMA4	Q16363	LAMA4	Laminin subunit alpha-4	SeqId_6577_64	271	Colorectal	0.97771	0.868016	1.10127	0.710431	0.973152
KPNA2	P52292	Karyopherin-a2	Importin subunit alpha-1	SeqId_2860_19	271	Colorectal	0.977399	0.866219	1.10285	0.710612	0.973152
RRM1	P23921	RRM1	Ribonucleoside-diphosphate reductase large subunit	SeqId_11360_39	271	Colorectal	0.976901	0.86333	1.10541	0.710911	0.973152
TMEM8B	A6NDV4	TMM8B	Transmembrane protein 8B	SeqId_12742_160	271	Colorectal	1.02318	0.906387	1.15502	0.710961	0.973152
CLINT1	Q14677	EPN4	Clathrin interactor 1	SeqId_11659_31	271	Colorectal	0.977677	0.86754	1.1018	0.71121	0.973159
EIF4EBP2	Q13542	4EBP2	Eukaryotic translation initiation factor 4E-binding protein 2	SeqId_4184_43	271	Colorectal	0.977688	0.867499	1.10187	0.711491	0.973159
UCK2	Q9BZX2	UCK2	Uridine-cytidine kinase 2	SeqId_12515_45	271	Colorectal	1.02274	0.907842	1.15217	0.711555	0.973159
NDUFA5	Q16718	NDUA5	NADH dehydrogenase [ubiquinone] 1 alpha subcomplex subunit 5	SeqId_19200_16	271	Colorectal	1.02304	0.906488	1.15458	0.712032	0.973261
CLIC2	O15247	CLIC2	Chloride intracellular channel protein 2	SeqId_17837_5	271	Colorectal	0.977189	0.864385	1.10471	0.712342	0.973261
ZG16	O60844	ZG16	Zymogen granule membrane protein 16	SeqId_8219_14	271	Colorectal	0.977797	0.867655	1.10192	0.712695	0.973261
KRT7	P08729	Keratin 7	Keratin, type II cytoskeletal 7	SeqId_11383_41	271	Colorectal	0.977497	0.865949	1.10341	0.712758	0.973261
VIP	P01282	Vasoactive Intestinal Peptide	Vasoactive Intestinal Peptide	SeqId_3522_57	271	Colorectal	0.977757	0.867336	1.10224	0.712939	0.973261
BTN3A1	O00481	BT3A1	Butyrophilin subfamily 3 member A1	SeqId_7081_2	271	Colorectal	0.977888	0.867867	1.10186	0.71348	0.973261
CCNC|CDK8	P24863|P49336	CDK8/cyclin C	Cyclin-dependent kinase 8:Cyclin-C complex	SeqId_3359_11	271	Colorectal	1.02277	0.906932	1.15341	0.7135	0.973261
HNRNPA1	P09651	ROA1	Heterogeneous nuclear ribonucleoprotein A1	SeqId_12466_7	271	Colorectal	1.0236	0.903728	1.15938	0.713534	0.973261
HMG20B	Q9P0W2	HM20B	SWI/SNF-related matrix-associated actin-dependent regulator of chromatin subfamily E member 1-related	SeqId_11551_16	271	Colorectal	0.977685	0.866678	1.10291	0.713609	0.973261
CA1	P00915	Carbonic anhydrase I	Carbonic anhydrase 1	SeqId_4969_2	271	Colorectal	1.02369	0.903205	1.16024	0.714039	0.973261
DLG2	Q15700	DLG2	Disks large homolog 2	SeqId_19620_16	271	Colorectal	0.978193	0.869354	1.10066	0.714104	0.973261
DPYSL3	Q14195	DPYL3	Dihydropyrimidinase-related protein 3	SeqId_12707_26	271	Colorectal	1.0231	0.905417	1.15607	0.714165	0.973261
IL3RA	P26951	IL-3 Ra	Interleukin-3 receptor subunit alpha	SeqId_13744_37	271	Colorectal	0.976589	0.860306	1.10859	0.714183	0.973261
SHISA2	Q6UWI4	TMM46	Protein shisa-2 homolog	SeqId_10449_31	271	Colorectal	1.02245	0.907737	1.15166	0.714633	0.973606
PCDHB7	Q9Y5E2	PCDB7	Protocadherin beta-7	SeqId_8071_114	271	Colorectal	1.02272	0.906557	1.15377	0.714925	0.973678
LRRN1	Q6UXK5	LRRN1:CD	Leucine-rich repeat neuronal protein 1:Cytoplasmic domain	SeqId_11293_14	271	Colorectal	1.02232	0.908016	1.15101	0.715194	0.973678
GMFB	P60983	GMFB	Glia maturation factor beta	SeqId_17784_23	271	Colorectal	1.02257	0.906995	1.15288	0.715275	0.973678
ANGPTL1	O95841	ANGL1:C-term	Angiopoietin-related protein 1:C-Term, Fibrinogen domian	SeqId_11142_11	271	Colorectal	1.02306	0.905002	1.15651	0.715588	0.973836
HCN1	O60741	HCN1	Potassium/sodium hyperpolarization-activated cyclic nucleotide-gated channel 1	SeqId_12774_12	271	Colorectal	1.02254	0.906609	1.1533	0.71656	0.974173
LRRK2	Q5S007	LRRK2	Leucine-rich repeat serine/threonine-protein kinase 2	SeqId_10990_21	271	Colorectal	0.977798	0.86613	1.10386	0.716686	0.974173
KPNB1	Q14974	IMB1	Importin subunit beta-1	SeqId_3887_90	271	Colorectal	0.977917	0.866687	1.10342	0.716994	0.974173
FLT1	P17948	VEGF sR1	Vascular endothelial growth factor receptor 1	SeqId_8231_122	271	Colorectal	0.977927	0.866745	1.10337	0.716994	0.974173
SUFU	Q9UMX1	SUFU	Suppressor of fused homolog	SeqId_17468_1	271	Colorectal	1.02237	0.907081	1.1523	0.717074	0.974173
AKR1B1	P15121	Aldose reductase	Aldose reductase	SeqId_16606_85	271	Colorectal	1.0224	0.906936	1.15256	0.717113	0.974173
ALDOC	P09972	aldolase C	Fructose-bisphosphate aldolase C	SeqId_9876_20	271	Colorectal	1.02393	0.90095	1.16369	0.717211	0.974173
ZPBP2	Q6X784	ZPBP2	Zona pellucida-binding protein 2	SeqId_10710_23	271	Colorectal	1.02218	0.907541	1.1513	0.717738	0.974621
CLEC4M	Q9H2X3	DC-SIGNR	C-type lectin domain family 4 member M	SeqId_3030_3	271	Colorectal	1.0223	0.906972	1.15229	0.718014	0.974729
H6PD	O95479	G6PE	GDH/6PGL endoplasmic bifunctional protein	SeqId_7161_25	271	Colorectal	1.02245	0.90609	1.15375	0.718745	0.974816
KLK4	Q9Y5K2	Kallikrein 4	Kallikrein-4	SeqId_2833_20	271	Colorectal	1.02194	0.907994	1.15019	0.718956	0.974816
GABARAPL1	Q9H0R8	GBRL1	Gamma-aminobutyric acid receptor-associated protein-like 1	SeqId_12661_44	271	Colorectal	1.02323	0.902872	1.15964	0.719043	0.974816
METTL1	Q9UBP6	METTL1	tRNA (guanine-N(7)-)-methyltransferase	SeqId_12514_16	271	Colorectal	0.977942	0.866016	1.10433	0.719094	0.974816
ZWINT	O95229	ZWINT	ZW10 interactor	SeqId_18286_3	271	Colorectal	1.02198	0.907718	1.15062	0.71929	0.974816
HS3ST5	Q8IZT8	HS3S5	Heparan sulfate glucosamine 3-O-sulfotransferase 5	SeqId_10731_10	271	Colorectal	0.978401	0.868565	1.10213	0.719291	0.974816
POMC	P01189	ACTH	Corticotropin	SeqId_4890_10	271	Colorectal	1.02284	0.904191	1.15707	0.719561	0.974816
FGFR4	P22455	FGFR4	Fibroblast growth factor receptor 4	SeqId_4988_49	271	Colorectal	1.02197	0.907425	1.15096	0.720158	0.974816
GDI2	P50395	Rab GDP dissociation inhibitor beta	Rab GDP dissociation inhibitor beta	SeqId_2647_66	271	Colorectal	0.977926	0.865468	1.105	0.720245	0.974816
GSKIP	Q9P0R6	GSKIP	GSK3-beta interaction protein	SeqId_12849_25	271	Colorectal	0.97838	0.867891	1.10293	0.72071	0.974816
PROC	P04070	Protein C	Vitamin K-dependent protein C	SeqId_2961_1	271	Colorectal	1.02249	0.905091	1.15513	0.720734	0.974816
PMP2	P02689	MYP2	Myelin P2 protein	SeqId_15422_12	271	Colorectal	0.978326	0.867442	1.10338	0.72107	0.974816
CXCL12	P48061	SDF-1	Stromal cell-derived factor 1	SeqId_3516_60	271	Colorectal	0.978061	0.865911	1.10474	0.721088	0.974816
GHRH	P01286	Growth hormone-releasing factor	Somatoliberin	SeqId_9487_60	271	Colorectal	0.978611	0.868991	1.10206	0.721311	0.974816
RPS4X	P62701	RS4X	40S ribosomal protein S4, X isoform	SeqId_9758_17	271	Colorectal	0.978	0.865459	1.10518	0.72135	0.974816
RGS21	Q2M5E4	RGS21	Regulator of G-protein signaling 21	SeqId_19381_7	271	Colorectal	1.02213	0.906246	1.15284	0.721428	0.974816
KDR	P35968	VEGF sR2	Vascular endothelial growth factor receptor 2	SeqId_3651_50	271	Colorectal	1.02268	0.903996	1.15695	0.721574	0.974816
DRAXIN	Q8NBI3	DRAXI	Draxin	SeqId_7084_1	271	Colorectal	1.02227	0.905575	1.15401	0.721693	0.974816
PRSS27	Q9BQR3	Marapsin	Serine protease 27	SeqId_15535_3	271	Colorectal	1.02206	0.906269	1.15264	0.722117	0.974816
HDGFL2	Q7Z4V5	HDGR2	Hepatoma-derived growth factor-related protein 2	SeqId_4553_65	271	Colorectal	0.978436	0.867573	1.10347	0.722357	0.974816
SCGB3A1	Q96QR1	Secretoglobin family 3A member 1	Secretoglobin family 3A member 1	SeqId_6252_62	271	Colorectal	1.02434	0.89687	1.16992	0.722857	0.974816
UBQLN2	Q9UHD9	UBQL2	Ubiquilin-2	SeqId_19121_3	271	Colorectal	1.02207	0.905903	1.15313	0.722887	0.974816
IBSP	P21815	BSP	Bone sialoprotein 2	SeqId_3415_61	271	Colorectal	1.02197	0.90623	1.15249	0.723063	0.974816
TPMT	P51580	TPMT	Thiopurine S-methyltransferase	SeqId_11218_84	271	Colorectal	1.02209	0.905643	1.15352	0.723277	0.974816
EDN1	P05305	Endothelin 1	Endothelin-1	SeqId_6495_14	271	Colorectal	1.02211	0.905495	1.15375	0.723445	0.974816
MOCS3	O95396	MOCS3	Adenylyltransferase and sulfurtransferase MOCS3	SeqId_14229_5	271	Colorectal	0.978579	0.867951	1.10331	0.7235	0.974816
CPE	P16870	CBPE	Carboxypeptidase E	SeqId_5343_74	271	Colorectal	0.978651	0.868162	1.1032	0.724037	0.974816
PSMB3	P49720	PSB3	Proteasome subunit beta type-3	SeqId_18339_207	271	Colorectal	0.978335	0.866268	1.1049	0.724175	0.974816
LILRA5	A6NI73	LIRA5	Leukocyte immunoglobulin-like receptor subfamily A member 5	SeqId_8766_29	271	Colorectal	0.978915	0.8696	1.10197	0.724279	0.974816
PPCS	Q9HAB8	PPCS	Phosphopantothenate--cysteine ligase	SeqId_17843_30	271	Colorectal	1.02141	0.907971	1.14902	0.724331	0.974816
DEFB107A	Q8IZN7	D107A	Beta-defensin 107	SeqId_6399_52	271	Colorectal	1.02185	0.90619	1.15227	0.724338	0.974816
NLRP4	Q96MN2	NALP4	NACHT, LRR and PYD domains-containing protein 4	SeqId_12794_6	271	Colorectal	1.02195	0.905717	1.15311	0.72446	0.974816
FGB	P02675	Fibrinogen B	Fibrinogen beta chain	SeqId_18890_227	271	Colorectal	1.02178	0.90634	1.15191	0.724694	0.974816
ADIPOQ	Q15848	Adiponectin	Adiponectin	SeqId_3554_24	271	Colorectal	1.02316	0.900569	1.16243	0.725162	0.974816
SOSTDC1	Q6X4U4	SOSD1	Sclerostin domain-containing protein 1	SeqId_8237_56	271	Colorectal	0.97857	0.867239	1.10419	0.725177	0.974816
TMEM106B	Q9NUM4	T106B	Transmembrane protein 106B	SeqId_8687_26	271	Colorectal	0.978616	0.867392	1.1041	0.725469	0.974816
SARS1	P49591	SYSC	Serine--tRNA ligase, cytoplasmic	SeqId_18178_13	271	Colorectal	0.978609	0.867325	1.10417	0.725535	0.974816
C4B|C4A	P0C0L5|P0C0L4	C4a	C4a anaphylatoxin	SeqId_18821_9	271	Colorectal	0.978724	0.867952	1.10363	0.725649	0.974816
S100P	P25815	S100P	Protein S100-P	SeqId_9926_4	271	Colorectal	0.97888	0.868725	1.103	0.725999	0.974816
ADGRG1	Q9Y653	GPR56	Adhesion G-protein coupled receptor G1	SeqId_18893_26	271	Colorectal	1.02191	0.905213	1.15365	0.726114	0.974816
TBX5	Q99593	TBX5	T-box transcription factor TBX5	SeqId_11202_70	271	Colorectal	0.978714	0.867693	1.10394	0.726145	0.974816
THG1L	Q9NWX6	THG1	Probable tRNA(His) guanylyltransferase	SeqId_18215_5	271	Colorectal	0.97846	0.865964	1.10557	0.726758	0.974866
ARFGAP2	Q8N6H7	ARFG2	ADP-ribosylation factor GTPase-activating protein 2	SeqId_11664_32	271	Colorectal	0.978921	0.868574	1.10329	0.726983	0.974866
MRAS	O14807	RASM	Ras-related protein M-Ras	SeqId_18297_8	271	Colorectal	0.978863	0.868219	1.10361	0.727021	0.974866
ARHGEF2	Q92974	ARHG2	Rho guanine nucleotide exchange factor 2	SeqId_12848_9	271	Colorectal	1.02147	0.90658	1.15093	0.727083	0.974866
FUT2	Q10981	FUT2	Galactoside 2-alpha-L-fucosyltransferase 2	SeqId_9121_28	271	Colorectal	1.02156	0.906189	1.15162	0.727166	0.974866
NTF3	P20783	Neurotrophin-3	Neurotrophin-3	SeqId_4145_58	271	Colorectal	0.978572	0.866362	1.10532	0.727401	0.974918
DDX6	P26196	DDX6	Probable ATP-dependent RNA helicase DDX6	SeqId_12869_68	271	Colorectal	0.978691	0.866893	1.10491	0.72781	0.975202
GRN	P28799	GRN	Granulins	SeqId_4992_49	271	Colorectal	0.978564	0.866031	1.10572	0.728102	0.975325
A2ML1	A8K2U0	A2ML1	Alpha-2-macroglobulin-like protein 1	SeqId_15482_12	271	Colorectal	1.02147	0.906089	1.15155	0.728295	0.975325
ACTN2	P35609	ACTN2	Alpha-actinin-2	SeqId_9844_138	271	Colorectal	0.978177	0.863133	1.10856	0.729617	0.976456
C6orf89	Q6UWU4	CF089	Bombesin receptor-activated protein C6orf89	SeqId_10885_36	271	Colorectal	1.02122	0.906559	1.15037	0.729715	0.976456
DLL1	O00548	DLL1	Delta-like protein 1	SeqId_5349_69	271	Colorectal	0.9787	0.86617	1.10585	0.729731	0.976456
VRK1	Q99986	VRK1	Serine/threonine-protein kinase VRK1	SeqId_12553_5	271	Colorectal	0.979219	0.869117	1.10327	0.730044	0.976611
IFNGR2	P38484	INGR2:CD	Interferon gamma receptor 2:Cytoplasmic domain	SeqId_8818_13	271	Colorectal	1.0212	0.906198	1.1508	0.73072	0.976807
FASLG	P48023	Fas ligand, soluble	Tumor necrosis factor ligand superfamily member 6, soluble form	SeqId_3052_8	271	Colorectal	1.02161	0.904447	1.15395	0.730835	0.976807
FAM24B	Q8N5W8	FA24B	Protein FAM24B	SeqId_8775_61	271	Colorectal	1.02122	0.906057	1.15102	0.730877	0.976807
PLCG1	P19174	PLCG1	1-phosphatidylinositol 4,5-bisphosphate phosphodiesterase gamma-1	SeqId_4563_61	271	Colorectal	1.02141	0.904823	1.15302	0.731902	0.976807
SNRPA	P09012	SNRPA	U1 small nuclear ribonucleoprotein A	SeqId_12678_66	271	Colorectal	0.979096	0.867626	1.10489	0.731919	0.976807
DNAJB6	O75190	DNJB6	DnaJ homolog subfamily B member 6	SeqId_11606_22	271	Colorectal	0.979156	0.867842	1.10475	0.732267	0.976807
CCL4L1	Q8NHW4	LAG-1	C-C motif chemokine 4-like	SeqId_2781_63	271	Colorectal	0.979213	0.86811	1.10453	0.732441	0.976807
RNF43	Q68DV7	RNF43	E3 ubiquitin-protein ligase RNF43	SeqId_14120_2	271	Colorectal	1.0214	0.904518	1.15338	0.732757	0.976807
NDUFS4	O43181	NDUS4	NADH dehydrogenase [ubiquinone] iron-sulfur protein 4, mitochondrial	SeqId_10584_7	271	Colorectal	1.02081	0.906936	1.14897	0.732925	0.976807
AP2A2	O94973	AP2A2	AP-2 complex subunit alpha-2	SeqId_13621_31	271	Colorectal	1.0211	0.90567	1.15124	0.733005	0.976807
MANSC1	Q9H8J5	MANS1	MANSC domain-containing protein 1	SeqId_9557_5	271	Colorectal	0.978858	0.865703	1.1068	0.733149	0.976807
VAMP4	O75379	VAMP4	Vesicle-associated membrane protein 4	SeqId_7732_45	271	Colorectal	1.02134	0.904548	1.15321	0.733251	0.976807
NRAS	P01111	RASN	GTPase NRas	SeqId_10531_18	271	Colorectal	0.979297	0.868187	1.10463	0.733498	0.976807
SRSF6	Q13247	SRSF6	Serine/arginine-rich splicing factor 6	SeqId_11573_3	271	Colorectal	0.978799	0.865187	1.10733	0.73354	0.976807
AGAP2	Q99490	AGAP2	Arf-GAP with GTPase, ANK repeat and PH domain-containing protein 2	SeqId_14291_53	271	Colorectal	0.979623	0.87011	1.10292	0.733563	0.976807
CPD	O75976	CBPD	Carboxypeptidase D	SeqId_7917_17	271	Colorectal	0.979156	0.867257	1.10549	0.733701	0.976807
STX4	Q12846	STX4	Syntaxin-4	SeqId_10668_5	271	Colorectal	0.979533	0.869512	1.10348	0.733714	0.976807
IST1	P53990	K0174	IST1 homolog	SeqId_12434_25	271	Colorectal	1.0207	0.906962	1.1487	0.733911	0.976807
SULT1C2	O00338	ST1C2	Sulfotransferase 1C2	SeqId_17811_78	271	Colorectal	0.97976	0.870678	1.10251	0.734204	0.976807
EXOSC8	Q96B26	EXOS8	Exosome complex component RRP43	SeqId_18909_11	271	Colorectal	0.979428	0.86852	1.1045	0.734607	0.976807
CD79B	P40259	CD79B	B-cell antigen receptor complex-associated protein beta chain	SeqId_6351_55	271	Colorectal	1.02101	0.905231	1.1516	0.734911	0.976807
F10	P00742	Coagulation Factor Xa	Coagulation factor Xa	SeqId_3077_66	271	Colorectal	1.02131	0.903572	1.15439	0.735815	0.976807
RAB22A	Q9UL26	RB22A	Ras-related protein Rab-22A	SeqId_12408_333	271	Colorectal	1.02064	0.906398	1.14928	0.73586	0.976807
BIRC7	Q96CA5	Livin B	Baculoviral IAP repeat-containing protein 7 Isoform beta	SeqId_15504_39	271	Colorectal	0.97953	0.86859	1.10464	0.735928	0.976807
ERO1B	Q86YB8	ERO1B	ERO1-like protein beta	SeqId_7994_41	271	Colorectal	1.02136	0.903281	1.15488	0.735969	0.976807
LRIT3	Q3SXY7	LRIT3	Leucine-rich repeat, immunoglobulin-like domain and transmembrane domain-containing protein 3	SeqId_11534_6	271	Colorectal	1.02124	0.903709	1.15407	0.73613	0.976807
DNAJC30	Q96LL9	DJC30	DnaJ homolog subfamily C member 30	SeqId_7866_11	271	Colorectal	1.02092	0.904984	1.15171	0.736366	0.976807
ERAP2	Q6P179	LRAP	Endoplasmic reticulum aminopeptidase 2	SeqId_8960_3	271	Colorectal	0.979628	0.868995	1.10435	0.736381	0.976807
MBD4	O95243	MBD4	Methyl-CpG-binding domain protein 4	SeqId_3891_56	271	Colorectal	1.02086	0.905124	1.15141	0.73661	0.976807
EGFL6	Q8IUX8	EGFL6	Epidermal growth factor-like protein 6	SeqId_17454_15	271	Colorectal	0.978931	0.864331	1.10873	0.737454	0.976807
EIF4A1	P60842	IF4A1	Eukaryotic initiation factor 4A-I	SeqId_18829_4	271	Colorectal	1.02082	0.904919	1.15156	0.737545	0.976807
TNFRSF6B	O95407	DcR3	Tumor necrosis factor receptor superfamily member 6B	SeqId_5070_76	271	Colorectal	0.97972	0.869073	1.10445	0.737548	0.976807
PNPO	Q9NVS9	PNPO	Pyridoxine-5'-phosphate oxidase	SeqId_17804_102	271	Colorectal	0.979657	0.868677	1.10482	0.73759	0.976807
NMT1	P30419	NMT1	Glycylpeptide N-tetradecanoyltransferase 1	SeqId_5196_7	271	Colorectal	1.02073	0.905236	1.15096	0.737685	0.976807
NCR2	O95944	NKp44	Natural cytotoxicity triggering receptor 2	SeqId_2734_49	271	Colorectal	1.02062	0.905701	1.15012	0.737716	0.976807
CD70	P32970	CD70	CD70 antigen	SeqId_5807_77	271	Colorectal	1.02106	0.903744	1.1536	0.7379	0.976807
IL7	P13232	IL-7	Interleukin-7	SeqId_4140_3	271	Colorectal	1.02061	0.905539	1.15031	0.738147	0.976807
CXCL1	P09341	Gro-a	Growth-regulated alpha protein	SeqId_2985_35	271	Colorectal	0.980189	0.871656	1.10224	0.738217	0.976807
CAPNS1	P04632	CPNS1	Calpain small subunit 1	SeqId_18299_13	271	Colorectal	1.02107	0.903534	1.15389	0.738262	0.976807
IL1F10	Q8WWZ1	IL1FA	Interleukin-1 family member 10	SeqId_17356_34	271	Colorectal	1.02091	0.903985	1.15297	0.738738	0.976807
ASIC4	Q96FT7	ASIC4	Acid-sensing ion channel 4	SeqId_6951_26	271	Colorectal	1.02057	0.905466	1.1503	0.738786	0.976807
FCN3	O75636	Ficolin-3	Ficolin-3	SeqId_5462_62	271	Colorectal	0.979929	0.869762	1.10405	0.738976	0.976807
EIF4E	P06730	IF4E	Eukaryotic translation initiation factor 4E	SeqId_19263_147	271	Colorectal	1.02077	0.904496	1.15199	0.738991	0.976807
IL18BP	O95998	IL-18 BPa	Interleukin-18-binding protein	SeqId_3073_51	271	Colorectal	1.02088	0.903973	1.1529	0.739145	0.976807
UBE2D2	P62837	UB2D2	Ubiquitin-conjugating enzyme E2 D2	SeqId_18842_24	271	Colorectal	1.02055	0.905264	1.15052	0.739425	0.976807
APOC3	P02656	Apo C-III	Apolipoprotein C-III	SeqId_6461_54	271	Colorectal	1.0211	0.902865	1.15482	0.73947	0.976807
CFHR1	Q03591	FHR1	Complement factor H-related protein 1	SeqId_15468_14	271	Colorectal	0.980065	0.870321	1.10365	0.739634	0.976807
YWHAB	P31946	14-3-3 protein beta/alpha	14-3-3 protein beta/alpha	SeqId_14156_33	271	Colorectal	1.0205	0.905312	1.15033	0.739869	0.976807
CENPV	Q7Z7K6	CENPV	Centromere protein V	SeqId_8817_29	271	Colorectal	1.02047	0.905351	1.15023	0.740017	0.976807
TEK	Q02763	sTie-2	Angiopoietin-1 receptor, soluble	SeqId_3773_15	271	Colorectal	1.0205	0.905174	1.15052	0.74016	0.976807
TNFSF11	O14788	sRANKL	Tumor necrosis factor ligand superfamily member 11	SeqId_14061_48	271	Colorectal	0.979799	0.86844	1.10544	0.740244	0.976807
BLOC1S5	Q8TDH9	MUTED	Biogenesis of lysosome-related organelles complex 1 subunit 5	SeqId_19116_1	271	Colorectal	1.02064	0.904373	1.15185	0.740596	0.977011
PVR	P15151	Poliovirus receptor	Poliovirus receptor	SeqId_8064_125	271	Colorectal	0.980129	0.870194	1.10395	0.740889	0.977124
EDC4	Q6P2E9	EDC4	Enhancer of mRNA-decapping protein 4	SeqId_13066_42	271	Colorectal	1.02077	0.90358	1.15316	0.741076	0.977124
ENSA	O43768	a-endosulfine	Alpha-endosulfine	SeqId_17734_13	271	Colorectal	0.980165	0.870193	1.10404	0.74143	0.97733
SUMO2	P61956	SUMO2	Small ubiquitin-related modifier 2	SeqId_19555_1	271	Colorectal	1.02077	0.90328	1.15354	0.741789	0.977353
ART4	Q93070	ART4	Ecto-ADP-ribosyltransferase 4	SeqId_6576_1	271	Colorectal	1.02067	0.90362	1.15288	0.741988	0.977353
LOXL3	P58215	LOXL3	Lysyl oxidase homolog 3	SeqId_15427_35	271	Colorectal	0.980261	0.870529	1.10382	0.742039	0.977353
NID2	Q14112	NID2	Nidogen-2	SeqId_16060_99	271	Colorectal	0.980033	0.868911	1.10536	0.742541	0.977677
HSF1	Q00613	HSF1	Heat shock factor protein 1	SeqId_11616_9	271	Colorectal	1.0205	0.904051	1.15194	0.742725	0.977677
SSMEM1	Q8WWF3	CG045	Serine-rich single-pass membrane protein 1	SeqId_8298_8	271	Colorectal	0.980318	0.870538	1.10394	0.742876	0.977677
CHP1	Q99653	CHP1	Calcineurin B homologous protein 1	SeqId_12458_79	271	Colorectal	0.980342	0.870441	1.10412	0.743467	0.978071
ERP27	Q96DN0	ERP27	Endoplasmic reticulum resident protein 27	SeqId_9333_59	271	Colorectal	0.980273	0.869834	1.10473	0.743883	0.978071
RRM2	P31350	RIR2	Ribonucleoside-diphosphate reductase subunit M2	SeqId_17750_8	271	Colorectal	0.980406	0.870619	1.10404	0.743979	0.978071
CCL15	Q16663	MIP-5	C-C motif chemokine 15	SeqId_18289_16	271	Colorectal	1.01968	0.907137	1.14618	0.74399	0.978071
RNASET2	O00584	RNT2	Ribonuclease T2	SeqId_16913_8	271	Colorectal	0.979836	0.866976	1.10739	0.744229	0.978071
ADAMTSL2	Q86TH1	ATL2	ADAMTS-like protein 2	SeqId_6379_62	271	Colorectal	1.02105	0.900733	1.15743	0.744729	0.978071
ASB9	Q96DX5	ASB9	Ankyrin repeat and SOCS box protein 9	SeqId_19601_15	271	Colorectal	1.02112	0.900348	1.1581	0.744827	0.978071
POU2F1	P14859	PO2F1	POU domain, class 2, transcription factor 1	SeqId_11715_1	271	Colorectal	0.98015	0.868443	1.10623	0.745361	0.978071
YWHAQ	P27348	14-3-3 protein theta	14-3-3 protein theta	SeqId_7625_27	271	Colorectal	0.980132	0.868227	1.10646	0.745599	0.978071
BCL10	O95999	Bcl-10	B-cell lymphoma/leukemia 10	SeqId_8768_4	271	Colorectal	1.02005	0.904603	1.15023	0.745988	0.978071
BIRC2	Q13490	cIAP-1	Baculoviral IAP repeat-containing protein 2	SeqId_10046_55	271	Colorectal	1.02005	0.904562	1.15028	0.746085	0.978071
SLC14A2	Q15849	UT2	Urea transporter 2	SeqId_12818_159	271	Colorectal	1.02004	0.904563	1.15025	0.746206	0.978071
BMP3	P12645	BMP-3	Bone morphogenetic protein 3	SeqId_16748_1	271	Colorectal	0.980711	0.871156	1.10404	0.747243	0.978071
CERS5	Q8N5B7	CERS5	Ceramide synthase 5	SeqId_13494_6	271	Colorectal	0.980329	0.868645	1.10637	0.747506	0.978071
RHEX	Q6ZWK4	CA186	Uncharacterized protein C1orf186	SeqId_8102_239	271	Colorectal	0.980522	0.869377	1.10588	0.748626	0.978071
LRP2	P98164	megalin	Low-density lipoprotein receptor-related protein 2	SeqId_10618_190	271	Colorectal	1.01973	0.904863	1.14917	0.748668	0.978071
SLITRK6	Q9H5Y7	SLIK6	SLIT and NTRK-like protein 6	SeqId_16916_19	271	Colorectal	1.02014	0.902948	1.15254	0.748754	0.978071
DLX3	O60479	DLX3	Homeobox protein DLX-3	SeqId_11422_2	271	Colorectal	0.980556	0.869325	1.10602	0.749238	0.978071
HEXIM1	O94992	HEXI1	Protein HEXIM1	SeqId_15596_7	271	Colorectal	1.0195	0.905536	1.14781	0.749471	0.978071
FETUB	Q9UGM5	FETUB	Fetuin-B	SeqId_3367_8	271	Colorectal	0.980328	0.867674	1.10761	0.749722	0.978071
RIPK2	O43353	RIPK2	Receptor-interacting serine/threonine-protein kinase 2	SeqId_8970_9	271	Colorectal	1.01967	0.904526	1.14947	0.750012	0.978071
IL5RA	Q01344	IL-5 Ra	Interleukin-5 receptor subunit alpha	SeqId_13686_2	271	Colorectal	1.02006	0.902703	1.15267	0.750108	0.978071
RHOD	O00212	RHOD	Rho-related GTP-binding protein RhoD	SeqId_12442_4	271	Colorectal	1.01995	0.903186	1.15181	0.750128	0.978071
IRAG1	Q9Y6F6	MRVI1	Protein MRVI1	SeqId_8255_34	271	Colorectal	0.980854	0.870763	1.10487	0.750295	0.978071
ANK2	Q01484	ANK2	Ankyrin-2	SeqId_7624_19	271	Colorectal	0.980232	0.866787	1.10853	0.750363	0.978071
IFI16	Q16666	IP16:HIN 2	Gamma-interferon-inducible protein 16:Isoform 2, Hematopoietic expression, interferon-inducible nature, and nuclear localization 2	SeqId_12893_159	271	Colorectal	0.980416	0.867862	1.10757	0.75056	0.978071
RDX	P35241	Radixin	Radixin	SeqId_18373_13	271	Colorectal	0.980413	0.867777	1.10767	0.750707	0.978071
FAS	P25445	Fas, soluble	Tumor necrosis factor receptor superfamily member 6	SeqId_9459_7	271	Colorectal	0.980515	0.868372	1.10714	0.750837	0.978071
PSMD11	O00231	PSD11	26S proteasome non-ATPase regulatory subunit 11	SeqId_13572_43	271	Colorectal	1.02009	0.902225	1.15335	0.75088	0.978071
SELP	P16109	P-Selectin	P-selectin	SeqId_4154_57	271	Colorectal	0.979919	0.864501	1.11075	0.751038	0.978071
RNF34	Q969K3	RNF34	E3 ubiquitin-protein ligase RNF34	SeqId_13386_248	271	Colorectal	1.01975	0.903657	1.15076	0.751129	0.978071
AK1	P00568	Myokinase, human	Adenylate kinase isoenzyme 1	SeqId_5012_67	271	Colorectal	1.02038	0.900551	1.15615	0.7516	0.978071
LGALS9	O00182	LEG9	Galectin-9	SeqId_9197_4	271	Colorectal	0.980935	0.870672	1.10516	0.751696	0.978071
SAR1A	Q9NR31	SAR1A	GTP-binding protein SAR1a	SeqId_17726_3	271	Colorectal	0.98042	0.867378	1.10819	0.751715	0.978071
KRTAP2-4	Q9BYR9	KRA24	Keratin-associated protein 2-4	SeqId_14615_46	271	Colorectal	0.980449	0.867536	1.10806	0.751782	0.978071
CNP	P09543	CN37	2',3'-cyclic-nucleotide 3'-phosphodiesterase	SeqId_6609_22	271	Colorectal	1.02019	0.901289	1.15478	0.751864	0.978071
GSTA4	O15217	GSTA4	Glutathione S-transferase A4	SeqId_14645_253	271	Colorectal	0.980828	0.869815	1.10601	0.752098	0.978071
PSMA1	P25786	PSA1	Proteasome subunit alpha type-1	SeqId_3859_50	271	Colorectal	0.980683	0.868859	1.1069	0.752165	0.978071
EPHA4	P54764	EPHA4	Ephrin type-A receptor 4	SeqId_16288_17	271	Colorectal	1.02017	0.901119	1.15495	0.752422	0.978071
CD5L	O43866	CD5L	CD5 antigen-like	SeqId_3293_2	271	Colorectal	0.980772	0.868843	1.10712	0.753492	0.978071
GALNT11	Q8NCW6	GLT11	Polypeptide N-acetylgalactosaminyltransferase 11	SeqId_8700_325	271	Colorectal	0.981093	0.87087	1.10527	0.75358	0.978071
KIR2DL2	P43627	KI2L2	Killer cell immunoglobulin-like receptor 2DL2	SeqId_7773_20	271	Colorectal	0.980914	0.869682	1.10637	0.753662	0.978071
ECEL1	O95672	ECEL1	Endothelin-converting enzyme-like 1	SeqId_7076_17	271	Colorectal	1.01938	0.904106	1.14936	0.753854	0.978071
CPLX1	O14810	CPLX1	Complexin-1	SeqId_18332_17	271	Colorectal	1.02007	0.900892	1.15501	0.753948	0.978071
BID	P55957	BID	BH3-interacting domain death agonist	SeqId_5798_3	271	Colorectal	1.01945	0.903727	1.14998	0.754055	0.978071
DCTPP1	Q9H773	XTP3A	dCTP pyrophosphatase 1	SeqId_4314_12	271	Colorectal	1.01958	0.903057	1.15113	0.754203	0.978071
DEFA1	P59665	HNP-1	Neutrophil defensin 1	SeqId_19579_5	271	Colorectal	1.01939	0.903841	1.1497	0.754423	0.978071
HPD	P32754	HPPD	4-hydroxyphenylpyruvate dioxygenase	SeqId_17509_6	271	Colorectal	1.01926	0.904403	1.14869	0.754521	0.978071
SCN4B	Q8IWT1	SCN4B	Sodium channel subunit beta-4	SeqId_7911_29	271	Colorectal	0.981001	0.869759	1.10647	0.754758	0.978071
NMT2	O60551	NMT2	Glycylpeptide N-tetradecanoyltransferase 2	SeqId_17821_20	271	Colorectal	0.981036	0.869936	1.10633	0.754873	0.978071
CTNNA2	P26232	CTNA2	Catenin alpha-2	SeqId_9872_23	271	Colorectal	1.01918	0.904589	1.14829	0.754897	0.978071
REG1A	P05451	PSP	Lithostathine-1-alpha	SeqId_13095_51	271	Colorectal	1.01998	0.90084	1.15487	0.754945	0.978071
IFNG	P01579	IFN-g	Interferon gamma	SeqId_15346_31	271	Colorectal	1.01912	0.904848	1.14782	0.754973	0.978071
GPR107	Q5VW38	GP107	Protein GPR107	SeqId_12963_1	271	Colorectal	0.981206	0.87097	1.10539	0.755016	0.978071
CALR	P27797	calreticulin	Calreticulin	SeqId_5264_65	271	Colorectal	1.01916	0.904493	1.14837	0.755265	0.978071
STATH	P02808	STAT	Statherin	SeqId_17172_19	271	Colorectal	1.01903	0.905111	1.14729	0.755292	0.978071
PEX26	Q7Z412	PEX26	Peroxisome assembly protein 26	SeqId_19366_8	271	Colorectal	0.981245	0.871052	1.10538	0.755403	0.978071
PGRMC2	O15173	PGRC2	Membrane-associated progesterone receptor component 2	SeqId_10506_53	271	Colorectal	1.02079	0.896778	1.16195	0.755541	0.978071
IL6R	P08887	IL-6 sRa	Interleukin-6 receptor subunit alpha	SeqId_15602_43	271	Colorectal	1.01948	0.902721	1.15135	0.755858	0.978071
NAPB	Q9H115	SNAB	Beta-soluble NSF attachment protein	SeqId_12655_30	271	Colorectal	1.01921	0.90393	1.14919	0.756053	0.978071
RAN	P62826	RAN	GTP-binding nuclear protein Ran	SeqId_4282_3	271	Colorectal	1.01883	0.905652	1.14615	0.756187	0.978071
LGR5	O75473	LGR5	Leucine-rich repeat-containing G-protein coupled receptor 5	SeqId_16296_43	271	Colorectal	0.981149	0.870082	1.1064	0.756199	0.978071
GRB7	Q14451	GRB7	Growth factor receptor-bound protein 7	SeqId_11281_6	271	Colorectal	0.981166	0.870167	1.10632	0.756245	0.978071
GNMT	Q14749	GNMT	Glycine N-methyltransferase	SeqId_14006_36	271	Colorectal	0.981026	0.869251	1.10717	0.756271	0.978071
PACSIN1	Q9BY11	PACN1	Protein kinase C and casein kinase substrate in neurons protein 1	SeqId_12676_1	271	Colorectal	1.01946	0.902412	1.15169	0.756758	0.978071
PSMB9	P28065	PSB9	Proteasome subunit beta type-9	SeqId_18942_11	271	Colorectal	1.01919	0.903686	1.14945	0.756789	0.978071
SNU13	P55769	NH2L1	NHP2-like protein 1	SeqId_13602_6	271	Colorectal	0.981259	0.870202	1.10649	0.757535	0.978071
HS6ST3	Q8IZP7	H6ST3	Heparan-sulfate 6-O-sulfotransferase 3	SeqId_18896_23	271	Colorectal	1.01971	0.900889	1.15419	0.757536	0.978071
FCER2	P06734	CD23	Low affinity immunoglobulin epsilon Fc receptor	SeqId_3291_30	271	Colorectal	0.980333	0.86416	1.11212	0.757588	0.978071
FABP2	P12104	FABP2	Fatty acid-binding protein, intestinal	SeqId_15385_116	271	Colorectal	1.01897	0.904275	1.1482	0.757788	0.978071
KAT2A	Q92830	GCNL2	Histone acetyltransferase KAT2A	SeqId_19369_17	271	Colorectal	0.981274	0.87016	1.10658	0.757841	0.978071
TAC4	Q86UU9	TKN4	Tachykinin-4	SeqId_6468_37	271	Colorectal	0.981141	0.869292	1.10738	0.757847	0.978071
BRDT	Q58F21	BRDT	Bromodomain testis-specific protein	SeqId_12748_6	271	Colorectal	0.981268	0.870062	1.10669	0.757984	0.978071
PA2G4	Q9UQ80	PA2G4	Proliferation-associated protein 2G4	SeqId_4258_15	271	Colorectal	1.01904	0.903745	1.14905	0.758127	0.978071
FLRT1	Q9NZU1	FLRT1	Leucine-rich repeat transmembrane protein FLRT1	SeqId_4547_59	271	Colorectal	0.981348	0.870438	1.10639	0.758303	0.978071
TAPBPL	Q9BX59	TPSNR	Tapasin-related protein	SeqId_6364_7	271	Colorectal	0.981003	0.867991	1.10873	0.758741	0.978071
MPIG6B	O95866	G6B:CD	Protein G6b:Isoform B, Cytoplasmic domain	SeqId_8659_68	271	Colorectal	1.01909	0.903225	1.14981	0.758819	0.978071
CD99L2	Q8TCZ2	C99L2	CD99 antigen-like protein 2	SeqId_10539_30	271	Colorectal	0.981524	0.87132	1.10567	0.758915	0.978071
DAP	P51397	DAP1	Death-associated protein 1	SeqId_19141_22	271	Colorectal	0.980793	0.866509	1.11015	0.758972	0.978071
CD79A	P11912	CD79A	B-cell antigen receptor complex-associated protein alpha chain	SeqId_7796_10	271	Colorectal	1.01885	0.904147	1.1481	0.759271	0.978071
PTPN1	P18031	PTP-1B	Tyrosine-protein phosphatase non-receptor type 1	SeqId_3005_5	271	Colorectal	1.01885	0.903705	1.14867	0.760215	0.978071
PSG2	P11465	PSG2	Pregnancy-specific beta-1-glycoprotein 2	SeqId_6405_74	271	Colorectal	1.01884	0.903529	1.14887	0.760655	0.978071
CRP	P02741	CRP	C-reactive protein	SeqId_4337_49	271	Colorectal	1.01999	0.897955	1.15862	0.76075	0.978071
HOPX	Q9BPY8	HOP	Homeodomain-only protein	SeqId_19196_73	271	Colorectal	0.981576	0.870784	1.10647	0.760885	0.978071
EMILIN3	Q9NT22	EMIL3:region 1	EMILIN-3:region 1	SeqId_8773_172	271	Colorectal	0.980836	0.865875	1.11106	0.760952	0.978071
TOR1AIP1	Q5JTV8	TOIP1:Perinuclear	Torsin-1A-interacting protein 1:Perinuclear domain	SeqId_10606_34	271	Colorectal	1.01866	0.90427	1.14751	0.761006	0.978071
JUN	P05412	c-Jun	Transcription factor AP-1	SeqId_10356_21	271	Colorectal	1.01862	0.904067	1.1477	0.761774	0.978071
SEMA4C	Q9C0C4	SEM4C	Semaphorin-4C	SeqId_7923_41	271	Colorectal	0.981123	0.86735	1.10982	0.761845	0.978071
SHC4	Q6S5L8	SHC4	SHC-transforming protein 4	SeqId_11692_21	271	Colorectal	0.981644	0.870733	1.10668	0.76199	0.978071
EIF1AD	Q8N9N8	EIF1A	Probable RNA-binding protein EIF1AD	SeqId_13545_97	271	Colorectal	0.981824	0.871893	1.10562	0.762065	0.978071
IL10RA	Q13651	IL-10 Ra:ECD	Interleukin-10 receptor subunit alpha:Extracellular domain	SeqId_8104_21	271	Colorectal	1.01878	0.903045	1.14936	0.7623	0.978071
SH3GLB1	Q9Y371	SHLB1	Endophilin-B1	SeqId_16859_100	271	Colorectal	0.981595	0.870178	1.10728	0.76249	0.978071
S100Z	Q8WXG8	S100Z	Protein S100-Z	SeqId_18928_10	271	Colorectal	0.981793	0.871263	1.10635	0.763007	0.978071
HRG	P04196	HRG	Histidine-rich glycoprotein	SeqId_4996_66	271	Colorectal	0.981658	0.870289	1.10728	0.763166	0.978071
PDGFRL	Q15198	PGFRL	Platelet-derived growth factor receptor-like protein	SeqId_9713_67	271	Colorectal	0.981634	0.870079	1.10749	0.763282	0.978071
PFKFB3	Q16875	F263	6-phosphofructo-2-kinase/fructose-2,6-bisphosphatase 3	SeqId_12456_5	271	Colorectal	0.981649	0.870047	1.10757	0.763574	0.978071
POLR1C	O15160	RPAC1	DNA-directed RNA polymerases I and III subunit RPAC1	SeqId_12939_1	271	Colorectal	1.01838	0.904224	1.14696	0.763943	0.978071
CCL17	Q92583	TARC	C-C motif chemokine 17	SeqId_3519_3	271	Colorectal	1.01865	0.902881	1.14927	0.763999	0.978071
ADSL	P30566	PUR8	Adenylosuccinate lyase	SeqId_5023_23	271	Colorectal	1.01904	0.900878	1.1527	0.764215	0.978071
CRYBB2	P43320	CRBB2	Beta-crystallin B2	SeqId_10000_28	271	Colorectal	0.981864	0.871144	1.10666	0.764311	0.978071
PDCD1	Q15116	PD-1	Programmed cell death protein 1	SeqId_15623_1	271	Colorectal	1.01856	0.903111	1.14876	0.764498	0.978071
VAMP1	P23763	VAMP1	Vesicle-associated membrane protein 1	SeqId_17711_13	271	Colorectal	0.982019	0.872063	1.10584	0.764566	0.978071
CLIC1	O00299	NCC27	Chloride intracellular channel protein 1	SeqId_5013_2	271	Colorectal	1.0184	0.903805	1.14752	0.764704	0.978071
FUT9	Q9Y231	FUT9	Alpha-(1,3)-fucosyltransferase 9	SeqId_6991_24	271	Colorectal	1.01854	0.903071	1.14877	0.76475	0.978071
ASPA	P45381	ACY2	Aspartoacylase	SeqId_18187_16	271	Colorectal	0.982079	0.872354	1.10561	0.764816	0.978071
EXOSC1	Q9Y3B2	EXOS1	Exosome complex component CSL4	SeqId_7930_3	271	Colorectal	0.981785	0.870314	1.10753	0.764964	0.978071
CPM	P14384	CBPM	Carboxypeptidase M	SeqId_9416_77	271	Colorectal	0.981348	0.867345	1.11034	0.765067	0.978071
ZNF566	Q969W8	ZN566	Zinc finger protein 566	SeqId_12795_2	271	Colorectal	1.01851	0.902742	1.14912	0.765782	0.978071
IGF1	P05019	IGF-I	Insulin-like growth factor I	SeqId_8406_17	271	Colorectal	0.981859	0.870326	1.10769	0.766025	0.978071
IFNA8	P32881	IFNA8	Interferon alpha-8	SeqId_6214_84	271	Colorectal	1.01844	0.902905	1.14877	0.766093	0.978071
CD1D	P15813	CD1D	Antigen-presenting glycoprotein CD1d	SeqId_8749_194	271	Colorectal	1.01849	0.90268	1.14916	0.766098	0.978071
CCN1	O00622	CYR61	Protein CYR61	SeqId_6264_9	271	Colorectal	0.981672	0.869022	1.10892	0.766115	0.978071
HEPACAM2	A8MVW5	HECA2:CD	HEPACAM family member 2:Isoform 1, Cytoplasmic domain	SeqId_9116_28	271	Colorectal	0.981797	0.869846	1.10816	0.76616	0.978071
LTB4R	Q15722	LT4R1	Leukotriene B4 receptor 1	SeqId_13477_65	271	Colorectal	1.01801	0.904959	1.14519	0.766273	0.978071
TLR3	O15455	TLR3	Toll-like receptor 3	SeqId_16918_198	271	Colorectal	0.98198	0.87096	1.10715	0.766414	0.978071
ZAP70	P43403	ZAP70	Tyrosine-protein kinase ZAP-70	SeqId_3837_6	271	Colorectal	1.0182	0.903806	1.14707	0.766746	0.978071
MAGEA6	P43360	MAGE-6	Melanoma-associated antigen 6	SeqId_18205_123	271	Colorectal	0.982161	0.871961	1.10629	0.766883	0.978071
FMR1	Q06787	FMR1	Fragile X mental retardation protein 1	SeqId_7713_102	271	Colorectal	1.01826	0.903406	1.14773	0.766918	0.978071
GRID1	Q9ULK0	GRID1	Glutamate receptor ionotropic, delta-1	SeqId_13493_5	271	Colorectal	1.0184	0.90266	1.14899	0.767014	0.978071
HBZ	P02008	HBAZ	Hemoglobin subunit zeta	SeqId_6919_3	271	Colorectal	0.982143	0.871741	1.10653	0.767101	0.978071
GPC3	P51654	Glypican 3	Glypican-3	SeqId_4842_62	271	Colorectal	0.981505	0.867427	1.11059	0.767122	0.978071
COX7A1	P24310	CX7A1	Cytochrome c oxidase subunit 7A1, mitochondrial	SeqId_8390_25	271	Colorectal	1.01819	0.903286	1.14771	0.767953	0.978071
OLFM3	Q96PB7	NOE3:N-term	Noelin-3:Isoform 2, N-term	SeqId_11143_32	271	Colorectal	0.981915	0.869791	1.10849	0.767984	0.978071
VSTM4	Q8IW00	CJ072	V-set and transmembrane domain-containing protein 4	SeqId_7242_14	271	Colorectal	1.0182	0.903223	1.14781	0.768004	0.978071
NCAM2	O15394	NCAM2	Neural cell adhesion molecule 2	SeqId_6507_16	271	Colorectal	0.982105	0.87102	1.10736	0.768105	0.978071
ATP5F1B	P06576	ATP synthase beta chain	ATP synthase subunit beta, mitochondrial	SeqId_4965_27	271	Colorectal	0.982283	0.87202	1.10649	0.768556	0.978071
SOD2	P04179	Mn SOD	Superoxide dismutase [Mn], mitochondrial	SeqId_5008_51	271	Colorectal	1.01818	0.903004	1.14805	0.768628	0.978071
TBCB	Q99426	TBCB	Tubulin-folding cofactor B	SeqId_17686_27	271	Colorectal	0.982016	0.870156	1.10825	0.768662	0.978071
LNX1	Q8TBB1	LNX1	E3 ubiquitin-protein ligase LNX	SeqId_9936_27	271	Colorectal	1.01806	0.903429	1.14724	0.768982	0.978071
DECR2	Q9NUI1	DECR2	Peroxisomal 2,4-dienoyl-CoA reductase	SeqId_18343_10	271	Colorectal	0.98247	0.872921	1.10577	0.769367	0.978071
IL36A	Q9UHA7	IL-1F6	Interleukin-36 alpha	SeqId_14150_7	271	Colorectal	1.01844	0.901322	1.15077	0.769423	0.978071
CARTPT	Q16568	CART	Cocaine- and amphetamine-regulated transcript protein	SeqId_5743_82	271	Colorectal	0.982076	0.870204	1.10833	0.76943	0.978071
TP53I13	Q8NBR0	P5I13	Tumor protein p53-inducible protein 13	SeqId_6400_33	271	Colorectal	0.982426	0.872499	1.1062	0.769625	0.978071
MATN2	O00339	MATN2	Matrilin-2	SeqId_3325_2	271	Colorectal	0.981937	0.869061	1.10947	0.769846	0.978071
CLIC5	Q9NZA1	CLIC5	Chloride intracellular channel protein 5	SeqId_12475_48	271	Colorectal	1.01868	0.899813	1.15325	0.770019	0.978071
PRNP	P04156	PRIO	Major prion protein	SeqId_6545_58	271	Colorectal	0.982329	0.871657	1.10705	0.770021	0.978071
COL1A1	P02452	CO1A1:C-term propeptide	Collagen alpha-1(I) chain:C-term propeptide	SeqId_11140_56	271	Colorectal	1.0182	0.901968	1.1494	0.770591	0.978544
IDH3G	P51553	IDH3G	Isocitrate dehydrogenase [NAD] subunit gamma, mitochondrial	SeqId_19275_68	271	Colorectal	0.981703	0.866789	1.11185	0.771254	0.978923
MB	P02144	Myoglobin	Myoglobin	SeqId_3042_7	271	Colorectal	0.980008	0.855133	1.12312	0.771516	0.978923
PSD	A5PKW4	PSD1	PH and SEC7 domain-containing protein 1	SeqId_13055_53	271	Colorectal	1.01779	0.903557	1.14645	0.771628	0.978923
GRID2	O43424	GRID2	Glutamate receptor ionotropic, delta-2	SeqId_12758_47	271	Colorectal	0.982706	0.873469	1.1056	0.771689	0.978923
PTS	Q03393	PTPS	6-pyruvoyl tetrahydrobiopterin synthase	SeqId_12014_19	271	Colorectal	0.982496	0.871931	1.10708	0.771877	0.978923
MAX	P61244	MAX	Protein max	SeqId_12411_60	271	Colorectal	1.01772	0.903533	1.14634	0.772362	0.979237
ITGA2	P17301	Integrin alpha-2	Integrin alpha-2	SeqId_15603_20	271	Colorectal	1.01802	0.901788	1.14924	0.772761	0.979237
NCMAP	Q5T1S8	CA130	Noncompact myelin-associated protein	SeqId_14614_41	271	Colorectal	0.982418	0.870961	1.10814	0.772792	0.979237
NR4A1	P22736	NR4A1	Nuclear receptor subfamily 4 group A member 1	SeqId_8089_173	271	Colorectal	1.01782	0.902761	1.14754	0.772916	0.979237
AIDA	Q96BJ3	CA080	Axin interactor, dorsalization-associated protein	SeqId_17347_80	271	Colorectal	0.982084	0.86831	1.11076	0.773511	0.979312
MAPK12	P53778	MK12	Mitogen-activated protein kinase 12	SeqId_5005_4	271	Colorectal	0.982398	0.870471	1.10872	0.773542	0.979312
IL1R2	P27930	IL-1 sRII	Interleukin-1 receptor type 2	SeqId_14133_93	271	Colorectal	1.01775	0.902706	1.14745	0.773763	0.979312
THBS2	P35442	TSP2	Thrombospondin-2	SeqId_14111_15	271	Colorectal	1.01782	0.902316	1.14812	0.773765	0.979312
LY96|TLR4	Q9Y6Y9|O00206	TLR4:MD-2 complex	Toll-like receptor 4:Lymphocyte antigen 96 complex	SeqId_3647_49	271	Colorectal	1.01791	0.901617	1.1492	0.774265	0.979694
SPARC	P09486	ON	SPARC	SeqId_3043_49	271	Colorectal	1.01799	0.900932	1.15025	0.774857	0.980008
KCNE5	Q9UJ90	KCE1L:CD	Potassium voltage-gated channel subfamily E regulatory beta subunit 5:Cytoplasmic domain	SeqId_8908_14	271	Colorectal	0.982063	0.867453	1.11181	0.774965	0.980008
CXCL9	Q07325	MIG	C-X-C motif chemokine 9	SeqId_11593_21	271	Colorectal	1.01784	0.901474	1.14923	0.775265	0.980008
TLR1	Q15399	TLR1:ECD	Toll-like receptor 1:Extracellular domain	SeqId_16324_38	271	Colorectal	1.01748	0.903324	1.14606	0.775323	0.980008
WFDC8	Q8IUA0	WFDC8	WAP four-disulfide core domain protein 8	SeqId_7147_35	271	Colorectal	1.01775	0.901836	1.14856	0.775502	0.980008
MARK3	P27448	MARK3	MAP/microtubule affinity-regulating kinase 3	SeqId_9747_48	271	Colorectal	1.01774	0.901675	1.14874	0.775933	0.980303
VEGFA	P15692	VEGF	Vascular endothelial growth factor A	SeqId_2597_8	271	Colorectal	0.982468	0.869629	1.10995	0.776282	0.980385
STC2	O76061	STC2	Stanniocalcin-2	SeqId_6231_46	271	Colorectal	0.982566	0.870265	1.10936	0.776394	0.980385
HS3ST1	O14792	HS3S1	Heparan sulfate glucosamine 3-O-sulfotransferase 1	SeqId_15497_9	271	Colorectal	1.01736	0.903105	1.14607	0.777034	0.980701
MMP7	P09237	MMP-7	Matrilysin	SeqId_2789_26	271	Colorectal	1.01828	0.898017	1.15465	0.777535	0.980701
AGO3	Q9H9G7	AGO3	Protein argonaute-3	SeqId_15323_112	271	Colorectal	1.01776	0.900513	1.15027	0.778027	0.980701
GPR135	Q8IZ08	GP135	Probable G-protein coupled receptor 135	SeqId_11465_4	271	Colorectal	0.982807	0.871141	1.10879	0.778067	0.980701
LDLRAD4	O15165	CR001	Low-density lipoprotein receptor class A domain-containing protein 4	SeqId_9004_24	271	Colorectal	1.01717	0.903334	1.14536	0.778584	0.980701
POGLUT2	Q6UW63	KDEL1	KDEL motif-containing protein 1	SeqId_6611_8	271	Colorectal	0.983098	0.87294	1.10716	0.778605	0.980701
CREG1	O75629	CREG1	Protein CREG1	SeqId_9357_4	271	Colorectal	1.01763	0.900873	1.14951	0.778674	0.980701
TYMS	P04818	TS	Thymidylate synthase	SeqId_5035_7	271	Colorectal	0.982845	0.871037	1.109	0.778835	0.980701
CS	O75390	CISY	Citrate synthase, mitochondrial	SeqId_18309_18	271	Colorectal	0.983016	0.872166	1.10795	0.778997	0.980701
SH2D3C	Q8N5H7	SH2D3	SH2 domain-containing protein 3C	SeqId_12704_26	271	Colorectal	0.982683	0.869664	1.11039	0.779298	0.980701
SDSL	Q96GA7	SDSL	Serine dehydratase-like	SeqId_17777_31	271	Colorectal	1.01746	0.901382	1.14848	0.779475	0.980701
DKK4	Q9UBT3	Dkk-4	Dickkopf-related protein 4	SeqId_3365_7	271	Colorectal	1.01754	0.900703	1.14953	0.779925	0.980701
SOCS3	O14543	SOCS-3	Suppressor of cytokine signaling 3	SeqId_11440_58	271	Colorectal	0.982777	0.869759	1.11048	0.780447	0.980701
MFN1	Q8IWA4	MFN1	Mitofusin-1	SeqId_11364_18	271	Colorectal	1.01721	0.902153	1.14695	0.780492	0.980701
KITLG	P21583	SCF	Kit ligand	SeqId_9377_25	271	Colorectal	0.982441	0.867274	1.1129	0.780654	0.980701
ILF3	Q12906	DRBP76	Interleukin enhancer-binding factor 3	SeqId_12759_47	271	Colorectal	0.982682	0.868981	1.11126	0.780659	0.980701
S100A9|S100A8	P06702|P05109	S100A8/S100A9	Protein S100-A8/A9 heterodimer	SeqId_17145_1	271	Colorectal	0.983313	0.873253	1.10724	0.781118	0.980701
KIR2DL1	P43626	KI2L1	Killer cell immunoglobulin-like receptor 2DL1	SeqId_17200_50	271	Colorectal	0.983075	0.871539	1.10888	0.781144	0.980701
RRAS	P10301	RRAS	Ras-related protein R-Ras	SeqId_17742_2	271	Colorectal	1.01678	0.903923	1.14374	0.781572	0.980701
RLBP1	P12271	RLBP1	Retinaldehyde-binding protein 1	SeqId_12936_38	271	Colorectal	0.983169	0.871995	1.10852	0.781582	0.980701
ITGB7	P26010	Integrin beta-7	Integrin beta-7	SeqId_11205_10	271	Colorectal	1.01693	0.902995	1.14525	0.781818	0.980701
C1QTNF9	P0C862	C1T9A	Complement C1q and tumor necrosis factor-related protein 9A	SeqId_16605_2	271	Colorectal	1.01732	0.900864	1.14882	0.781947	0.980701
ICAM5	Q9UMF0	sICAM-5	Intercellular adhesion molecule 5	SeqId_5124_69	271	Colorectal	0.981159	0.857455	1.12271	0.782062	0.980701
SNX17	Q15036	SNX17	Sorting nexin-17	SeqId_12845_18	271	Colorectal	1.01698	0.902568	1.14591	0.782108	0.980701
TNFRSF12A	Q9NP84	TWEAKR	Tumor necrosis factor receptor superfamily member 12A	SeqId_5138_50	271	Colorectal	1.01711	0.901821	1.14714	0.782249	0.980701
THPO	P40225	Tpo	Thrombopoietin	SeqId_8059_1	271	Colorectal	1.01711	0.901617	1.14741	0.782601	0.980701
CD74	P04233	HG2A	HLA class II histocompatibility antigen gamma chain	SeqId_6974_6	271	Colorectal	1.01711	0.901315	1.14779	0.7832	0.980701
ATP1B3	P54709	AT1B3	Sodium/potassium-transporting ATPase subunit beta-3	SeqId_8990_42	271	Colorectal	0.98313	0.870865	1.10987	0.783299	0.980701
HMGB1	P09429	HMG-1	High mobility group protein B1	SeqId_2524_56	271	Colorectal	0.983248	0.871598	1.1092	0.783538	0.980701
PRSS1	P07477	Trypsin	Trypsin-1	SeqId_3049_61	271	Colorectal	0.983128	0.870709	1.11006	0.783589	0.980701
SEPTIN11	Q9NVA2	Septin-11	Septin-11	SeqId_12620_3	271	Colorectal	0.983058	0.870183	1.11058	0.78363	0.980701
AGA	P20933	ASPG	N(4)-(beta-N-acetylglucosaminyl)-L-asparaginase	SeqId_10435_2	271	Colorectal	0.983021	0.869864	1.1109	0.783729	0.980701
MYCT1	Q8N699	MYCT1	Myc target protein 1	SeqId_13541_1	271	Colorectal	0.983425	0.872656	1.10825	0.783979	0.980701
EIF1B	O60739	EIF1B	Eukaryotic translation initiation factor 1b	SeqId_12701_1	271	Colorectal	0.983528	0.873355	1.1076	0.784077	0.980701
PNPLA2	Q96AD5	PLPL2	Patatin-like phospholipase domain-containing protein 2	SeqId_9802_27	271	Colorectal	1.01683	0.902334	1.14586	0.784201	0.980701
ENPP2	Q13822	ENPP2	Ectonucleotide pyrophosphatase/phosphodiesterase family member 2	SeqId_16892_23	271	Colorectal	0.982068	0.862687	1.11797	0.784369	0.980701
TNFRSF18	Q9Y5U5	GITR	Tumor necrosis factor receptor superfamily member 18	SeqId_11837_7	271	Colorectal	0.983527	0.872951	1.10811	0.784873	0.980701
GPC5	P78333	GPC5	Glypican-5	SeqId_4991_12	271	Colorectal	0.983345	0.871476	1.10957	0.785178	0.980701
KLRC4	O43908	NKG2F	NKG2-F type II integral membrane protein	SeqId_10552_88	271	Colorectal	0.983648	0.873604	1.10755	0.785329	0.980701
OCIAD1	Q9NX40	OCAD1	OCIA domain-containing protein 1	SeqId_16802_31	271	Colorectal	1.0169	0.901332	1.14729	0.785389	0.980701
TMEM9	Q9P0T7	TMEM9:ECD	Transmembrane protein 9:Extracellular domain	SeqId_9249_17	271	Colorectal	0.98343	0.87183	1.10932	0.78571	0.980701
ETFA	P13804	ETFA	Electron transfer flavoprotein subunit alpha, mitochondrial	SeqId_17435_43	271	Colorectal	0.983449	0.871969	1.10918	0.785713	0.980701
RPE	Q96AT9	RPE	Ribulose-phosphate 3-epimerase	SeqId_12646_2	271	Colorectal	1.01675	0.901947	1.14617	0.78582	0.980701
ADAM9	Q13443	ADAM 9	Disintegrin and metalloproteinase domain-containing protein 9	SeqId_3795_6	271	Colorectal	0.983684	0.873526	1.10773	0.786019	0.980701
ANAPC7	Q9UJX3	APC7	Anaphase-promoting complex subunit 7	SeqId_11690_47	271	Colorectal	1.01694	0.90057	1.14834	0.786481	0.980701
CTRB1	P17538	Chymotrypsin	Chymotrypsinogen B	SeqId_5671_1	271	Colorectal	1.01708	0.89972	1.14976	0.786557	0.980701
USH1C	Q9Y6N9	USH1C	Harmonin	SeqId_17725_37	271	Colorectal	1.01662	0.902268	1.14547	0.786579	0.980701
PDZD7	Q9H5P4	PDZD7	PDZ domain-containing protein 7	SeqId_12391_27	271	Colorectal	1.01649	0.902704	1.14462	0.787111	0.980701
DNAJB1	P25685	HSP 40	DnaJ homolog subfamily B member 1	SeqId_3852_19	271	Colorectal	0.983667	0.872758	1.10867	0.787302	0.980701
RTP4	Q96DX8	RTP4	Receptor-transporting protein 4	SeqId_18315_38	271	Colorectal	1.01646	0.902768	1.14447	0.787344	0.980701
EDDM3B	P56851	EP3B	Epididymal secretory protein E3-beta	SeqId_7782_34	271	Colorectal	1.01677	0.901009	1.1474	0.787435	0.980701
S100A3	P33764	S100A3	Protein S100-A3	SeqId_15297_3	271	Colorectal	1.01662	0.90173	1.14616	0.78757	0.980701
APBB1	O00213	APBB1:PID 2	Amyloid beta A4 precursor protein-binding family B member 1:Phosphotyrosine Interaction Domain 2	SeqId_14206_28	271	Colorectal	0.983836	0.873818	1.10771	0.787669	0.980701
ADAM29	Q9UKF5	ADA29	Disintegrin and metalloproteinase domain-containing protein 29	SeqId_13549_15	271	Colorectal	1.01681	0.900568	1.14805	0.787864	0.980701
LEG1	Q6P5S2	CF058	Protein LEG1 homolog	SeqId_7154_92	271	Colorectal	1.01764	0.895855	1.15598	0.788045	0.980701
ELAPOR2	A8MWY0	K132L	UPF0577 protein KIAA1324-like	SeqId_8363_18	271	Colorectal	0.983539	0.871419	1.11008	0.788097	0.980701
PILRA	Q9UKJ1	PILRA	Paired immunoglobulin-like type 2 receptor alpha	SeqId_8825_4	271	Colorectal	1.01681	0.900325	1.14836	0.788307	0.980701
UBE2M	P61081	UBC12	NEDD8-conjugating enzyme Ubc12	SeqId_19111_10	271	Colorectal	1.01658	0.90147	1.1464	0.788513	0.980701
MTIF3	Q9H2K0	IF3M	Translation initiation factor IF-3, mitochondrial	SeqId_7852_9	271	Colorectal	1.01625	0.903302	1.14332	0.788575	0.980701
RAD51	Q06609	RAD51	DNA repair protein RAD51 homolog 1	SeqId_2871_73	271	Colorectal	0.983683	0.872168	1.10946	0.788702	0.980701
CCL7	P80098	MCP-3	C-C motif chemokine 7	SeqId_4886_3	271	Colorectal	1.01646	0.902044	1.14539	0.788717	0.980701
DEFB119	Q8N690	DB119	Beta-defensin 119	SeqId_8315_5	271	Colorectal	0.983641	0.871658	1.11001	0.789095	0.980779
NTN4	Q9HB63	NET4	Netrin-4	SeqId_3327_27	271	Colorectal	0.983302	0.869122	1.11248	0.789176	0.980779
CAMK2A	Q9UQM7	CAMK2A	Calcium/calmodulin-dependent protein kinase type II subunit alpha	SeqId_3350_53	271	Colorectal	0.983892	0.873133	1.1087	0.789851	0.981023
PGM1	P36871	PGM1	Phosphoglucomutase-1	SeqId_9173_21	271	Colorectal	1.01667	0.900244	1.14815	0.78991	0.981023
IDH1	O75874	IDH	Isocitrate dehydrogenase [NADP] cytoplasmic	SeqId_18338_26	271	Colorectal	1.01657	0.900625	1.14745	0.790234	0.981023
TNFRSF10A	O00220	TRAIL R1	Tumor necrosis factor receptor superfamily member 10A	SeqId_4832_75	271	Colorectal	1.01621	0.902562	1.14418	0.790389	0.981023
SERPINA4	P29622	Kallistatin	Kallistatin	SeqId_3449_58	271	Colorectal	1.01707	0.897708	1.15231	0.790416	0.981023
OPALIN	Q96PE5	OPALI	Opalin	SeqId_7736_28	271	Colorectal	0.983836	0.87177	1.11031	0.791698	0.981023
SOS1	Q07889	SOS1	Son of sevenless homolog 1	SeqId_9923_6	271	Colorectal	1.01635	0.901055	1.14641	0.79174	0.981023
RAB27A	P51159	RB27A	Ras-related protein Rab-27A	SeqId_9504_19	271	Colorectal	1.01639	0.900756	1.14687	0.791887	0.981023
HABP4	Q5JVS0	HABP4	Intracellular hyaluronan-binding protein 4	SeqId_10815_2	271	Colorectal	1.01628	0.901418	1.14577	0.79189	0.981023
DCLK3	Q9C098	DCLK3	Serine/threonine-protein kinase DCLK3	SeqId_7826_1	271	Colorectal	0.983516	0.869132	1.11295	0.792173	0.981023
IGFBP6	P24592	IGFBP-6	Insulin-like growth factor-binding protein 6	SeqId_14088_38	271	Colorectal	0.982003	0.857608	1.12444	0.792705	0.981023
RBM46	Q8TBY0	RBM46	Probable RNA-binding protein 46	SeqId_13958_5	271	Colorectal	0.984105	0.873248	1.10903	0.792723	0.981023
NAPA	P54920	SNAA	Alpha-soluble NSF attachment protein	SeqId_4292_5	271	Colorectal	1.01645	0.899917	1.14808	0.792818	0.981023
KLRB1	Q12918	KLRB1	Killer cell lectin-like receptor subfamily B member 1	SeqId_10809_14	271	Colorectal	0.98396	0.871966	1.11034	0.793096	0.981023
SPINK6	Q6UWN8	ISK6	Serine protease inhibitor Kazal-type 6	SeqId_5731_1	271	Colorectal	0.984167	0.873497	1.10886	0.79315	0.981023
VLDLR	P98155	VLDLR	Very low-density lipoprotein receptor	SeqId_18938_3	271	Colorectal	1.01613	0.901415	1.14545	0.793438	0.981023
RGS10	O43665	RGS10	Regulator of G-protein signaling 10	SeqId_11634_32	271	Colorectal	0.98381	0.870658	1.11167	0.793444	0.981023
CYTH2	Q99418	CYH2	Cytohesin-2	SeqId_12533_135	271	Colorectal	1.01608	0.901567	1.14513	0.793744	0.981023
CRABP1	P29762	RABP1	Cellular retinoic acid-binding protein 1	SeqId_11967_23	271	Colorectal	0.984154	0.873085	1.10935	0.793756	0.981023
SNRPB2	P08579	RU2B	U2 small nuclear ribonucleoprotein B''	SeqId_17364_8	271	Colorectal	1.01659	0.898611	1.15006	0.793775	0.981023
HTATIP2	Q9BUP3	HTAI2	Oxidoreductase HTATIP2	SeqId_10630_5	271	Colorectal	1.0159	0.902546	1.1435	0.793814	0.981023
C3orf18	Q9UK00	CC018	Uncharacterized protein C3orf18	SeqId_6994_19	271	Colorectal	1.01608	0.901363	1.1454	0.794084	0.981023
JAG1	P78504	JAG1:CD	Protein jagged-1:Cytoplasmic domain	SeqId_7754_11	271	Colorectal	1.0162	0.900631	1.1466	0.794149	0.981023
FAM171A1	Q5VUB5	CJ038	Protein FAM171A1	SeqId_5610_32	271	Colorectal	1.0162	0.900533	1.14673	0.794311	0.981023
AGFG1	P52594	NUPL	Arf-GAP domain and FG repeat-containing protein 1	SeqId_11681_8	271	Colorectal	1.01605	0.901161	1.14559	0.794774	0.981023
CNTF	P26441	CNTF	Ciliary neurotrophic factor	SeqId_3489_9	271	Colorectal	0.984163	0.87262	1.10996	0.79478	0.981023
ERN1	O75460	ERN1	Serine/threonine-protein kinase/endoribonuclease IRE1	SeqId_11229_16	271	Colorectal	1.016	0.90136	1.14521	0.794999	0.981023
COPE	O14579	COPE	Coatomer subunit epsilon	SeqId_19310_81	271	Colorectal	1.01584	0.902176	1.14382	0.795188	0.981023
POTEM	A6NI47	POTEM	Putative POTE ankyrin domain family member M	SeqId_7967_38	271	Colorectal	0.984273	0.872956	1.10979	0.795738	0.981023
CGB7|CGB3|CGA	P0DN87|P0DN86|P01215	HCG	Human Chorionic Gonadotropin	SeqId_4914_10	271	Colorectal	0.979551	0.837649	1.14549	0.795822	0.981023
ANTXR2	P58335	ANTR2	Anthrax toxin receptor 2	SeqId_15559_5	271	Colorectal	0.984371	0.873646	1.10913	0.79583	0.981023
SYT9	Q86SS6	SYT9	Synaptotagmin-9	SeqId_8066_38	271	Colorectal	0.984156	0.871799	1.11099	0.796235	0.981023
COL13A1	Q5TAT6	CODA1	Collagen alpha-1(XIII) chain	SeqId_6570_1	271	Colorectal	1.01631	0.89874	1.14927	0.796426	0.981023
CRTAC1	Q9NQ79	CRAC1	Cartilage acidic protein 1	SeqId_5632_6	271	Colorectal	0.984072	0.871053	1.11176	0.796437	0.981023
DCTN2	Q13561	Dynactin subunit 2	Dynactin subunit 2	SeqId_5879_51	271	Colorectal	0.98435	0.873125	1.10974	0.796519	0.981023
GET3	O43681	ASNA	ATPase ASNA1	SeqId_13620_10	271	Colorectal	1.01598	0.900296	1.14654	0.797096	0.981023
MAPKAPK3	Q16644	MAPKAPK3	MAP kinase-activated protein kinase 3	SeqId_3822_54	271	Colorectal	1.01628	0.898538	1.14945	0.797122	0.981023
GLTP	Q9NZD2	GLTP	Glycolipid transfer protein	SeqId_12513_8	271	Colorectal	1.01595	0.900277	1.14648	0.79751	0.981023
PTP4A1	Q93096	TP4A1	Protein tyrosine phosphatase type IVA 1	SeqId_17812_2	271	Colorectal	0.984105	0.870694	1.11229	0.79757	0.981023
MAP4K1	Q92918	M4K1	Mitogen-activated protein kinase kinase kinase kinase 1	SeqId_8954_30	271	Colorectal	0.984456	0.87334	1.10971	0.797649	0.981023
C1GALT1C1	Q96EU7	C1GLC	C1GALT1-specific chaperone 1	SeqId_5735_54	271	Colorectal	1.01625	0.898275	1.14972	0.797907	0.981023
MATN3	O15232	MATN3	Matrilin-3	SeqId_19361_78	271	Colorectal	1.01641	0.89735	1.15126	0.797928	0.981023
HS3ST4	Q9Y661	HS3S4	Heparan sulfate glucosamine 3-O-sulfotransferase 4	SeqId_19370_30	271	Colorectal	0.984523	0.873636	1.10948	0.798064	0.981023
CHEK2	O96017	Chk2	Serine/threonine-protein kinase Chk2	SeqId_19328_51	271	Colorectal	0.984386	0.872566	1.11054	0.798102	0.981023
LCORL	Q8N3X6	transcription factor MLR1, isoform CRA_b	Ligand-dependent nuclear receptor corepressor-like protein	SeqId_4304_18	271	Colorectal	1.01576	0.900924	1.14524	0.798354	0.981023
ANTKMT	Q9BQD7	F173A	Protein FAM173A	SeqId_7148_42	271	Colorectal	0.984445	0.872815	1.11035	0.79848	0.981023
SDCBP	O00560	Syntenin 1	Syntenin-1	SeqId_17806_6	271	Colorectal	0.984276	0.871371	1.11181	0.798748	0.981109
SYK	P43405	KSYK:SH2, 1 and 2	Tyrosine-protein kinase SYK:Src Homology domain	SeqId_11378_37	271	Colorectal	1.01583	0.900197	1.14631	0.798972	0.981142
ANXA2	P07355	annexin II	Annexin A2	SeqId_4961_17	271	Colorectal	1.01571	0.900739	1.14536	0.799238	0.981225
CLC	Q05315	LPPL	Galectin-10	SeqId_11094_104	271	Colorectal	0.984695	0.874154	1.10922	0.799604	0.981431
DRG1	Q9Y295	DRG1	Developmentally-regulated GTP-binding protein 1	SeqId_17849_6	271	Colorectal	0.984625	0.873405	1.11001	0.799985	0.981625
AP1G2	O75843	AP1G2	AP-1 complex subunit gamma-like 2	SeqId_12714_38	271	Colorectal	0.984646	0.87347	1.10997	0.800169	0.981625
PSMD7	P51665	PSD7	26S proteasome non-ATPase regulatory subunit 7	SeqId_3898_5	271	Colorectal	0.98456	0.872515	1.11099	0.800696	0.981625
PRKN	O60260	PRKN2	E3 ubiquitin-protein ligase parkin	SeqId_13013_41	271	Colorectal	0.984694	0.873426	1.11014	0.800943	0.981625
ADK	P55263	ADK	Adenosine kinase	SeqId_19207_119	271	Colorectal	1.01553	0.900689	1.14502	0.801248	0.981625
TNMD	Q9H2S6	TNMD	Tenomodulin	SeqId_6578_29	271	Colorectal	0.984715	0.873304	1.11034	0.801478	0.981625
SUDS3	Q9H7L9	SDS3	Sin3 histone deacetylase corepressor complex component SDS3	SeqId_10703_203	271	Colorectal	0.984708	0.87318	1.11048	0.801606	0.981625
HMOX1	P09601	HO-1	Heme oxygenase 1	SeqId_17398_55	271	Colorectal	1.01615	0.896633	1.1516	0.801824	0.981625
GPC6	Q9Y625	GPC6	Glypican-6	SeqId_5350_14	271	Colorectal	1.01575	0.89879	1.14793	0.802287	0.981625
CPA2	P48052	CBPA2	Carboxypeptidase A2	SeqId_9276_7	271	Colorectal	1.01533	0.901323	1.14376	0.802303	0.981625
CPA4	Q9UI42	CBPA4	Carboxypeptidase A4	SeqId_9267_2	271	Colorectal	0.984531	0.871299	1.11248	0.802515	0.981625
SLC41A2	Q96JW4	S41A2	Solute carrier family 41 member 2	SeqId_12511_83	271	Colorectal	0.984776	0.873122	1.11071	0.802692	0.981625
ERAP1	Q9NZ08	ARTS1	Endoplasmic reticulum aminopeptidase 1	SeqId_4964_67	271	Colorectal	1.01555	0.899716	1.1463	0.802769	0.981625
PSG3	Q16557	PSG3	Pregnancy-specific beta-1-glycoprotein 3	SeqId_6444_15	271	Colorectal	1.01539	0.900655	1.14475	0.802821	0.981625
FHL1	Q13642	SLIM 1	Four and a half LIM domains protein 1	SeqId_16814_13	271	Colorectal	0.984965	0.874498	1.10939	0.802897	0.981625
HDLBP	Q00341	VIGLN	Vigilin	SeqId_13570_43	271	Colorectal	1.01539	0.9006	1.1448	0.803008	0.981625
MCEE	Q96PE7	MCEE	Methylmalonyl-CoA epimerase, mitochondrial	SeqId_9388_18	271	Colorectal	0.984993	0.874566	1.10936	0.803169	0.981625
PPBP	P02775	PBP	Platelet basic protein	SeqId_16765_52	271	Colorectal	1.01559	0.899121	1.14714	0.803448	0.981625
HSPA8	P11142	HSP70 protein 8	Heat shock cognate 71 kDa protein	SeqId_5903_91	271	Colorectal	1.01529	0.900864	1.14424	0.803609	0.981625
HK2	P52789	HXK2	Hexokinase-2	SeqId_13130_150	271	Colorectal	1.01521	0.901246	1.14359	0.803724	0.981625
TMOD3	Q9NYL9	TMOD3	Tropomodulin-3	SeqId_12861_13	271	Colorectal	0.985244	0.875725	1.10846	0.804706	0.982531
HSD17B1	P14061	17-beta-HSD 1	Estradiol 17-beta-dehydrogenase 1	SeqId_4708_3	271	Colorectal	0.985019	0.873758	1.11045	0.805033	0.982531
PGR	P06401	PgR	Progesterone receptor	SeqId_15693_9	271	Colorectal	1.01541	0.899287	1.14653	0.805061	0.982531
RMDN3	Q96TC7	RMD3	Regulator of microtubule dynamics protein 3	SeqId_9290_8	271	Colorectal	0.984971	0.872872	1.11147	0.805952	0.982686
FCRL4	Q96PJ5	FCRL4:CD	Fc receptor-like protein 4:Cytoplasmic domain	SeqId_8991_115	271	Colorectal	1.0152	0.900023	1.14511	0.806074	0.982686
PTK7	Q13308	PTK7	Inactive tyrosine-protein kinase 7	SeqId_9525_1	271	Colorectal	1.0154	0.89876	1.14717	0.806129	0.982686
DNAI1	Q9UI46	DNAI1	Dynein intermediate chain 1, axonemal	SeqId_11396_39	271	Colorectal	0.98509	0.873674	1.11071	0.806215	0.982686
RPLP2	P05387	RLA2	60S acidic ribosomal protein P2	SeqId_10949_59	271	Colorectal	1.01503	0.900695	1.14388	0.806706	0.982686
CSMD1	Q96PZ7	CSMD1	CUB and sushi domain-containing protein 1	SeqId_9598_23	271	Colorectal	1.01507	0.900387	1.14437	0.80678	0.982686
EIF4EBP3	O60516	4EBP3	Eukaryotic translation initiation factor 4E-binding protein 3	SeqId_18859_7	271	Colorectal	1.01534	0.898657	1.14717	0.806898	0.982686
PTK6	Q13882	PTK6	Protein-tyrosine kinase 6	SeqId_3832_51	271	Colorectal	0.985304	0.874949	1.10958	0.807003	0.982686
FJX1	Q86VR8	FJX1	Four-jointed box protein 1	SeqId_7921_65	271	Colorectal	0.984823	0.871049	1.11346	0.807098	0.982686
PDE7A	Q13946	PDE7A	High affinity cAMP-specific 3',5'-cyclic phosphodiesterase 7A	SeqId_5178_5	271	Colorectal	1.01491	0.901	1.14323	0.807441	0.982686
VAPA	Q9P0L0	VAPA	Vesicle-associated membrane protein-associated protein A	SeqId_7167_102	271	Colorectal	0.985355	0.875054	1.10956	0.807564	0.982686
GJA1	P17302	CXA1	Gap junction alpha-1 protein	SeqId_9937_7	271	Colorectal	0.985227	0.874024	1.11058	0.807567	0.982686
PPIE	Q9UNP9	PPIE	Peptidyl-prolyl cis-trans isomerase E	SeqId_5238_26	271	Colorectal	0.985341	0.874732	1.10994	0.807938	0.982828
BPIFA2	Q96DR5	SPLC2	BPI fold-containing family A member 2	SeqId_16302_11	271	Colorectal	1.01481	0.901272	1.14266	0.808081	0.982828
PUS1	Q9Y606	TRUA	tRNA pseudouridine synthase A, mitochondrial	SeqId_11201_19	271	Colorectal	0.985161	0.873039	1.11168	0.808376	0.982853
CBFB	Q13951	PEBB	Core-binding factor subunit beta	SeqId_10048_7	271	Colorectal	0.985422	0.875034	1.10974	0.808571	0.982853
PCDH10	Q9P2E7	PCD10:ECD	Protocadherin-10:Extracellular domain	SeqId_9018_38	271	Colorectal	1.01568	0.895286	1.15225	0.809061	0.982853
IL20RB	Q6UXL0	IL-20 Rb	Interleukin-20 receptor subunit beta	SeqId_13435_31	271	Colorectal	1.01485	0.90023	1.14406	0.809498	0.982853
CSAG1	Q6PB30	CSAG1	Putative chondrosarcoma-associated gene 1 protein	SeqId_5716_49	271	Colorectal	1.01482	0.900176	1.14406	0.80996	0.982853
CD207	Q9UJ71	CLC4K	C-type lectin domain family 4 member K	SeqId_3361_26	271	Colorectal	1.01485	0.899833	1.14457	0.810199	0.982853
RAET1G	Q6H3X3	RET1G	Retinoic acid early transcript 1G protein	SeqId_18927_14	271	Colorectal	1.01472	0.900593	1.14331	0.810286	0.982853
MUC1	P15941	MUC1:region 1	Mucin-1:region 1	SeqId_10623_19	271	Colorectal	0.985534	0.874979	1.11006	0.810305	0.982853
CXCL14	O95715	BRAK	C-X-C motif chemokine 14	SeqId_5730_60	271	Colorectal	0.985202	0.871865	1.11327	0.81103	0.982853
BMP2	P12643	BMP-2	Bone morphogenetic protein 2	SeqId_15666_21	271	Colorectal	0.985498	0.874218	1.11094	0.811126	0.982853
CAMP	P49913	LL-37	Antibacterial protein LL-37	SeqId_15481_45	271	Colorectal	0.985417	0.873502	1.11167	0.811224	0.982853
TAFA5	Q7Z5A7	F19A5	Protein FAM19A5	SeqId_5609_92	271	Colorectal	1.01459	0.90083	1.14273	0.811265	0.982853
DYNLT3	P51808	DYLT3	Dynein light chain Tctex-type 3	SeqId_12867_40	271	Colorectal	0.985361	0.872981	1.11221	0.811344	0.982853
TNFSF9	P41273	4-1BB ligand	Tumor necrosis factor ligand superfamily member 9	SeqId_2599_51	271	Colorectal	1.01479	0.899464	1.14491	0.81144	0.982853
B3GNT2	Q9NY97	B3GN2	N-acetyllactosaminide beta-1,3-N-acetylglucosaminyltransferase 2	SeqId_7980_72	271	Colorectal	1.01506	0.8977	1.14775	0.811576	0.982853
SIRT2	Q8IXJ6	SIRT2	NAD-dependent protein deacetylase sirtuin-2	SeqId_5030_52	271	Colorectal	1.01494	0.898417	1.14657	0.811637	0.982853
BMPR1B	O00238	BMP RIB	Bone morphogenetic protein receptor type-1B	SeqId_10550_37	271	Colorectal	1.01456	0.900718	1.14279	0.811838	0.982853
TMEM106A	Q96A25	T106A	Transmembrane protein 106A	SeqId_10499_1	271	Colorectal	0.985629	0.874804	1.11049	0.811991	0.982853
GZMA	P12544	granzyme A	Granzyme A	SeqId_3440_7	271	Colorectal	1.0152	0.896441	1.14969	0.812166	0.982853
DIRAS3	O95661	ARHI	GTP-binding protein Di-Ras3	SeqId_12406_119	271	Colorectal	0.985153	0.870767	1.11457	0.812237	0.982853
RAB6B	Q9NRW1	RAB6B	Ras-related protein Rab-6B	SeqId_14271_23	271	Colorectal	0.985503	0.873614	1.11172	0.812267	0.982853
GLRX	P35754	GLRX1	Glutaredoxin-1	SeqId_18386_36	271	Colorectal	0.985639	0.874361	1.11108	0.812923	0.982864
BAG1	Q99933	BAG-1	BAG family molecular chaperone regulator 1	SeqId_17195_43	271	Colorectal	0.985376	0.872076	1.1134	0.813129	0.982864
SIGLEC14	Q08ET2	SIG14	Sialic acid-binding Ig-like lectin 14	SeqId_8248_222	271	Colorectal	1.01456	0.899962	1.14375	0.813137	0.982864
AGRP	O00253	ART	Agouti-related protein	SeqId_2813_11	271	Colorectal	0.985214	0.870712	1.11477	0.813188	0.982864
IL1RAP	Q9NPH3	IL-1 R AcP	Interleukin-1 Receptor accessory protein	SeqId_14048_7	271	Colorectal	1.01492	0.89754	1.14766	0.813268	0.982864
PSMA6	P60900	PSA6	Proteasome subunit alpha type-6	SeqId_3860_7	271	Colorectal	1.01457	0.89932	1.14459	0.814104	0.983551
SNX7	Q9UNH6	SNX7	Sorting nexin-7	SeqId_14245_195	271	Colorectal	0.98577	0.87458	1.1111	0.814427	0.983551
NRG4	Q8WWG1	NRG4	Neuregulin-4	SeqId_14139_16	271	Colorectal	0.985533	0.872544	1.11315	0.814549	0.983551
LAT	O43561	LAT	Linker for activation of T-cells family member 1	SeqId_10551_7	271	Colorectal	0.98572	0.873949	1.11178	0.814794	0.983551
NCOA2	Q15596	NCOA2	Nuclear receptor coactivator 2	SeqId_14045_12	271	Colorectal	0.98569	0.873399	1.11242	0.815319	0.983551
CCS	O14618	CCS	Copper chaperone for superoxide dismutase	SeqId_13068_139	271	Colorectal	0.985917	0.875205	1.11063	0.815471	0.983551
NECTIN2	Q92692	Nectin-2	Nectin-2	SeqId_6245_4	271	Colorectal	1.01438	0.899657	1.14372	0.815689	0.983551
FYN	P06241	FYN	Tyrosine-protein kinase Fyn	SeqId_3813_3	271	Colorectal	0.985944	0.875214	1.11068	0.815848	0.983551
CYB5R2	Q6BCY4	NB5R2	NADH-cytochrome b5 reductase 2	SeqId_19143_38	271	Colorectal	1.01444	0.899143	1.14451	0.815875	0.983551
TBC1D5	Q92609	TBCD5	TBC1 domain family member 5	SeqId_9960_2	271	Colorectal	0.985851	0.874378	1.11154	0.81595	0.983551
SARS2	Q9NP81	SYSM	Serine--tRNA ligase, mitochondrial	SeqId_12348_46	271	Colorectal	1.01442	0.899155	1.14446	0.81602	0.983551
NPTXR	O95502	NPTXR	Neuronal pentraxin receptor	SeqId_15511_37	271	Colorectal	0.985518	0.871418	1.11456	0.816246	0.983584
DERL1	Q9BUN8	DERL1	Derlin-1	SeqId_13393_46	271	Colorectal	1.01402	0.901254	1.14091	0.816896	0.983597
AXIN2	Q9Y2T1	AXIN2	Axin-2	SeqId_12925_105	271	Colorectal	1.01409	0.900832	1.14158	0.816912	0.983597
STX12	Q86Y82	STX12	Syntaxin-12	SeqId_10418_36	271	Colorectal	0.985893	0.874069	1.11202	0.81708	0.983597
RBFOX2	O43251	RBM9	RNA binding protein fox-1 homolog 2	SeqId_11462_8	271	Colorectal	1.01431	0.899106	1.14427	0.817367	0.983597
VTI1A	Q96AJ9	VTI1A	Vesicle transport through interaction with t-SNAREs homolog 1A	SeqId_7952_2	271	Colorectal	0.986089	0.875533	1.11061	0.817397	0.983597
CSNK2A1	P68400	CSK21	Casein kinase II subunit alpha	SeqId_3427_63	271	Colorectal	0.986061	0.875231	1.11092	0.817501	0.983597
GPR26	Q8NDV2	GPR26	G-protein coupled receptor 26	SeqId_13540_1	271	Colorectal	1.0142	0.899409	1.14365	0.81802	0.983597
ADAM12	O43184	ADAM12	Disintegrin and metalloproteinase domain-containing protein 12	SeqId_4420_7	271	Colorectal	0.986149	0.875295	1.11104	0.818678	0.983597
ARPC5	O15511	p16-ARC	Actin-related protein 2/3 complex subunit 5	SeqId_18419_20	271	Colorectal	1.01398	0.900434	1.14186	0.818721	0.983597
POMC	P01189	Corticotropin-lipotropin	Pro-opiomelanocortin	SeqId_9204_33	271	Colorectal	0.985621	0.870722	1.11568	0.818855	0.983597
EEF2K	O00418	EF2K	Eukaryotic elongation factor 2 kinase	SeqId_12332_7	271	Colorectal	1.01417	0.898987	1.14411	0.819067	0.983597
LILRB4	Q8NHJ6	LIRB4	Leukocyte immunoglobulin-like receptor subfamily B member 4	SeqId_6453_70	271	Colorectal	1.01432	0.897757	1.14602	0.819416	0.983597
TAGLN2	P37802	Transgelin-2	Transgelin-2	SeqId_9201_13	271	Colorectal	1.01407	0.899386	1.14337	0.819551	0.983597
PCSK7	Q16549	PCSK7	Proprotein convertase subtilisin/kexin type 7	SeqId_4459_68	271	Colorectal	1.01401	0.899702	1.14285	0.81962	0.983597
NAB1	Q13506	NAB1	NGFI-A-binding protein 1	SeqId_13933_276	271	Colorectal	1.01423	0.898211	1.14524	0.819623	0.983597
ETHE1	O95571	ETHE1	Persulfide dioxygenase ETHE1, mitochondrial	SeqId_3847_56	271	Colorectal	1.01392	0.90026	1.14193	0.819727	0.983597
NSF	P46459	NSF	Vesicle-fusing ATPase	SeqId_13992_12	271	Colorectal	0.986167	0.874697	1.11184	0.819945	0.983597
LAD1	O00515	LAD1	Ladinin-1	SeqId_6407_63	271	Colorectal	1.01389	0.900171	1.14198	0.820163	0.983597
MACROD1	Q9BQ69	MACD1	O-acetyl-ADP-ribose deacetylase MACROD1	SeqId_13653_335	271	Colorectal	0.986281	0.875406	1.1112	0.82039	0.983597
LGALSL	Q3ZCW2	LEGL	Galectin-related protein	SeqId_18236_3	271	Colorectal	1.01421	0.897675	1.14587	0.82074	0.983597
SPN	P16150	LEUK	Leukosialin	SeqId_12873_11	271	Colorectal	0.986227	0.874703	1.11197	0.820799	0.983597
PRKG1	Q13976	KGP1B	cGMP-dependent protein kinase 1, beta isozyme	SeqId_13067_5	271	Colorectal	1.01413	0.898108	1.14515	0.820876	0.983597
SOD1	P00441	SOD	Superoxide dismutase [Cu-Zn]	SeqId_2794_60	271	Colorectal	0.986073	0.873267	1.11345	0.820993	0.983597
SDF2	Q99470	SDF2	Stromal cell-derived factor 2	SeqId_15333_11	271	Colorectal	0.98606	0.87314	1.11358	0.82102	0.983597
BNIP3L	O60238	BNI3L	BCL2/adenovirus E1B 19 kDa protein-interacting protein 3-like	SeqId_7835_2	271	Colorectal	1.01424	0.897036	1.14675	0.821465	0.983598
SNAP25	P60880	SNP25	Synaptosomal-associated protein 25	SeqId_13105_7	271	Colorectal	1.01374	0.900418	1.14132	0.821531	0.983598
SMOC1	Q9H4F8	SMOC1	SPARC-related modular calcium-binding protein 1	SeqId_13118_5	271	Colorectal	1.01502	0.891514	1.15564	0.821783	0.983598
HNRNPAB	Q99729	hnRNP A/B	Heterogeneous nuclear ribonucleoprotein A/B	SeqId_8894_80	271	Colorectal	1.01412	0.897598	1.14578	0.821816	0.983598
EVA1C	P58658	F176C:ECD	Protein eva-1 homolog C:Extracellular domain	SeqId_8877_22	271	Colorectal	0.986444	0.875722	1.11116	0.822216	0.98384
LZIC	Q8WZA0	LZIC	Protein LZIC	SeqId_19338_3	271	Colorectal	1.01376	0.899316	1.14277	0.823042	0.984161
ARF5	P84085	ARF5	ADP-ribosylation factor 5	SeqId_18409_61	271	Colorectal	1.01365	0.899805	1.14191	0.823446	0.984161
PDYN	P01213	Dynorphin A (1-17)	Dynorphin A (1-17)	SeqId_19638_9	271	Colorectal	0.986515	0.875478	1.11163	0.823651	0.984161
EPHB6	O15197	EphB6	Ephrin type-B receptor 6	SeqId_5078_82	271	Colorectal	1.01405	0.896746	1.14671	0.823934	0.984161
CLEC10A	Q8IUN9	CLC10	C-type lectin domain family 10 member A	SeqId_10955_4	271	Colorectal	0.986455	0.874657	1.11254	0.824148	0.984161
NGFR	P08138	NGF R	Tumor necrosis factor receptor superfamily member 16	SeqId_8374_5	271	Colorectal	1.01364	0.899424	1.14235	0.824265	0.984161
ACBD6	Q9BR61	ACBD6	Acyl-CoA-binding domain-containing protein 6	SeqId_19341_36	271	Colorectal	1.01436	0.894145	1.15073	0.824707	0.984161
SEMA3C	Q99985	Sema E	Semaphorin-3C	SeqId_6448_36	271	Colorectal	1.01407	0.896066	1.14762	0.824791	0.984161
DDX46	Q7L014	DDX46	Probable ATP-dependent RNA helicase DDX46	SeqId_14216_35	271	Colorectal	1.01348	0.900046	1.14122	0.824961	0.984161
PGLYRP2	Q96PD5	PGRP-L	N-acetylmuramoyl-L-alanine amidase	SeqId_5601_2	271	Colorectal	0.986389	0.873386	1.11401	0.825278	0.984161
PF4V1	P10720	PF4V	Platelet factor 4 variant	SeqId_5663_18	271	Colorectal	1.01387	0.897159	1.14576	0.825307	0.984161
PMS2	P54278	PMS2	Mismatch repair endonuclease PMS2	SeqId_11312_40	271	Colorectal	1.01356	0.89915	1.14252	0.825598	0.984161
OMD	Q99983	OMD	Osteomodulin	SeqId_5358_3	271	Colorectal	0.985956	0.869395	1.11814	0.825606	0.984161
SPR	P35270	SPRE	Sepiapterin reductase	SeqId_9287_6	271	Colorectal	1.01345	0.899824	1.14142	0.825737	0.984161
GLRX5	Q86SX6	GLRX5	Glutaredoxin-related protein 5, mitochondrial	SeqId_16597_11	271	Colorectal	0.986749	0.876194	1.11125	0.825842	0.984161
CFTR	P13569	CFTR	Cystic fibrosis transmembrane conductance regulator	SeqId_7717_95	271	Colorectal	1.01351	0.899252	1.14229	0.825924	0.984161
FER	P16591	FER	Tyrosine-protein kinase Fer	SeqId_4220_39	271	Colorectal	0.986698	0.875518	1.112	0.826223	0.984161
MAGEA10	P43363	MAGE-10	Melanoma-associated antigen 10	SeqId_13610_9	271	Colorectal	1.01373	0.897514	1.14499	0.826289	0.984161
MRAP	Q8TCY5	MRAP	Melanocortin-2 receptor accessory protein	SeqId_7895_108	271	Colorectal	0.986639	0.874762	1.11282	0.826602	0.984161
PTK2	Q05397	FAK1	Focal adhesion kinase 1	SeqId_4986_59	271	Colorectal	1.0135	0.898745	1.1429	0.826912	0.984161
GPX5	O75715	GPX5	Epididymal secretory glutathione peroxidase	SeqId_9475_22	271	Colorectal	1.01344	0.899146	1.14226	0.826933	0.984161
ARL1	P40616	ARL1	ADP-ribosylation factor-like protein 1	SeqId_12392_30	271	Colorectal	0.986654	0.874496	1.1132	0.827257	0.984161
IRF2	P14316	IRF2	Interferon regulatory factor 2	SeqId_12801_33	271	Colorectal	0.986685	0.874714	1.11299	0.827336	0.984161
AKR1A1	P14550	AK1A1	Alcohol dehydrogenase [NADP(+)]	SeqId_4192_10	271	Colorectal	0.986411	0.872122	1.11568	0.827601	0.984161
THBS1	P07996	Thrombospondin-1	Thrombospondin-1	SeqId_3474_19	271	Colorectal	0.986766	0.875173	1.11259	0.827754	0.984161
CFHR3	Q02985	FHR3	Complement factor H-related protein 3	SeqId_16836_1	271	Colorectal	0.986845	0.875645	1.11217	0.828126	0.984161
FGF19	O95750	FGF-19	Fibroblast growth factor 19	SeqId_13724_27	271	Colorectal	0.98681	0.875335	1.11248	0.828128	0.984161
NFE2L1	Q14494	NF2L1	Nuclear factor erythroid 2-related factor 1	SeqId_11154_3	271	Colorectal	1.01355	0.897537	1.14455	0.828233	0.984161
CRH	P06850	CRH	Corticoliberin	SeqId_5614_44	271	Colorectal	1.01337	0.898798	1.14254	0.828244	0.984161
GLIPR1	P48060	GLIP1	Glioma pathogenesis-related protein 1	SeqId_9265_10	271	Colorectal	1.01335	0.898678	1.14265	0.828644	0.9844
OSBPL9	Q96SU4	OSBL9	Oxysterol-binding protein-related protein 9	SeqId_16899_59	271	Colorectal	0.986877	0.874534	1.11365	0.830364	0.986164
FAXDC2	Q96IV6	CE004	Fatty acid hydroxylase domain-containing protein 2	SeqId_9074_6	271	Colorectal	1.01325	0.898199	1.14303	0.830528	0.986164
PCDHAC1	Q9H158	PCDC1	Protocadherin alpha-C1	SeqId_7193_98	271	Colorectal	1.01341	0.896751	1.14525	0.830939	0.986417
PSMA1	P25786	PSA1	Proteasome subunit alpha type-1	SeqId_7880_9	271	Colorectal	1.01317	0.898033	1.14307	0.831642	0.986776
CYB5D2	Q8WUJ1	NEUFC	Neuferricin	SeqId_10924_258	271	Colorectal	0.987069	0.875372	1.11302	0.831777	0.986776
NTRK3	Q16288	TrkC	NT-3 growth factor receptor	SeqId_2658_27	271	Colorectal	1.0136	0.894638	1.14838	0.832028	0.986776
PCBD2	Q9H0N5	PHS2	Pterin-4-alpha-carbinolamine dehydratase 2	SeqId_6899_37	271	Colorectal	1.01335	0.896437	1.14552	0.832045	0.986776
RCAN1	P53805	CCP1	Calcipressin-1	SeqId_13465_5	271	Colorectal	1.01302	0.898749	1.14182	0.832237	0.986776
CD244	Q9BZW8	CD244	Natural killer cell receptor 2B4	SeqId_5063_12	271	Colorectal	1.01292	0.899262	1.14095	0.832518	0.986873
CELA1	Q9UNI1	ELA1	Chymotrypsin-like elastase family member 1	SeqId_6107_3	271	Colorectal	0.986897	0.873205	1.11539	0.83272	0.986876
GAD1	Q99259	DCE1	Glutamate decarboxylase 1	SeqId_11280_6	271	Colorectal	0.987135	0.874989	1.11366	0.833326	0.986977
EEF1B2	P24534	EF-1-beta	Elongation factor 1-beta	SeqId_5882_34	271	Colorectal	0.987223	0.875671	1.11298	0.833507	0.986977
CCNH	P51946	Cyclin H	Cyclin-H	SeqId_9848_22	271	Colorectal	1.01295	0.89826	1.14227	0.833812	0.986977
CD300E	Q496F6	CLM2	CMRF35-like molecule 2	SeqId_10798_4	271	Colorectal	0.987251	0.875716	1.11299	0.833838	0.986977
TUFT1	Q9NNX1	TUFT1	Tuftelin	SeqId_5690_49	271	Colorectal	0.987227	0.875336	1.11342	0.834084	0.986977
MBL2	P11226	MBL	Mannose-binding protein C	SeqId_3000_66	271	Colorectal	1.01315	0.896442	1.14504	0.834316	0.986977
NBR1	Q14596	NBR1	Next to BRCA1 gene 1 protein	SeqId_7696_3	271	Colorectal	0.987155	0.87449	1.11434	0.834374	0.986977
GIMAP6	Q6P9H5	GIMA6	GTPase IMAP family member 6	SeqId_19302_7	271	Colorectal	0.98726	0.875444	1.11336	0.834399	0.986977
EGFR	P00533	EGFRvIII	Epidermal growth factor receptor variant III	SeqId_19567_1	271	Colorectal	1.01274	0.899038	1.14083	0.834907	0.987116
FRS2	Q8WU20	FRS2	Fibroblast growth factor receptor substrate 2	SeqId_13025_4	271	Colorectal	0.987499	0.87708	1.11182	0.835279	0.987116
MYDGF	Q969H8	CS010	Myeloid-derived growth factor	SeqId_9248_36	271	Colorectal	1.01286	0.897889	1.14255	0.835353	0.987116
LEMD1	Q68G75	LEMD1	LEM domain-containing protein 1	SeqId_8040_9	271	Colorectal	1.01288	0.897639	1.14292	0.835462	0.987116
BIN1	O00499	BIN1	Myc box-dependent-interacting protein 1	SeqId_9574_11	271	Colorectal	1.0128	0.898187	1.14204	0.83556	0.987116
PDPK1	O15530	PDPK1	3-phosphoinositide-dependent protein kinase 1	SeqId_4460_8	271	Colorectal	0.987559	0.877348	1.11162	0.835733	0.987116
GRB14	Q14449	GRB14	Growth factor receptor-bound protein 14	SeqId_13628_58	271	Colorectal	0.987211	0.874003	1.11508	0.835911	0.987116
HPGD	P15428	HPG-	15-hydroxyprostaglandin dehydrogenase [NAD(+)]	SeqId_4995_16	271	Colorectal	0.98739	0.874976	1.11425	0.83696	0.987387
COX4I2	Q96KJ9	COX42	Cytochrome c oxidase subunit 4 isoform 2, mitochondrial	SeqId_7850_1	271	Colorectal	1.01276	0.89757	1.14272	0.836979	0.987387
CXCL6	P80162	GCP-2	C-X-C motif chemokine 6	SeqId_3495_15	271	Colorectal	1.0129	0.896466	1.14445	0.837042	0.987387
EDAR	Q9UNE0	EDAR	Tumor necrosis factor receptor superfamily member EDAR	SeqId_2977_7	271	Colorectal	0.987388	0.874804	1.11446	0.837193	0.987387
STAR	P49675	STAR	Steroidogenic acute regulatory protein, mitochondrial	SeqId_10085_25	271	Colorectal	0.987185	0.872817	1.11654	0.837338	0.987387
PTH1R	Q03431	PTH1R	Parathyroid hormone/parathyroid hormone-related peptide receptor	SeqId_13470_43	271	Colorectal	0.987601	0.876557	1.11271	0.837565	0.987387
CHST14	Q8NCH0	CHSTE	Carbohydrate sulfotransferase 14	SeqId_7262_191	271	Colorectal	0.987453	0.875135	1.11419	0.837607	0.987387
C1QTNF1	Q9BXJ1	C1QT1	Complement C1q tumor necrosis factor-related protein 1	SeqId_6304_8	271	Colorectal	1.01297	0.89536	1.14604	0.837807	0.987387
NEFL	P07196	NFL	Neurofilament light polypeptide	SeqId_10082_251	271	Colorectal	0.987624	0.876496	1.11284	0.837977	0.987387
RALA	P11233	RALA	Ras-related protein Ral-A	SeqId_14332_3	271	Colorectal	1.01268	0.897096	1.14315	0.838534	0.987387
UBE2N	P61088	UBE2N	Ubiquitin-conjugating enzyme E2 N	SeqId_3905_62	271	Colorectal	1.01264	0.89738	1.1427	0.838604	0.987387
DMBT1	Q9UGM3	DMBT1	Deleted in malignant brain tumors 1 protein	SeqId_19212_4	271	Colorectal	1.01267	0.897076	1.14316	0.838678	0.987387
HMGA2	P52926	HMGA2	High mobility group protein HMGI-C	SeqId_19516_10	271	Colorectal	1.0125	0.898314	1.14121	0.838731	0.987387
IGHM	P01871	IgM	Immunoglobulin M	SeqId_3069_52	271	Colorectal	1.01255	0.897772	1.14201	0.838943	0.987389
DTYMK	P23919	KTHY	Thymidylate kinase	SeqId_19504_22	271	Colorectal	1.01271	0.896408	1.1441	0.839216	0.987389
CNRIP1	Q96F85	CB032	CB1 cannabinoid receptor-interacting protein 1	SeqId_18218_48	271	Colorectal	1.01271	0.896322	1.14421	0.83933	0.987389
AGGF1	Q8N302	AGGF1	Angiogenic factor with G patch and FHA domains 1	SeqId_8051_10	271	Colorectal	1.01251	0.89712	1.14275	0.840364	0.988355
RAB3D	O95716	RAB3D	Ras-related protein Rab-3D	SeqId_19379_154	271	Colorectal	1.01222	0.899141	1.13953	0.840674	0.988355
C8G|C8B|C8A	P07360|P07358|P07357	C8	Complement component C8	SeqId_2429_27	271	Colorectal	1.01236	0.897955	1.14135	0.84082	0.988355
CDY1	Q9Y6F8	CDY1	Testis-specific chromodomain protein Y 1	SeqId_7097_8	271	Colorectal	1.01253	0.896615	1.14342	0.840949	0.988355
GCNT4	Q9P109	GCNT4	Beta-1,3-galactosyl-O-glycosyl-glycoprotein beta-1,6-N-acetylglucosaminyltransferase 4	SeqId_10842_7	271	Colorectal	1.01218	0.898311	1.14048	0.842403	0.989295
HCK	P08631	HCK	Tyrosine-protein kinase HCK	SeqId_3374_49	271	Colorectal	0.987932	0.87648	1.11356	0.842411	0.989295
ST6GALNAC5	Q9BVH7	SIA7E	Alpha-N-acetylgalactosaminide alpha-2,6-sialyltransferase 5	SeqId_7927_16	271	Colorectal	1.01227	0.89758	1.14161	0.84248	0.989295
EIF4G2	P78344	IF4G2	Eukaryotic translation initiation factor 4 gamma 2	SeqId_4230_1	271	Colorectal	1.01244	0.896095	1.1439	0.842617	0.989295
HGF	P14210	HGF	Hepatocyte growth factor	SeqId_2681_23	271	Colorectal	0.987667	0.873524	1.11672	0.843001	0.989295
PLOD3	O60568	PLOD3	Procollagen-lysine,2-oxoglutarate 5-dioxygenase 3	SeqId_10612_18	271	Colorectal	1.01235	0.896554	1.1431	0.843005	0.989295
CACNB4	O00305	CACB4	Voltage-dependent L-type calcium channel subunit beta-4	SeqId_11130_158	271	Colorectal	0.98805	0.877128	1.113	0.843147	0.989295
PRSS22	Q9GZN4	BSSP4	Brain-specific serine protease 4	SeqId_4534_10	271	Colorectal	0.987504	0.870559	1.12016	0.844977	0.990345
HAGH	Q16775	GLO2	Hydroxyacylglutathione hydrolase, mitochondrial	SeqId_19267_14	271	Colorectal	0.98819	0.877137	1.1133	0.845134	0.990345
BACH1	O14867	BACH1	Transcription regulator protein BACH1	SeqId_12451_62	271	Colorectal	0.988158	0.876775	1.11369	0.845209	0.990345
NOTCH2	Q04721	NOTC2	Neurogenic locus notch homolog protein 2	SeqId_5106_52	271	Colorectal	0.988059	0.875443	1.11516	0.845726	0.990345
PDE9A	O76083	PDE9A	High affinity cGMP-specific 3',5'-cyclic phosphodiesterase 9A	SeqId_5201_50	271	Colorectal	1.01199	0.897441	1.14117	0.845777	0.990345
FLT1	P17948	VEGF sR1	Vascular endothelial growth factor receptor 1	SeqId_16315_105	271	Colorectal	1.01204	0.896856	1.14202	0.846038	0.990345
TCF4	P15884	ITF2	Transcription factor 4	SeqId_19144_9	271	Colorectal	0.988077	0.875296	1.11539	0.846189	0.990345
BRPF1	P55201	BRPF1	Peregrin	SeqId_11671_19	271	Colorectal	0.988261	0.87664	1.11409	0.846867	0.990345
ADAMTS15	Q8TE58	ATS15	A disintegrin and metalloproteinase with thrombospondin motifs 15	SeqId_4533_76	271	Colorectal	1.01191	0.89709	1.14142	0.847262	0.990345
ACP1	P24666	PPAC	Low molecular weight phosphotyrosine protein phosphatase	SeqId_3858_5	271	Colorectal	0.988244	0.876076	1.11477	0.847438	0.990345
ENDOU	P21128	PP11	Poly(U)-specific endoribonuclease	SeqId_5656_53	271	Colorectal	1.01243	0.89239	1.14862	0.847869	0.990345
IGLON5	A6NGN9	IGLO5	IgLON family member 5	SeqId_6478_2	271	Colorectal	1.0125	0.891631	1.14975	0.848136	0.990345
TRIO	O75962	TRIO	Triple functional domain protein	SeqId_11126_102	271	Colorectal	1.01171	0.897992	1.13982	0.848266	0.990345
IFIT2	P09913	IFIT2	Interferon-induced protein with tetratricopeptide repeats 2	SeqId_9853_3	271	Colorectal	1.01176	0.89716	1.141	0.848837	0.990345
CD226	Q15762	CD226	CD226 antigen	SeqId_5062_60	271	Colorectal	0.988412	0.876747	1.1143	0.848861	0.990345
B4GALT3	O60512	B4GT3	Beta-1,4-galactosyltransferase 3	SeqId_6921_24	271	Colorectal	0.98838	0.876177	1.11495	0.849221	0.990345
PAEP	P09466	Glycodelin	Glycodelin	SeqId_8867_18	271	Colorectal	0.988438	0.87655	1.11461	0.849511	0.990345
YBX1	P67809	NSEP1	Nuclease-sensitive element-binding protein 1	SeqId_9751_72	271	Colorectal	1.01185	0.895698	1.14307	0.849758	0.990345
WFDC11	Q8NEX6	WFD11	Protein WFDC11	SeqId_7969_163	271	Colorectal	0.988547	0.877317	1.11388	0.849975	0.990345
F7	P08709	Coagulation Factor VII	Coagulation factor VII	SeqId_3184_25	271	Colorectal	0.988227	0.8736	1.11789	0.850662	0.990345
OLFM3	Q96PB7	NOE3:C-term	Noelin-3:Isoform 2, C-term	SeqId_10643_16	271	Colorectal	0.988677	0.878141	1.11313	0.85068	0.990345
MCCD1	P59942	MCCD1	Mitochondrial coiled-coil domain protein 1	SeqId_8032_23	271	Colorectal	0.988659	0.877937	1.11335	0.850711	0.990345
KIR2DS2	P43631	KI2S2	Killer cell immunoglobulin-like receptor 2DS2	SeqId_10428_1	271	Colorectal	0.988623	0.877369	1.11398	0.850996	0.990345
TRIL	Q7L0X0	TRIL:ECD	TLR4 interactor with leucine rich repeats:Extracellular domain	SeqId_6527_1	271	Colorectal	0.988497	0.876024	1.11541	0.851088	0.990345
TOP1	P11387	Topoisomerase I	DNA topoisomerase 1	SeqId_2876_74	271	Colorectal	1.01153	0.897333	1.14027	0.851162	0.990345
PSMB5	P28074	PSB5	Proteasome subunit beta type-5	SeqId_12580_7	271	Colorectal	0.988466	0.875606	1.11587	0.851236	0.990345
MTMR1	Q13613	MTMR1	Myotubularin-related protein 1	SeqId_11167_6	271	Colorectal	1.01146	0.897782	1.13952	0.851448	0.990345
DTD1	Q8TEA8	Histidyl-tRNA synthetase-related	D-tyrosyl-tRNA(Tyr) deacylase 1	SeqId_19194_9	271	Colorectal	0.98836	0.874346	1.11724	0.851486	0.990345
SELE	P16581	sE-Selectin	E-selectin	SeqId_3470_1	271	Colorectal	1.01181	0.894801	1.14412	0.85149	0.990345
IL17D	Q8TAD2	IL-17D	Interleukin-17D	SeqId_4136_40	271	Colorectal	1.01151	0.897081	1.14054	0.851738	0.990345
FGF2	P09038	bFGF	Fibroblast growth factor 2	SeqId_3025_50	271	Colorectal	1.01131	0.898644	1.1381	0.851937	0.990345
GPHA2	Q96T91	GPHA2	Glycoprotein hormone alpha-2	SeqId_6395_58	271	Colorectal	0.988694	0.877068	1.11453	0.852429	0.990345
CCN4	O95388	WISP-1	WNT1-inducible-signaling pathway protein 1	SeqId_13692_154	271	Colorectal	0.988877	0.878687	1.11289	0.852789	0.990345
UGDH	O60701	UGDH	UDP-glucose 6-dehydrogenase	SeqId_17755_5	271	Colorectal	1.01143	0.896941	1.14053	0.852918	0.990345
NDE1	Q9NXR1	NDE1	Nuclear distribution protein nudE homolog 1	SeqId_9765_4	271	Colorectal	1.01142	0.896949	1.14049	0.853031	0.990345
DSC1	Q08554	Desmocollin-1	Desmocollin-1	SeqId_10882_12	271	Colorectal	0.988867	0.878288	1.11337	0.853202	0.990345
PSMB6	P28072	PSB6	Proteasome subunit beta type-6	SeqId_10530_8	271	Colorectal	1.01136	0.896652	1.14074	0.854117	0.990345
NCR3LG1	Q68D85	NR3L1	Natural cytotoxicity triggering receptor 3 ligand 1	SeqId_7854_38	271	Colorectal	0.98874	0.876275	1.11564	0.854171	0.990345
MUL1	Q969V5	MUL1:MIMD	Mitochondrial ubiquitin ligase activator of NFKB 1:Mitochindrial intermembrane domain	SeqId_9315_16	271	Colorectal	0.988838	0.877217	1.11466	0.854264	0.990345
CRLF1	O75462	CRLF1	Cytokine receptor-like factor 1	SeqId_14747_9	271	Colorectal	1.01192	0.891655	1.1484	0.854407	0.990345
KPNA1	P52294	IMA5	Importin subunit alpha-5	SeqId_19587_12	271	Colorectal	1.01116	0.897902	1.13871	0.854692	0.990345
FOXG1	P55316	FOXGB	Forkhead box protein G1	SeqId_9896_21	271	Colorectal	0.988849	0.876969	1.115	0.854764	0.990345
CDH1	P12830	Cadherin E	Cadherin-1	SeqId_18429_10	271	Colorectal	0.988928	0.87778	1.11415	0.854778	0.990345
FOXRED1	Q96CU9	FXRD1	FAD-dependent oxidoreductase domain-containing protein 1	SeqId_8017_23	271	Colorectal	1.01127	0.896646	1.14054	0.855177	0.990345
IL17RB	Q9NRM6	IL-17B R	Interleukin-17 receptor B	SeqId_6262_14	271	Colorectal	0.988911	0.877301	1.11472	0.855185	0.990345
LRRC32	Q14392	LRC32	Leucine-rich repeat-containing protein 32	SeqId_7551_33	271	Colorectal	0.988585	0.873869	1.11836	0.855238	0.990345
FAM209B	Q5JX69	F209B	Protein FAM209B	SeqId_7066_199	271	Colorectal	0.988836	0.87638	1.11572	0.855374	0.990345
SIGLEC12	Q96PQ1	SIG12:Ig-like V-type 2	Sialic acid-binding Ig-like lectin 12:Ig-like V-type 2 domain, Isoform long	SeqId_10037_98	271	Colorectal	1.01142	0.895115	1.14285	0.855381	0.990345
CEACAM7	Q14002	CEAM7	Carcinoembryonic antigen-related cell adhesion molecule 7	SeqId_7184_13	271	Colorectal	1.01126	0.896529	1.14067	0.85543	0.990345
NTM	Q9P121	NTRI	Neurotrimin	SeqId_10907_116	271	Colorectal	1.0126	0.884925	1.1587	0.855481	0.990345
TYK2	P29597	TYK2	Non-receptor tyrosine-protein kinase TYK2	SeqId_5260_80	271	Colorectal	0.988971	0.8777	1.11435	0.8555	0.990345
SYT17	Q9BSW7	SYT17	Synaptotagmin-17	SeqId_9110_2	271	Colorectal	1.01136	0.895406	1.14234	0.855682	0.990345
ARHGAP36	Q6ZRI8	RHG36	Rho GTPase-activating protein 36	SeqId_6289_78	271	Colorectal	1.01128	0.895982	1.14141	0.855927	0.990345
CISD1	Q9NZ45	ZCD1	CDGSH iron-sulfur domain-containing protein 1	SeqId_7745_3	271	Colorectal	0.988957	0.877177	1.11498	0.856	0.990345
HAPLN4	Q86UW8	HPLN4	Hyaluronan and proteoglycan link protein 4	SeqId_6455_52	271	Colorectal	1.01118	0.896654	1.14034	0.856129	0.990345
NSFL1C	Q9UNZ2	NSF1C	NSFL1 cofactor p47	SeqId_4250_23	271	Colorectal	1.01117	0.896583	1.1404	0.856347	0.990345
LRTM1	Q9HBL6	LRTM1	Leucine-rich repeat and transmembrane domain-containing protein 1	SeqId_9368_64	271	Colorectal	0.988759	0.874456	1.118	0.856869	0.990345
HDHD2	Q9H0R4	HDHD2	Haloacid dehalogenase-like hydrolase domain-containing protein 2	SeqId_13472_35	271	Colorectal	0.988649	0.873228	1.11933	0.856964	0.990345
FLT3	P36888	Flt-3	Receptor-type tyrosine-protein kinase FLT3	SeqId_3437_80	271	Colorectal	0.989055	0.877415	1.1149	0.85708	0.990345
CD160	O95971	BY55	CD160 antigen	SeqId_17677_47	271	Colorectal	0.988972	0.87651	1.11586	0.857112	0.990345
WNK3	Q9BYP7	WNK3	Serine/threonine-protein kinase WNK3	SeqId_5493_17	271	Colorectal	1.01127	0.895044	1.1426	0.857169	0.990345
NFATC4	Q14934	NFAC4	Nuclear factor of activated T-cells, cytoplasmic 4	SeqId_11560_76	271	Colorectal	0.988874	0.875426	1.11702	0.857189	0.990345
BTD	P43251	Biotinidase	Biotinidase	SeqId_15644_1	271	Colorectal	0.988871	0.875273	1.11721	0.85735	0.990345
RGS5	O15539	RGS5	Regulator of G-protein signaling 5	SeqId_16850_5	271	Colorectal	1.01109	0.896479	1.14036	0.857375	0.990345
CCDC90B	Q9GZT6	CC90B	Coiled-coil domain-containing protein 90B, mitochondrial	SeqId_7792_58	271	Colorectal	1.01119	0.89557	1.14174	0.857412	0.990345
FCRL1	Q96LA6	FCRL1	Fc receptor-like protein 1	SeqId_5728_60	271	Colorectal	1.01164	0.891598	1.14785	0.857456	0.990345
TCL1B	O95988	TCL1B	T-cell leukemia/lymphoma protein 1B	SeqId_18276_34	271	Colorectal	1.01098	0.897304	1.13906	0.8576	0.990345
NLGN2	Q8NFZ4	NLGN2:CD	Neuroligin-2:Cytoplasmic domain	SeqId_9027_10	271	Colorectal	0.989003	0.876443	1.11602	0.857643	0.990345
KIN	O60870	KIN17	DNA/RNA-binding protein KIN17	SeqId_13476_16	271	Colorectal	0.989104	0.877284	1.11518	0.857946	0.990345
DOT1L	Q8TEK3	DOT1L	Histone-lysine N-methyltransferase, H3 lysine-79 specific	SeqId_12692_56	271	Colorectal	1.01082	0.897595	1.13832	0.859119	0.990345
MYSM1	Q5VVJ2	MYSM1	Histone H2A deubiquitinase MYSM1	SeqId_11536_9	271	Colorectal	0.989166	0.877021	1.11565	0.859165	0.990345
PCDH8	O95206	PCDH8	Protocadherin-8	SeqId_6280_11	271	Colorectal	0.989045	0.875583	1.11721	0.85936	0.990345
STX3	Q13277	STX3	Syntaxin-3	SeqId_7186_111	271	Colorectal	0.989271	0.87786	1.11482	0.859545	0.990345
CCL13	Q99616	MCP-4	C-C motif chemokine 13	SeqId_4144_13	271	Colorectal	0.989234	0.877351	1.11538	0.859688	0.990345
LILRA4	P59901	LIRA4	Leukocyte immunoglobulin-like receptor subfamily A member 4	SeqId_8299_66	271	Colorectal	0.989044	0.875294	1.11758	0.859725	0.990345
ATXN3	P54252	ATX3	Ataxin-3	SeqId_16825_20	271	Colorectal	0.989208	0.876992	1.11578	0.859801	0.990345
RAB27B	O00194	RB27B	Ras-related protein Rab-27B	SeqId_13596_3	271	Colorectal	1.01113	0.894228	1.14331	0.85984	0.990345
GDF3	Q9NR23	GDF-3	Growth/differentiation factor 3	SeqId_16755_195	271	Colorectal	1.01091	0.895825	1.14079	0.860293	0.990345
MED1	Q15648	MED-1	Mediator of RNA polymerase II transcription subunit 1	SeqId_3892_21	271	Colorectal	0.989303	0.877274	1.11564	0.860768	0.990345
NELL1	Q92832	NELL1	Protein kinase C-binding protein NELL1	SeqId_6544_33	271	Colorectal	0.989151	0.875527	1.11752	0.860915	0.990345
PIN1	Q13526	PIN1	Peptidyl-prolyl cis-trans isomerase NIMA-interacting 1	SeqId_15474_7	271	Colorectal	1.0108	0.895941	1.14039	0.861426	0.990345
ROCK2	O75116	ROCK2	Rho-associated protein kinase 2	SeqId_13654_1	271	Colorectal	0.989505	0.878933	1.11399	0.861468	0.990345
BTC	P35070	BTC	Betacellulin	SeqId_13088_397	271	Colorectal	1.01072	0.896235	1.13982	0.862016	0.990345
FCRLB	Q6BAA4	FCRLB	Fc receptor-like B	SeqId_15583_18	271	Colorectal	1.01066	0.896733	1.13906	0.862061	0.990345
LARGE1	O95461	LARGE	Glycosyltransferase-like protein LARGE1	SeqId_7935_26	271	Colorectal	0.989346	0.87671	1.11645	0.862101	0.990345
FBP1	P09467	F16P1	Fructose-1,6-bisphosphatase 1	SeqId_7206_20	271	Colorectal	0.988821	0.870974	1.12261	0.862148	0.990345
PDCD5	O14737	TFAR19	Programmed cell death protein 5	SeqId_12517_52	271	Colorectal	1.01123	0.891436	1.14711	0.862227	0.990345
CUL3	Q13618	CUL3	Cullin-3	SeqId_10045_47	271	Colorectal	1.01067	0.896345	1.13957	0.86247	0.990345
H2AW	Q7L7L0	H2A3	Histone H2A type 3	SeqId_14144_3	271	Colorectal	1.01072	0.895351	1.14096	0.863043	0.990345
PBRM1	Q86U86	PB1	Protein polybromo-1	SeqId_12518_289	271	Colorectal	1.01074	0.895115	1.1413	0.863172	0.990345
SCG3	Q8WXD2	SCG3	Secretogranin-3	SeqId_7957_2	271	Colorectal	1.01115	0.891249	1.14719	0.863268	0.990345
COL23A1	Q86Y22	CONA1	Collagen alpha-1(XXIII) chain	SeqId_4543_65	271	Colorectal	1.01054	0.896719	1.13881	0.863453	0.990345
COLEC10	Q9Y6Z7	COL10	Collectin-10	SeqId_6558_5	271	Colorectal	1.01063	0.895767	1.14023	0.863558	0.990345
ANPEP	P15144	Aminopeptidase N	Aminopeptidase N	SeqId_15457_14	271	Colorectal	1.01064	0.895552	1.14052	0.863757	0.990345
ADAMTS5	Q9UNA0	ADAMTS-5	A disintegrin and metalloproteinase with thrombospondin motifs 5	SeqId_3168_8	271	Colorectal	0.98905	0.872161	1.12161	0.863771	0.990345
GAS7	O60861	GAS7	Growth arrest-specific protein 7	SeqId_17721_82	271	Colorectal	0.989187	0.873497	1.1202	0.863971	0.990345
LGMN	Q99538	LGMN	Legumain	SeqId_3622_33	271	Colorectal	1.01071	0.894748	1.14169	0.864007	0.990345
DIPK1C	Q0P6D2	FA69C	Protein FAM69C	SeqId_14341_8	271	Colorectal	0.989505	0.876319	1.11731	0.864833	0.990345
NPLOC4	Q8TAT6	NPL4	Nuclear protein localization protein 4 homolog	SeqId_12993_21	271	Colorectal	1.01033	0.897451	1.13741	0.864972	0.990345
STAP1	Q9ULZ2	STAP1	Signal-transducing adaptor protein 1	SeqId_12510_3	271	Colorectal	0.989494	0.876	1.11769	0.865077	0.990345
BTG2	P78543	BTG2	Protein BTG2	SeqId_11325_8	271	Colorectal	1.01039	0.896768	1.13842	0.865094	0.990345
BDNF	P23560	BDNF	Brain-derived neurotrophic factor	SeqId_14047_78	271	Colorectal	1.01057	0.89506	1.14099	0.865144	0.990345
EFNB2	P52799	EFNB2:CD	Ephrin-B2:Cytoplasmic domain	SeqId_8772_5	271	Colorectal	0.989663	0.877432	1.11625	0.865632	0.990345
GFRA2	O00451	GFRa-2	GDNF family receptor alpha-2	SeqId_2515_14	271	Colorectal	0.989566	0.876309	1.11746	0.86569	0.990345
THBS3	P49746	TSP3	Thrombospondin-3	SeqId_8982_65	271	Colorectal	0.989405	0.874482	1.11943	0.865727	0.990345
CSF2RB	P32927	IL3RB:ECD	Cytokine receptor common subunit beta:Extracellular domain	SeqId_10512_13	271	Colorectal	0.989739	0.878174	1.11548	0.865769	0.990345
CRYGS	P22914	CRBS	Beta-crystallin S	SeqId_19311_15	271	Colorectal	1.01037	0.896319	1.13893	0.865963	0.990345
TBK1	Q9UHD2	TBK1	Serine/threonine-protein kinase TBK1	SeqId_3400_49	271	Colorectal	0.989617	0.876574	1.11724	0.866071	0.990345
VAMP3	Q15836	VAMP3	Vesicle-associated membrane protein 3	SeqId_7903_18	271	Colorectal	0.989604	0.876421	1.1174	0.866078	0.990345
MDGA2	Q7Z553	MDGA2	MAM domain-containing glycosylphosphatidylinositol anchor protein 2	SeqId_19372_7	271	Colorectal	1.01094	0.890579	1.14756	0.86643	0.990345
CD7	P09564	CD7	T-cell antigen CD7	SeqId_12008_3	271	Colorectal	1.01047	0.894889	1.14097	0.866572	0.990345
GPNMB	Q14956	GPNMB:CD	Transmembrane glycoprotein NMB:Cytoplasmic domain	SeqId_8606_39	271	Colorectal	1.01033	0.895998	1.13924	0.866846	0.990345
ARHGAP45	Q92619	HMHA1	Rho GTPase-activating protein 45	SeqId_13544_9	271	Colorectal	1.01034	0.895853	1.13945	0.866875	0.990345
BIRC7	Q96CA5	KIAP	Baculoviral IAP repeat-containing protein 7	SeqId_15412_40	271	Colorectal	0.989709	0.876801	1.11716	0.867069	0.990345
RAP2A	P10114	RAP2A	Ras-related protein Rap-2a	SeqId_9885_41	271	Colorectal	0.990011	0.879872	1.11394	0.867502	0.990345
LHB	P01229	LSHB	Lutropin subunit beta	SeqId_8376_25	271	Colorectal	1.01175	0.881887	1.16073	0.867658	0.990345
PIP	P12273	PIP	Prolactin-inducible protein	SeqId_6060_2	271	Colorectal	0.989296	0.871648	1.12282	0.867685	0.990345
RXFP1	Q9HBX9	RXFP1	Relaxin receptor 1	SeqId_14135_3	271	Colorectal	1.01023	0.895884	1.13916	0.86815	0.990345
STX8	Q9UNK0	STX8	Syntaxin-8	SeqId_10903_50	271	Colorectal	0.989995	0.879005	1.115	0.868361	0.990345
PRKCI	P41743	KPCI	Protein kinase C iota type	SeqId_3379_29	271	Colorectal	0.989804	0.876828	1.11734	0.86837	0.990345
NTNG1	Q9Y2I2	NTNG1	Netrin-G1	SeqId_5637_81	271	Colorectal	0.989863	0.877388	1.11676	0.868497	0.990345
CAPG	P40121	CAPG	Macrophage-capping protein	SeqId_4968_50	271	Colorectal	1.01085	0.889498	1.14876	0.868604	0.990345
SPINK1	P00995	TATI	Serine protease inhibitor Kazal-type 1	SeqId_8243_55	271	Colorectal	1.01014	0.896355	1.13836	0.868626	0.990345
TST	Q16762	THTR	Thiosulfate sulfurtransferase	SeqId_12663_1	271	Colorectal	1.01024	0.894998	1.14032	0.869061	0.990544
CEBPG	P53567	CEBPG	CCAAT/enhancer-binding protein gamma	SeqId_19572_10	271	Colorectal	0.989933	0.877607	1.11663	0.869206	0.990544
MYORG	Q6NSJ0	K1161:ECD	Uncharacterized family 31 glucosidase KIAA1161:Extracellular domain	SeqId_8068_43	271	Colorectal	1.01013	0.895814	1.13902	0.8694	0.990544
DSG1	Q02413	Desmoglein-1	Desmoglein-1	SeqId_2976_58	271	Colorectal	1.01025	0.894119	1.14147	0.869974	0.990745
SPINT2	O43291	SPINT2	Kunitz-type protease inhibitor 2	SeqId_2843_13	271	Colorectal	0.990008	0.877674	1.11672	0.870188	0.990745
TGM4	P49221	TGM4	Protein-glutamine gamma-glutamyltransferase 4	SeqId_18933_4	271	Colorectal	1.01015	0.89448	1.14078	0.870681	0.990745
PARVA	Q9NVD7	PARVA	Alpha-parvin	SeqId_13434_172	271	Colorectal	0.989849	0.875308	1.11938	0.870826	0.990745
DKK1	O94907	DKK1	Dickkopf-related protein 1	SeqId_3535_84	271	Colorectal	1.01001	0.895499	1.13917	0.871109	0.990745
CERT1	Q9Y5P4	C43BP:START domain	Collagen type IV alpha-3-binding protein:StAR-related lipid-transfer domain, isoform 2	SeqId_13950_9	271	Colorectal	0.990124	0.878041	1.11652	0.871365	0.990745
APBB1	O00213	APBB1:PID 1	Amyloid beta A4 precursor protein-binding family B member 1:Phosphotyrosine Interaction Domain 1	SeqId_12822_34	271	Colorectal	0.990079	0.877166	1.11753	0.871784	0.990745
CCL19	Q99731	MIP-3b	C-C motif chemokine 19	SeqId_4922_13	271	Colorectal	1.0099	0.895977	1.13831	0.871813	0.990745
SRC	P12931	SRCN1	Proto-oncogene tyrosine-protein kinase Src isoform 2	SeqId_5488_74	271	Colorectal	1.00993	0.895664	1.13877	0.871883	0.990745
FAM162A	Q96A26	F162A	Protein FAM162A	SeqId_6531_29	271	Colorectal	1.00988	0.896143	1.13805	0.871905	0.990745
SCT	P09683	Secretin	Secretin	SeqId_3728_52	271	Colorectal	0.990155	0.877925	1.11673	0.871936	0.990745
ZAP70	P43403	ZAP70	Tyrosine-protein kinase ZAP-70	SeqId_4476_22	271	Colorectal	1.00987	0.895968	1.13826	0.872159	0.990745
NR3C2	P08235	MCR	Mineralocorticoid receptor	SeqId_12931_16	271	Colorectal	1.00991	0.895569	1.13886	0.872176	0.990745
COL25A1	Q9BXS0	COPA1	Collagen alpha-1(XXV) chain	SeqId_7006_4	271	Colorectal	0.990058	0.876319	1.11856	0.872506	0.990893
BRD1	O95696	BRD1	Bromodomain-containing protein 1	SeqId_11607_15	271	Colorectal	0.9903	0.878555	1.11626	0.873216	0.990987
ACADL	P28330	ACADL	Long-chain specific acyl-CoA dehydrogenase, mitochondrial	SeqId_17857_6	271	Colorectal	0.990287	0.878303	1.11655	0.87334	0.990987
TNFAIP6	P98066	TSG-6	Tumor necrosis factor-inducible gene 6 protein	SeqId_5036_50	271	Colorectal	0.989598	0.870108	1.1255	0.873458	0.990987
LIF	P15018	LIF	Leukemia inhibitory factor	SeqId_7790_21	271	Colorectal	0.990308	0.878232	1.11669	0.873716	0.990987
CDSN	Q15517	CDSN	Corneodesmosin	SeqId_7085_81	271	Colorectal	0.990238	0.877034	1.11805	0.87416	0.990987
SH3BGRL	O75368	SH3L1	SH3 domain-binding glutamic acid-rich-like protein	SeqId_12693_2	271	Colorectal	0.990294	0.877496	1.11759	0.874393	0.990987
IMPDH1	P20839	IMDH1	Inosine-5'-monophosphate dehydrogenase 1	SeqId_5229_90	271	Colorectal	0.990386	0.878373	1.11668	0.87465	0.990987
RUFY1	Q96T51	RUFY1	RUN and FYVE domain-containing protein 1	SeqId_11425_31	271	Colorectal	1.0098	0.894569	1.13987	0.874693	0.990987
SCG5	P05408	7B2	Neuroendocrine protein 7B2	SeqId_15358_28	271	Colorectal	0.990436	0.878345	1.11683	0.875378	0.990987
UBXN2B	Q14CS0	UBX2B	UBX domain-containing protein 2B	SeqId_18435_40	271	Colorectal	0.990424	0.878157	1.11704	0.875437	0.990987
HPGDS	O60760	PTGD2	Hematopoietic prostaglandin D synthase	SeqId_12549_33	271	Colorectal	1.00972	0.894627	1.13961	0.875544	0.990987
ADH6	P28332	ADH6	Alcohol dehydrogenase 6	SeqId_18206_18	271	Colorectal	0.990442	0.878207	1.11702	0.875627	0.990987
HECW1	Q76N89	HECW1	E3 ubiquitin-protein ligase HECW1	SeqId_12669_30	271	Colorectal	1.00963	0.895009	1.13893	0.876107	0.990987
PELI2	Q9HAT8	PELI2	E3 ubiquitin-protein ligase pellino homolog 2	SeqId_12702_13	271	Colorectal	0.990434	0.877518	1.11788	0.876318	0.990987
REN	P00797	Renin	Renin	SeqId_3396_54	271	Colorectal	0.990441	0.876623	1.11904	0.877437	0.990987
IL12RB1	P42701	IL-12 Rb1	Interleukin-12 receptor subunit beta-1	SeqId_2632_5	271	Colorectal	0.990629	0.878847	1.11663	0.877508	0.990987
SIGLEC7	Q9Y286	Siglec-7	Sialic acid-binding Ig-like lectin 7	SeqId_2742_68	271	Colorectal	1.00994	0.890385	1.14555	0.877701	0.990987
CLEC2L	P0C7M8	CLC2L	C-type lectin domain family 2 member L	SeqId_8242_9	271	Colorectal	1.00959	0.894018	1.14009	0.877755	0.990987
MRPL52	Q86TS9	RM52	39S ribosomal protein L52, mitochondrial	SeqId_7123_25	271	Colorectal	0.990627	0.878243	1.11739	0.878169	0.990987
PLD5	Q8N7P1	PLD5	Inactive phospholipase D5	SeqId_8081_55	271	Colorectal	0.990586	0.876889	1.11902	0.879135	0.990987
CCL5	P13501	RANTES	C-C motif chemokine 5	SeqId_5480_49	271	Colorectal	1.00943	0.894361	1.13931	0.879162	0.990987
FDX2	Q6P4F2	ADXL	Adrenodoxin-like protein, mitochondrial	SeqId_11231_12	271	Colorectal	0.990778	0.879155	1.11657	0.879247	0.990987
ITIH2	P19823	ITI heavy chain H2	Inter-alpha-trypsin inhibitor heavy chain H2	SeqId_9326_33	271	Colorectal	1.00942	0.894231	1.13945	0.879456	0.990987
VSNL1	P62760	VISL1	Visinin-like protein 1	SeqId_13522_20	271	Colorectal	0.99081	0.879341	1.11641	0.87949	0.990987
TNFRSF8	P28908	CD30	Tumor necrosis factor receptor superfamily member 8	SeqId_2605_49	271	Colorectal	1.00935	0.894829	1.13854	0.879561	0.990987
MTFR1	Q15390	MTFR1	Mitochondrial fission regulator 1	SeqId_9095_5	271	Colorectal	0.990679	0.877576	1.11836	0.879652	0.990987
IL4	P05112	IL-4	Interleukin-4	SeqId_2906_55	271	Colorectal	0.990784	0.8784	1.11755	0.880196	0.990987
PLA2G10	O15496	GX	Group 10 secretory phospholipase A2	SeqId_2949_6	271	Colorectal	0.990847	0.87904	1.11687	0.88035	0.990987
ADAMTS6	Q9UKP5	ATS6	A disintegrin and metalloproteinase with thrombospondin motifs 6	SeqId_6441_62	271	Colorectal	1.00918	0.895909	1.13677	0.880402	0.990987
C4B|C4A	P0C0L5|P0C0L4	C4	Complement C4	SeqId_4481_34	271	Colorectal	0.990735	0.877323	1.11881	0.880712	0.990987
UBB	P0CG47	PolyUbiquitin K48	PolyUbiquitin K48-linked	SeqId_6641_60	271	Colorectal	0.990547	0.874852	1.12154	0.880851	0.990987
CCL24	O00175	Eotaxin-2	C-C motif chemokine 24	SeqId_4128_27	271	Colorectal	0.990822	0.878146	1.11795	0.880996	0.990987
PLK1	P53350	PLK-1	Serine/threonine-protein kinase PLK1	SeqId_3394_81	271	Colorectal	1.00919	0.89505	1.13788	0.881249	0.990987
RNASEH1	O60930	RNase H1	Ribonuclease H1	SeqId_8470_213	271	Colorectal	0.990957	0.879542	1.11649	0.881336	0.990987
SCUBE1	Q8IWY4	SCUB1	Signal peptide, CUB and EGF-like domain-containing protein 1	SeqId_8989_40	271	Colorectal	1.00984	0.887932	1.14849	0.881379	0.990987
CNGA2	Q16280	CNGA2	Cyclic nucleotide-gated olfactory channel	SeqId_12872_35	271	Colorectal	1.00918	0.894844	1.13812	0.881635	0.990987
EQTN	Q9NQ60	EQTN	Equatorin	SeqId_11162_37	271	Colorectal	1.00909	0.895767	1.13674	0.881693	0.990987
DECR1	Q16698	DECR	2,4-dienoyl-CoA reductase, mitochondrial	SeqId_12687_2	271	Colorectal	0.990879	0.878231	1.11798	0.881699	0.990987
VPS26A	O75436	VP26A	Vacuolar protein sorting-associated protein 26A	SeqId_19293_6	271	Colorectal	1.00912	0.895042	1.13774	0.882056	0.990987
NMNAT1	Q9HAN9	NMNA1	Nicotinamide/nicotinic acid mononucleotide adenylyltransferase 1	SeqId_18932_84	271	Colorectal	1.00905	0.895653	1.13681	0.882197	0.990987
NDUFB4	O95168	NDUB4	NADH dehydrogenase [ubiquinone] 1 beta subcomplex subunit 4	SeqId_10677_9	271	Colorectal	0.991032	0.879702	1.11645	0.88221	0.990987
ACAN	P16112	Aggrecan	Aggrecan core protein	SeqId_3280_49	271	Colorectal	0.990349	0.871052	1.12599	0.88228	0.990987
NUDT16L1	Q9BRJ7	SDOS	Tudor-interacting repair regulator protein	SeqId_12497_29	271	Colorectal	1.01063	0.878615	1.16247	0.882339	0.990987
RPN1	P04843	RPN1:LD	Dolichyl-diphosphooligosaccharide--protein glycosyltransferase subunit 1:Lumenal domain	SeqId_6458_6	271	Colorectal	0.991025	0.87944	1.11677	0.882395	0.990987
B3GALT1	Q9Y5Z6	B3GT1	Beta-1,3-galactosyltransferase 1	SeqId_9541_15	271	Colorectal	0.991077	0.87995	1.11624	0.882563	0.990987
SH3GLB2	Q9NR46	SHLB2	Endophilin-B2	SeqId_18222_34	271	Colorectal	0.990874	0.877291	1.11916	0.882659	0.990987
ADAM32	Q8TC27	ADA32	Disintegrin and metalloproteinase domain-containing protein 32	SeqId_7827_20	271	Colorectal	1.00903	0.894849	1.13779	0.883312	0.990987
GNPNAT1	Q96EK6	GNA1	Glucosamine 6-phosphate N-acetyltransferase	SeqId_13954_9	271	Colorectal	0.990976	0.87794	1.11857	0.883364	0.990987
MTHFSD	Q2M296	MTHFSD	Methenyltetrahydrofolate synthase domain-containing protein	SeqId_19129_15	271	Colorectal	0.991181	0.880371	1.11594	0.883574	0.990987
RYK	P34925	RYK	Tyrosine-protein kinase RYK	SeqId_5583_62	271	Colorectal	0.991155	0.879737	1.11668	0.883902	0.990987
SLC25A18	Q9H1K4	GHC2	Mitochondrial glutamate carrier 2	SeqId_5280_68	271	Colorectal	1.00886	0.895777	1.13621	0.884406	0.990987
DEFB128	Q7Z7B8	DB128	Beta-defensin 128	SeqId_6360_7	271	Colorectal	1.00887	0.895453	1.13665	0.884613	0.990987
HEBP1	Q9NRV9	HEBP1	Heme-binding protein 1	SeqId_18225_13	271	Colorectal	1.0091	0.892795	1.14056	0.884714	0.990987
SLAMF8	Q9P0V8	SLAMF8	SLAM family member 8	SeqId_8994_65	271	Colorectal	1.00888	0.895203	1.13699	0.884756	0.990987
GHDC	Q8N2G8	GHDC	GH3 domain-containing protein	SeqId_9730_22	271	Colorectal	1.00891	0.894862	1.13748	0.884809	0.990987
ALDOA	P04075	aldolase A	Fructose-bisphosphate aldolase A	SeqId_5864_10	271	Colorectal	0.991013	0.876912	1.11996	0.884978	0.990987
FLNA	P21333	filamin A:CH2	Filamin-A:Calponin Homology 2	SeqId_11171_25	271	Colorectal	0.991379	0.881538	1.11491	0.885087	0.990987
IL1RN	P18510	IL-1Ra	Interleukin-1 receptor antagonist protein	SeqId_5353_89	271	Colorectal	0.990475	0.869883	1.12779	0.88512	0.990987
POMK	Q9H5K3	SG196	Protein O-mannose kinase	SeqId_10582_36	271	Colorectal	1.00878	0.895834	1.13597	0.885247	0.990987
NPL	Q9BXD5	NPL	N-acetylneuraminate lyase	SeqId_19496_1	271	Colorectal	0.991171	0.878708	1.11803	0.885249	0.990987
SNAI2	O43623	SLUG	Zinc finger protein SNAI2	SeqId_10014_31	271	Colorectal	0.991167	0.878576	1.11819	0.885325	0.990987
HS6ST2	Q96MM7	H6ST2	Heparan-sulfate 6-O-sulfotransferase 2	SeqId_13524_25	271	Colorectal	1.00929	0.890126	1.1444	0.88535	0.990987
NETO1	Q8TDF5	NETO1	Neuropilin and tolloid-like protein 1	SeqId_15298_199	271	Colorectal	0.991144	0.878182	1.11864	0.885439	0.990987
IFNAR1	P17181	IFN-a/b R1	Interferon alpha/beta receptor 1	SeqId_9183_7	271	Colorectal	1.00884	0.894801	1.13741	0.885682	0.990987
DNAJC4	Q9NNZ3	DNJC4:N-term	DnaJ homolog subfamily C member 4:N-term	SeqId_8016_19	271	Colorectal	1.00887	0.894392	1.138	0.885734	0.990987
MAPK1	P28482	MK01	Mitogen-activated protein kinase 1	SeqId_3115_64	271	Colorectal	1.00885	0.894032	1.13842	0.886303	0.990987
CLPS	P04118	COL	Colipase	SeqId_5749_53	271	Colorectal	0.991193	0.87795	1.11904	0.886354	0.990987
TPSAB1	Q15661	TRYB1	Tryptase beta-1	SeqId_9409_11	271	Colorectal	1.00888	0.893471	1.1392	0.886569	0.990987
HJV	Q6ZVN8	RGM-C	Hemojuvelin	SeqId_3332_57	271	Colorectal	1.0091	0.89066	1.14328	0.88696	0.990987
RAB35	Q15286	Rab-1C	Ras-related protein Rab-35	SeqId_13514_121	271	Colorectal	1.00877	0.894158	1.13807	0.887187	0.990987
IGKV1-5	P01602	Ig K chain V-I region HK102-like	Ig Kappa chain V-I region HK102- like	SeqId_6561_77	271	Colorectal	1.00885	0.893029	1.1397	0.887328	0.990987
NACA	Q13765	NACA	Nascent polypeptide-associated complex subunit alpha	SeqId_3854_24	271	Colorectal	1.00872	0.894155	1.13797	0.887717	0.990987
INHBC	P55103	INHBC	Inhibin beta C chain	SeqId_6408_2	271	Colorectal	0.990831	0.871888	1.126	0.887734	0.990987
DLG3	Q92796	DLG3	Disks large homolog 3	SeqId_7897_75	271	Colorectal	0.991441	0.879785	1.11727	0.887858	0.990987
NR1H2	P55055	NR1H2	Oxysterols receptor LXR-beta	SeqId_9016_12	271	Colorectal	0.991371	0.878406	1.11886	0.888339	0.990987
WSCD2	Q2TBF2	WSCD2	WSC domain-containing protein 2	SeqId_6274_15	271	Colorectal	0.991425	0.878782	1.11851	0.888698	0.990987
FST	P19883	FST	Follistatin	SeqId_4132_27	271	Colorectal	0.991405	0.878454	1.11888	0.888764	0.990987
WNT5A	P41221	WNT5A	Protein Wnt-5a	SeqId_13268_45	271	Colorectal	0.991368	0.877749	1.11969	0.888976	0.990987
RNF150	Q9ULK6	RN150	RING finger protein 150	SeqId_9774_59	271	Colorectal	0.991523	0.879816	1.11741	0.888982	0.990987
TRDMT1	O14717	TRDMT	tRNA (cytosine(38)-C(5))-methyltransferase	SeqId_12635_9	271	Colorectal	1.00856	0.894507	1.13716	0.88924	0.990987
HOMER1	Q86YM7	HOME1	Homer protein homolog 1	SeqId_19229_92	271	Colorectal	1.00841	0.895926	1.13502	0.88959	0.990987
WFDC1	Q9HC57	WFDC1	WAP four-disulfide core domain protein 1	SeqId_9316_67	271	Colorectal	1.00892	0.89001	1.14371	0.889646	0.990987
LRP10	Q7Z4F1	LRP10	Low-density lipoprotein receptor-related protein 10	SeqId_16610_13	271	Colorectal	1.00897	0.889348	1.14467	0.889748	0.990987
LRP1	Q07954	sLRP1:ECD	Low-density lipoprotein receptor-related protein 1, soluble:Extracellular domain, LDL receptor class A domains 11-20	SeqId_9182_3	271	Colorectal	0.991414	0.877523	1.12009	0.889849	0.990987
IL21R	Q9HBE5	IL-21 sR	Interleukin-21 receptor	SeqId_9366_54	271	Colorectal	0.991499	0.878647	1.11885	0.889864	0.990987
SPINK5	Q9NQ38	SPINK5	Serine protease inhibitor Kazal-type 5	SeqId_8028_22	271	Colorectal	0.991331	0.876099	1.12172	0.890162	0.990987
UAP1	Q16222	Sperm-associated antigen 2	UDP-N-acetylhexosamine pyrophosphorylase	SeqId_13580_2	271	Colorectal	1.00855	0.893477	1.13844	0.890443	0.990987
SMURF1	Q9HCE7	SMUF1	E3 ubiquitin-protein ligase SMURF1	SeqId_11557_3	271	Colorectal	0.991597	0.879329	1.1182	0.890512	0.990987
ITIH1	P19827	ITI heavy chain H1	Inter-alpha-trypsin inhibitor heavy chain H1	SeqId_7955_195	271	Colorectal	1.00853	0.893562	1.1383	0.890565	0.990987
PSMD9	O00233	PSMD9	26S proteasome non-ATPase regulatory subunit 9	SeqId_13931_22	271	Colorectal	0.991542	0.878367	1.1193	0.89074	0.990987
MEPE	Q9NQ76	MEPE	Matrix extracellular phosphoglycoprotein	SeqId_3209_69	271	Colorectal	1.00847	0.894075	1.1375	0.890788	0.990987
WNT11	O96014	WNT11	Protein Wnt-11	SeqId_6624_94	271	Colorectal	0.99165	0.87904	1.11868	0.891544	0.9913
RABIF	P47224	MSS4	Guanine nucleotide exchange factor MSS4	SeqId_18483_36	271	Colorectal	1.00834	0.894551	1.1366	0.891871	0.9913
PKM	P14618	M2-PK	Pyruvate kinase PKM	SeqId_4240_31	271	Colorectal	0.991581	0.877763	1.12016	0.891889	0.9913
REG1B	P48304	REG1B	Lithostathine-1-beta	SeqId_16770_3	271	Colorectal	1.00859	0.891464	1.14111	0.891958	0.9913
GLRX2	Q9NS18	GLRX2	Glutaredoxin-2, mitochondrial	SeqId_12486_8	271	Colorectal	1.00833	0.89408	1.13718	0.892467	0.9913
RGMA	Q96B86	RGMA	Repulsive guidance molecule A	SeqId_5483_1	271	Colorectal	1.00874	0.889096	1.14449	0.892492	0.9913
NANP	Q8TBE9	NANP	N-acylneuraminate-9-phosphatase	SeqId_16863_47	271	Colorectal	1.00829	0.89393	1.13728	0.893098	0.9913
MDH2	P40926	Malate dehydrogenase 2	Malate dehydrogenase, mitochondrial	SeqId_15534_26	271	Colorectal	0.991704	0.877902	1.12026	0.893442	0.9913
GMEB2	Q9UKD1	GMEB2	Glucocorticoid modulatory element-binding protein 2	SeqId_12804_5	271	Colorectal	1.00834	0.892754	1.13889	0.893651	0.9913
LRFN1	Q9P244	LRFN1	Leucine-rich repeat and fibronectin type III domain-containing protein 1	SeqId_7910_41	271	Colorectal	1.00826	0.893512	1.13774	0.893878	0.9913
TMEM119	Q4V9L6	TM119	Transmembrane protein 119	SeqId_11110_4	271	Colorectal	1.00826	0.893319	1.13798	0.894073	0.9913
GPCPD1	Q9NPB8	GDE5	Glycerophosphocholine phosphodiesterase GPCPD1	SeqId_12786_61	271	Colorectal	0.9918	0.87849	1.11973	0.894175	0.9913
CUZD1	Q86UP6	CUZD1	CUB and zona pellucida-like domain-containing protein 1	SeqId_7943_16	271	Colorectal	1.00813	0.894394	1.13633	0.894516	0.9913
INHBA	P08476	Inhibin bA chain	Inhibin beta A chain	SeqId_13738_8	271	Colorectal	1.00843	0.890377	1.14212	0.894918	0.9913
OBP2A	Q9NY56	OBP2A	Odorant-binding protein 2a	SeqId_6526_77	271	Colorectal	1.00815	0.893442	1.13758	0.895265	0.9913
CHCHD10	Q8WYQ3	CHC10	Coiled-coil-helix-coiled-coil-helix domain-containing protein 10, mitochondrial	SeqId_11270_17	271	Colorectal	0.992017	0.880426	1.11775	0.895272	0.9913
CHIA	Q9BZP6	CHIA	Acidic mammalian chitinase	SeqId_16591_71	271	Colorectal	1.00809	0.89404	1.13669	0.895327	0.9913
RNF148	Q8N7C7	RN148:region 2	RING finger protein 148:region 2	SeqId_9955_40	271	Colorectal	0.992007	0.879772	1.11856	0.895776	0.9913
TAB1|MAP3K7	Q15750|O43318	TAK1-TAB1	Mitogen-activated protein kinase kinase kinase 7:TGF-beta-activated kinase 1 and MAP3K7-binding protein 1 fusion	SeqId_5259_2	271	Colorectal	1.00801	0.894537	1.13589	0.895778	0.9913
FBLN1	P23142	fibulin 1	Fibulin-1	SeqId_6470_19	271	Colorectal	1.00823	0.89172	1.13995	0.895974	0.9913
GAL3ST2	Q9H3Q3	G3ST2	Galactose-3-O-sulfotransferase 2	SeqId_10734_339	271	Colorectal	1.00798	0.894717	1.13557	0.896047	0.9913
NME2	P22392	NDP kinase B	Nucleoside diphosphate kinase B	SeqId_4249_64	271	Colorectal	0.992085	0.880417	1.11792	0.896223	0.9913
MANEA	Q5SRI9	MANEA	Glycoprotein endo-alpha-1,2-mannosidase	SeqId_8014_359	271	Colorectal	0.991753	0.875468	1.12348	0.896456	0.9913
STMN1	P16949	Stathmin	Stathmin	SeqId_17367_5	271	Colorectal	1.00794	0.89461	1.13563	0.896557	0.9913
GAPDHS	O14556	G3PT	Glyceraldehyde-3-phosphate dehydrogenase, testis-specific	SeqId_8004_15	271	Colorectal	1.00811	0.892522	1.13866	0.896609	0.9913
POLM	Q9NP87	DPOLM	DNA-directed DNA/RNA polymerase mu	SeqId_12851_5	271	Colorectal	0.992084	0.879887	1.11859	0.89673	0.9913
GM2A	P17900	SAP3	Ganglioside GM2 activator	SeqId_15441_6	271	Colorectal	1.00804	0.893214	1.13762	0.896761	0.9913
UTS2B	Q765I0	UTS2B	Urotensin-2B	SeqId_6290_3	271	Colorectal	1.00809	0.892608	1.1385	0.896772	0.9913
GRB10	Q13322	GRB10	Growth factor receptor-bound protein 10	SeqId_11358_15	271	Colorectal	1.00793	0.89436	1.13593	0.896938	0.9913
ROR1	Q01973	ROR1	Inactive tyrosine-protein kinase transmembrane receptor ROR1	SeqId_2590_69	271	Colorectal	0.992019	0.878602	1.12008	0.897072	0.9913
IRF1	P10914	IRF1	Interferon regulatory factor 1	SeqId_17462_19	271	Colorectal	0.992142	0.880066	1.11849	0.897366	0.991405
SERPINE2	P07093	Protease nexin I	Glia-derived nexin	SeqId_19154_41	271	Colorectal	1.0078	0.895032	1.13477	0.897942	0.99182
CAV2	P51636	CAV2	Caveolin-2	SeqId_9457_3	271	Colorectal	0.992147	0.879315	1.11946	0.898152	0.991831
EZR	P15311	Ezrin	Ezrin	SeqId_9753_17	271	Colorectal	0.992242	0.879283	1.11971	0.89949	0.992198
EYS	Q5T1H1	EYS	Protein eyes shut homolog	SeqId_9365_91	271	Colorectal	0.992408	0.881573	1.11718	0.899636	0.992198
ARHGEF25	Q86VW2	ARHGP	Rho guanine nucleotide exchange factor 25	SeqId_13519_112	271	Colorectal	0.992293	0.87966	1.11935	0.899837	0.992198
RBP4	P02753	RBP	Retinol-binding protein 4	SeqId_15633_6	271	Colorectal	0.991964	0.874794	1.12483	0.899878	0.992198
CCL21	O00585	6Ckine	C-C motif chemokine 21	SeqId_2516_57	271	Colorectal	1.00798	0.89049	1.14097	0.899986	0.992198
PPP2R3A	Q06190	PP2A, subunit B	Serine/threonine-protein phosphatase 2A regulatory subunit B'' subunit alpha	SeqId_13665_35	271	Colorectal	0.992239	0.87867	1.12049	0.900027	0.992198
POGLUT1	Q8NBL1	KTEL1	Protein O-glucosyltransferase 1	SeqId_6467_65	271	Colorectal	1.00771	0.893929	1.13597	0.900046	0.992198
LIN7B	Q9HAP6	LIN7B	Protein lin-7 homolog B	SeqId_15612_5	271	Colorectal	0.992318	0.87964	1.11943	0.900205	0.992198
PLXND1	Q9Y4D7	PLXD1	Plexin-D1	SeqId_19561_216	271	Colorectal	1.00768	0.894016	1.13579	0.900345	0.992198
CHST2	Q9Y4C5	CHST2	Carbohydrate sulfotransferase 2	SeqId_18863_176	271	Colorectal	1.00767	0.893887	1.13594	0.900487	0.992198
RGS19	P49795	RGS19	Regulator of G-protein signaling 19	SeqId_12713_365	271	Colorectal	1.0075	0.89497	1.13419	0.901543	0.992884
BRD4	O60885	BRD4	Bromodomain-containing protein 4	SeqId_10043_31	271	Colorectal	1.0076	0.893223	1.13663	0.901939	0.992884
RLN2	P04090	REL2	Prorelaxin H2	SeqId_6621_10	271	Colorectal	1.00751	0.89429	1.13507	0.902049	0.992884
KLK15	Q9H2R5	kallikrein 15	Kallikrein-15	SeqId_6491_59	271	Colorectal	0.992433	0.879139	1.12033	0.902251	0.992884
LAMC1|LAMB1|LAMA2	P11047|P07942|P24043	Laminin-2	Laminin-2	SeqId_18347_15	271	Colorectal	1.00764	0.891458	1.13898	0.903024	0.992884
LANCL2	Q9NS86	LANC2	LanC-like protein 2	SeqId_12628_31	271	Colorectal	1.00746	0.893861	1.13549	0.90311	0.992884
SHANK3	Q9BYB0	SHAN3	SH3 and multiple ankyrin repeat domains protein 3	SeqId_13242_134	271	Colorectal	0.992561	0.88008	1.11942	0.903156	0.992884
PIM1	P11309	PIM1	Serine/threonine-protein kinase pim-1	SeqId_5359_65	271	Colorectal	0.992501	0.879064	1.12058	0.903247	0.992884
YWHAH	Q04917	14-3-3 eta	14-3-3 protein eta	SeqId_4707_50	271	Colorectal	1.00758	0.891975	1.13817	0.903322	0.992884
LAMTOR3	Q9UHA4	LTOR3	Ragulator complex protein LAMTOR3	SeqId_12490_92	271	Colorectal	1.00746	0.893466	1.136	0.903448	0.992884
NRG2	O14511	NRG2	Pro-neuregulin-2, membrane-bound isoform	SeqId_8060_7	271	Colorectal	0.992617	0.880033	1.1196	0.903974	0.992884
GHRH	P01286	Growth hormone-releasing factor	Somatoliberin	SeqId_16293_1	271	Colorectal	1.0074	0.893157	1.13625	0.904465	0.992884
SUGT1	Q9Y2Z0	SUGT1	Protein SGT1 homolog	SeqId_17818_22	271	Colorectal	0.992692	0.880561	1.1191	0.904525	0.992884
ALCAM	Q13740	ALCAM	CD166 antigen	SeqId_5451_1	271	Colorectal	0.991927	0.868808	1.13249	0.904579	0.992884
ELAPOR1	Q6UXG2	K1324:ECD	UPF0577 protein KIAA1324:Extracellular domain	SeqId_10637_50	271	Colorectal	1.00735	0.893604	1.13558	0.904609	0.992884
ADCYAP1	P18509	PACAP-38	Pituitary adenylate cyclase-activating polypeptide 38	SeqId_8450_36	271	Colorectal	1.00734	0.893759	1.13535	0.90467	0.992884
CPN2	P22792	CPN2	Carboxypeptidase N subunit 2	SeqId_6415_90	271	Colorectal	1.00732	0.893249	1.13596	0.905334	0.992884
PAPOLG	Q9BWT3	PAPOG	Poly(A) polymerase gamma	SeqId_8343_224	271	Colorectal	1.00723	0.894318	1.1344	0.905456	0.992884
ABL1	P00519	ABL1	Tyrosine-protein kinase ABL1	SeqId_3341_33	271	Colorectal	0.992794	0.88086	1.11895	0.905677	0.992884
AK4	P27144	KAD4	Adenylate kinase 4, mitochondrial	SeqId_17432_25	271	Colorectal	1.0072	0.89418	1.1345	0.905998	0.992884
CDKN1A	P38936	p21	Cyclin-dependent kinase inhibitor 1	SeqId_18291_8	271	Colorectal	0.992796	0.880309	1.11966	0.906192	0.992884
HMGCS2	P54868	HMCS2	Hydroxymethylglutaryl-CoA synthase, mitochondrial	SeqId_13704_5	271	Colorectal	1.00734	0.891916	1.1377	0.906255	0.992884
PPCDC	Q96CD2	COAC	Phosphopantothenoylcysteine decarboxylase	SeqId_13996_16	271	Colorectal	1.00726	0.892632	1.13661	0.906551	0.992884
INA	Q16352	AINX	Alpha-internexin	SeqId_11436_6	271	Colorectal	0.992834	0.880265	1.1198	0.906748	0.992884
H2BC21	Q16778	H2B2E	Histone H2B type 2-E	SeqId_14143_8	271	Colorectal	0.992781	0.879333	1.12086	0.906837	0.992884
MYC	P01106	c-Myc	Myc proto-oncogene protein	SeqId_10362_35	271	Colorectal	1.00725	0.892413	1.13687	0.906854	0.992884
PPP2R1A	P30153	PP2AAA	Serine/threonine-protein phosphatase 2A 65 kDa regulatory subunit A alpha isoform	SeqId_12621_55	271	Colorectal	1.00721	0.892868	1.1362	0.90694	0.992884
A1CF	Q9NQ94	A1CF	APOBEC1 complementation factor	SeqId_12423_38	271	Colorectal	1.00703	0.894506	1.1337	0.907799	0.992884
TRABD	Q9H4I3	TRABD	TraB domain-containing protein	SeqId_11262_39	271	Colorectal	0.992885	0.879684	1.12065	0.907957	0.992884
GCDH	Q92947	GCDH	Glutaryl-CoA dehydrogenase, mitochondrial	SeqId_19258_24	271	Colorectal	1.00722	0.891383	1.13811	0.908129	0.992884
DSC2	Q02487	DSC2	Desmocollin-2	SeqId_13126_52	271	Colorectal	1.00727	0.890648	1.13916	0.908141	0.992884
AMMECR1L	Q6DCA0	AMERL	AMMECR1-like protein	SeqId_18402_1	271	Colorectal	0.992908	0.879708	1.12067	0.908254	0.992884
ASPRV1	Q53RT3	APRV1	Retroviral-like aspartic protease 1	SeqId_10902_53	271	Colorectal	1.00718	0.891771	1.13752	0.908314	0.992884
CA6	P23280	Carbonic anhydrase 6	Carbonic anhydrase 6	SeqId_3352_80	271	Colorectal	1.0074	0.888592	1.14208	0.908375	0.992884
KMT5C	Q86Y97	SV422	Histone-lysine N-methyltransferase SUV420H2	SeqId_12452_32	271	Colorectal	0.993081	0.882176	1.11793	0.908506	0.992884
LYPD1	Q8N2G4	LYPD1	Ly6/PLAUR domain-containing protein 1	SeqId_9327_3	271	Colorectal	0.993106	0.882054	1.11814	0.908964	0.992884
INPP5B	P32019	I5P2	Type II inositol 1,4,5-trisphosphate 5-phosphatase	SeqId_12641_3	271	Colorectal	0.993009	0.88018	1.1203	0.909237	0.992884
PSMB1	P20618	PSB1	Proteasome subunit beta type-1	SeqId_12612_37	271	Colorectal	1.00704	0.892531	1.13625	0.909274	0.992884
SAP18	O00422	SAP18	Histone deacetylase complex subunit SAP18	SeqId_12830_4	271	Colorectal	1.00697	0.893157	1.13528	0.909669	0.992884
DIDO1	Q9BTC0	DIDO1	Death-inducer obliterator 1	SeqId_14329_4	271	Colorectal	0.993033	0.879976	1.12062	0.909737	0.992884
DNASE2B	Q8WZ79	DNS2B	Deoxyribonuclease-2-beta	SeqId_6533_20	271	Colorectal	0.99298	0.879035	1.1217	0.909806	0.992884
XXYLT1	Q8NBI6	XXLT1	Xyloside xylosyltransferase 1	SeqId_6375_75	271	Colorectal	1.007	0.892461	1.13623	0.909891	0.992884
HNRNPDL	O14979	HNRDL	Heterogeneous nuclear ribonucleoprotein D-like	SeqId_10852_114	271	Colorectal	0.992993	0.878898	1.1219	0.910098	0.992884
IRF4	Q15306	IRF4	Interferon regulatory factor 4	SeqId_19564_61	271	Colorectal	0.993132	0.880624	1.12001	0.910554	0.992884
SNAPIN	O95295	SNAPN	SNARE-associated protein Snapin	SeqId_6975_52	271	Colorectal	1.00689	0.893176	1.13508	0.910585	0.992884
CLSTN3	Q9BQT9	Alcadein-beta	Calsyntenin-3	SeqId_6291_55	271	Colorectal	1.00696	0.892054	1.13668	0.910617	0.992884
LMOD1	P29536	LMOD1	Leiomodin-1	SeqId_12504_26	271	Colorectal	0.993142	0.880451	1.12026	0.910836	0.992884
TSHB|CGA	P01222|P01215	TSH	Thyroid Stimulating Hormone	SeqId_3521_16	271	Colorectal	0.993103	0.879563	1.1213	0.911037	0.992884
TMEM132C	Q8N3T6	T132C:CD	Transmembrane protein 132C:Cytoplasmic domain	SeqId_11128_29	271	Colorectal	0.993104	0.879176	1.1218	0.911373	0.992884
SHMT2	P34897	GLYM	Serine hydroxymethyltransferase, mitochondrial	SeqId_12691_44	271	Colorectal	0.993	0.877417	1.12381	0.911408	0.992884
WDR5	P61964	WDR5	WD repeat-containing protein 5	SeqId_17760_128	271	Colorectal	1.0069	0.891671	1.13703	0.911651	0.992884
CSPG4	Q6UVK1	CSPG4	Chondroitin sulfate proteoglycan 4	SeqId_8951_162	271	Colorectal	1.00678	0.893446	1.13448	0.911728	0.992884
SPHK2	Q9NRA0	SPHK2	Sphingosine kinase 2	SeqId_4468_21	271	Colorectal	1.00675	0.893919	1.13381	0.91173	0.992884
PDE2A	O00408	cGMP-stimulated PDE	cGMP-dependent 3',5'-cyclic phosphodiesterase	SeqId_5246_64	271	Colorectal	1.00676	0.892952	1.13508	0.912295	0.992908
ACAT2	Q9BWD1	THIC	Acetyl-CoA acetyltransferase, cytosolic	SeqId_17341_89	271	Colorectal	0.993135	0.878547	1.12267	0.912303	0.992908
HTN1	P15515	HIS1	Histatin-1	SeqId_10608_9	271	Colorectal	0.993366	0.882336	1.11837	0.912362	0.992908
CHRDL1	Q9BU40	CRDL1	Chordin-like protein 1	SeqId_3362_61	271	Colorectal	0.992978	0.875485	1.12624	0.912659	0.992908
KIF22	Q14807	KIF22	Kinesin-like protein KIF22	SeqId_12734_112	271	Colorectal	1.00671	0.892911	1.13501	0.913018	0.992908
POLH	Q9Y253	POLH	DNA polymerase eta	SeqId_10022_207	271	Colorectal	1.00673	0.892426	1.13567	0.913141	0.992908
ITLN1	Q8WWA0	Omentin	Intelectin-1	SeqId_18830_1	271	Colorectal	0.993225	0.878684	1.1227	0.913413	0.992908
ANKRD46	Q86W74	ANR46	Ankyrin repeat domain-containing protein 46	SeqId_7851_30	271	Colorectal	1.00667	0.892844	1.135	0.913564	0.992908
MCM6	Q14566	MCM6	DNA replication licensing factor MCM6	SeqId_9897_9	271	Colorectal	0.993344	0.880463	1.1207	0.913597	0.992908
CD300A	Q9UGN4	CM35H	CMRF35-like molecule 8	SeqId_5630_48	271	Colorectal	1.00663	0.893078	1.13461	0.913857	0.992908
JUND	P17535	jun-D	Transcription factor jun-D	SeqId_19602_36	271	Colorectal	0.993405	0.881032	1.12011	0.913975	0.992908
CYP3A4	P08684	Cytochrome P450 3A4	Cytochrome P450 3A4	SeqId_7879_12	271	Colorectal	0.993374	0.880274	1.12101	0.914158	0.992908
APAF1	O14727	Apaf-1	Apoptotic protease-activating factor 1	SeqId_13583_19	271	Colorectal	0.993485	0.881902	1.11919	0.914367	0.992908
KCNIP3	Q9Y2W7	CSEN	Calsenilin	SeqId_10513_13	271	Colorectal	1.00658	0.892904	1.13473	0.914558	0.992908
C1orf162	Q8NEQ5	CA162	Transmembrane protein C1orf162	SeqId_6896_3	271	Colorectal	0.993219	0.876688	1.12524	0.914894	0.992927
IGDCC4	Q8TDY8	IGDC4	Immunoglobulin superfamily DCC subclass member 4	SeqId_9793_145	271	Colorectal	0.992941	0.87186	1.13084	0.914976	0.992927
MPP6	Q9NZW5	MPP6	MAGUK p55 subfamily member 6	SeqId_13490_1	271	Colorectal	1.00654	0.891352	1.13662	0.916224	0.993067
WRNIP1	Q96S55	WRIP1	ATPase WRNIP1	SeqId_12528_40	271	Colorectal	0.99365	0.882149	1.11924	0.91646	0.993067
TNFRSF14	Q92956	HVEM	Tumor necrosis factor receptor superfamily member 14	SeqId_5352_11	271	Colorectal	0.993697	0.882824	1.11849	0.916572	0.993067
IFNA1	P01562	IFNA1	Interferon alpha-1/13	SeqId_18389_11	271	Colorectal	1.00634	0.893772	1.1331	0.916775	0.993067
HAT1	O14929	Hat1	Histone acetyltransferase type B catalytic subunit	SeqId_19327_31	271	Colorectal	1.0064	0.892886	1.13434	0.916815	0.993067
BACH2	Q9BYV9	BACH2	Transcription regulator protein BACH2	SeqId_12756_3	271	Colorectal	0.993706	0.882453	1.11898	0.916992	0.993067
GNLY	P22749	Granulysin	Granulysin	SeqId_3195_50	271	Colorectal	0.993628	0.880962	1.1207	0.917078	0.993067
PARP16	Q8N5Y8	PAR16	Mono [ADP-ribose] polymerase PARP16	SeqId_7881_244	271	Colorectal	1.00636	0.893014	1.13409	0.917176	0.993067
NCF2	P19878	NCF-2	Neutrophil cytosol factor 2	SeqId_10047_12	271	Colorectal	1.00639	0.892155	1.13526	0.917421	0.993067
LANCL1	O43813	LANC1	LanC-like protein 1	SeqId_13986_6	271	Colorectal	1.00643	0.89166	1.13596	0.917422	0.993067
SPOCK3	Q9BQ16	TICN3	Testican-3	SeqId_9906_21	271	Colorectal	1.0064	0.891837	1.13567	0.917638	0.993067
ANAPC10	Q9UM13	APC10	Anaphase-promoting complex subunit 10	SeqId_12345_4	271	Colorectal	1.0063	0.893361	1.13351	0.917671	0.993067
CIRBP	Q14011	CIRBP	Cold-inducible RNA-binding protein	SeqId_12724_81	271	Colorectal	0.993438	0.876759	1.12564	0.917734	0.993067
RARRES1	P49788	RAR-responsive protein TIG1	Retinoic acid receptor responder protein 1	SeqId_8398_277	271	Colorectal	0.993744	0.881956	1.1197	0.917911	0.993067
CLCF1|CRLF1	Q9UBD9|O75462	CLF-1/CLC Complex	Cytokine receptor-like factor 1:Cardiotrophin-like cytokine factor 1 Complex	SeqId_2607_54	271	Colorectal	0.993703	0.880929	1.12092	0.918141	0.9931
RNASE2	P10153	RNase 2	Non-secretory ribonuclease	SeqId_8394_56	271	Colorectal	0.993683	0.88017	1.12184	0.91845	0.993217
ST3GAL5	Q9UNP4	SIAT9	Lactosylceramide alpha-2,3-sialyltransferase	SeqId_10588_39	271	Colorectal	1.00621	0.892506	1.1344	0.919406	0.993576
C5	P01031	C5	Complement C5	SeqId_2381_52	271	Colorectal	1.00624	0.891832	1.13532	0.919568	0.993576
UNC5D	Q6UXZ4	UNC5H4	Netrin receptor UNC5D	SeqId_16307_22	271	Colorectal	0.993329	0.872109	1.1314	0.919702	0.993576
MAPK11	Q15759	MK11	Mitogen-activated protein kinase 11	SeqId_5004_69	271	Colorectal	1.0061	0.893462	1.13294	0.920026	0.993576
SIGIRR	Q6IA17	SIGIRR	Single Ig IL-1-related receptor	SeqId_8326_63	271	Colorectal	0.993933	0.882149	1.11988	0.92036	0.993576
FGFR3	P22607	FGFR-3:CD	Fibroblast growth factor receptor 3:Cytoplasmic domain	SeqId_3809_1	271	Colorectal	0.993959	0.882203	1.11987	0.920679	0.993576
CDK5R1|CDK5	Q15078|Q00535	CDK5/p35	Cyclin-dependent kinase 5:Cyclin-dependent kinase 5 activator 1 complex	SeqId_3358_51	271	Colorectal	1.0061	0.892613	1.13401	0.920711	0.993576
NFKBID	Q8NI38	IKBD	NF-kappa-B inhibitor delta	SeqId_19123_6	271	Colorectal	0.993946	0.881587	1.12062	0.920964	0.993576
PRSS37	A4D1T9	PRS37	Probable inactive serine protease 37	SeqId_5653_23	271	Colorectal	0.99379	0.878234	1.12455	0.921313	0.993576
MOG	Q16653	MOG	Myelin-oligodendrocyte glycoprotein	SeqId_15619_49	271	Colorectal	0.99399	0.88156	1.12076	0.921586	0.993576
VTA1	Q9NP79	DRG-1	Vacuolar protein sorting-associated protein VTA1 homolog	SeqId_4209_60	271	Colorectal	0.993953	0.88082	1.12162	0.921634	0.993576
CLN5	O75503	CLN5:LD	Ceroid-lipofuscinosis neuronal protein 5:Lumenal domain	SeqId_8874_53	271	Colorectal	1.00602	0.892029	1.13458	0.922052	0.993576
ICOSLG	O75144	B7-H2	ICOS ligand	SeqId_5061_27	271	Colorectal	0.99414	0.883529	1.1186	0.922196	0.993576
GMFG	O60234	GMFG	Glia maturation factor gamma	SeqId_13062_4	271	Colorectal	1.00601	0.89169	1.13499	0.922403	0.993576
CSNK1G2	P78368	CSNK1G2	Casein kinase I isoform gamma-2	SeqId_17436_193	271	Colorectal	0.994086	0.881846	1.12061	0.922691	0.993576
SLMAP	Q14BN4	SLMAP	Sarcolemmal membrane-associated protein	SeqId_7191_32	271	Colorectal	0.994114	0.88231	1.12009	0.92274	0.993576
NUDT1	P36639	8ODP	7,8-dihydro-8-oxoguanine triphosphatase	SeqId_19206_20	271	Colorectal	0.994132	0.882517	1.11986	0.922835	0.993576
DDAH1	O94760	DDAH1	N(G),N(G)-dimethylarginine dimethylaminohydrolase 1	SeqId_19392_6	271	Colorectal	1.00597	0.891729	1.13484	0.922917	0.993576
S100A9	P06702	calgranulin B	Protein S100-A9	SeqId_5339_49	271	Colorectal	1.00603	0.890561	1.13648	0.922969	0.993576
UBA2	Q9UBT2	SAE2	SUMO-activating enzyme subunit 2	SeqId_12500_88	271	Colorectal	0.994111	0.88146	1.12116	0.923313	0.993576
UQCRB	P14927	UCR6	Cytochrome b-c1 complex subunit 7	SeqId_12957_62	271	Colorectal	0.994183	0.882649	1.11981	0.923446	0.993576
UBXN4	Q92575	UBXN4:CD 1	UBX domain-containing protein 4:Cytoplasmic domain 1	SeqId_9997_12	271	Colorectal	0.994089	0.879887	1.12311	0.924141	0.993576
UBE2E1	P51965	UB2E1	Ubiquitin-conjugating enzyme E2 E1	SeqId_14326_4	271	Colorectal	1.00618	0.886078	1.14255	0.92436	0.993576
OMP	P47874	OMP	Olfactory marker protein	SeqId_18240_6	271	Colorectal	0.994281	0.883127	1.11943	0.924453	0.993576
GGPS1	O95749	GGPPS	Geranylgeranyl pyrophosphate synthase	SeqId_17786_5	271	Colorectal	0.994163	0.880857	1.12204	0.924461	0.993576
SLC35G2	Q8TBE7	S35G2	Solute carrier family 35 member G2	SeqId_13501_10	271	Colorectal	0.994175	0.880568	1.12244	0.924816	0.993576
GOLGA7	Q7Z5G4	GOGA7	Golgin subfamily A member 7	SeqId_19174_141	271	Colorectal	1.00586	0.890895	1.13566	0.924837	0.993576
C4B|C4A	P0C0L5|P0C0L4	C4b	Complement C4b	SeqId_2182_54	271	Colorectal	1.00584	0.891061	1.13541	0.924942	0.993576
CELF2	O95319	CELF2	CUGBP Elav-like family member 2	SeqId_7245_2	271	Colorectal	0.994245	0.881397	1.12154	0.925196	0.993576
FKBP2	P26885	FKBP2	Peptidyl-prolyl cis-trans isomerase FKBP2	SeqId_9339_204	271	Colorectal	0.994327	0.882986	1.11971	0.925199	0.993576
ZNF23	P17027	ZNF23	Zinc finger protein 23	SeqId_11565_58	271	Colorectal	1.0058	0.891069	1.1353	0.92545	0.993576
PXYLP1	Q8TE99	ACPL2	2-phosphoxylose phosphatase 1	SeqId_6079_59	271	Colorectal	0.994284	0.881706	1.12124	0.925507	0.993576
TARS1	P26639	SYTC	Threonine--tRNA ligase, cytoplasmic	SeqId_18186_15	271	Colorectal	0.994339	0.882595	1.12023	0.925637	0.993576
FAM162B	Q5T6X4	F162B	Protein FAM162B	SeqId_11163_7	271	Colorectal	1.00573	0.891889	1.13409	0.925768	0.993576
PDHX	O00330	ODPX	Pyruvate dehydrogenase protein X component, mitochondrial	SeqId_18319_7	271	Colorectal	1.00564	0.892939	1.13256	0.926137	0.993576
SFRP2	Q96HF1	SARP-1	Secreted frizzled-related protein 2	SeqId_7751_121	271	Colorectal	0.994357	0.88205	1.12096	0.926264	0.993576
MAPKAPK5	Q8IW41	MAPK5	MAP kinase-activated protein kinase 5	SeqId_3821_28	271	Colorectal	1.00567	0.891735	1.13417	0.926506	0.993576
PPIA	P62937	Cyclophilin A	Peptidyl-prolyl cis-trans isomerase A	SeqId_3844_2	271	Colorectal	1.00576	0.890159	1.13637	0.926557	0.993576
VWA1	Q6PCB0	VWA1	von Willebrand factor A domain-containing protein 1	SeqId_6385_63	271	Colorectal	1.00579	0.88879	1.13818	0.92714	0.993576
CNTN5	O94779	Contactin-5	Contactin-5	SeqId_3299_29	271	Colorectal	0.994295	0.879381	1.12423	0.927252	0.993576
NGF	P01138	b-NGF	beta-nerve growth factor	SeqId_5801_72	271	Colorectal	0.994455	0.88252	1.12059	0.927287	0.993576
ARL4D	P49703	ARL4D	ADP-ribosylation factor-like protein 4D	SeqId_18413_24	271	Colorectal	1.00555	0.892487	1.13294	0.927507	0.993576
CNOT9	Q92600	RCD1	Cell differentiation protein RCD1 homolog	SeqId_8975_26	271	Colorectal	1.00552	0.89304	1.13217	0.927539	0.993576
AKR1B10	O60218	Aldose reductase-like	Aldo-keto reductase family 1 member B10	SeqId_16081_38	271	Colorectal	1.00565	0.890265	1.13598	0.927853	0.993576
GCH1	P30793	GCH1	GTP cyclohydrolase 1	SeqId_11185_145	271	Colorectal	0.994453	0.881363	1.12205	0.928047	0.993576
PCSK9	Q8NBP7	PCSK9	Proprotein convertase subtilisin/kexin type 9	SeqId_5231_79	271	Colorectal	0.994341	0.878994	1.12482	0.92812	0.993576
IRAG2	Q12912	LRMP	Lymphoid-restricted membrane protein	SeqId_10704_91	271	Colorectal	0.994593	0.883336	1.11986	0.928616	0.993576
DAPK1	P53355	DAPK1	Death-associated protein kinase 1	SeqId_13955_33	271	Colorectal	0.994582	0.882507	1.12089	0.929034	0.993576
NPNT	Q6UXI9	Nephronectin	Nephronectin	SeqId_6342_10	271	Colorectal	1.00551	0.891017	1.13471	0.929052	0.993576
PPP3R1|PPP3CA	P63098|Q08209	Calcineurin	Calcineurin	SeqId_4903_72	271	Colorectal	1.00552	0.890536	1.13535	0.929225	0.993576
PARP1	P09874	PARP:region 1	Poly [ADP-ribose] polymerase 1:region 1	SeqId_8893_29	271	Colorectal	1.00546	0.891193	1.13438	0.929475	0.993576
ARFIP2	P53365	ARFP2	Arfaptin-2	SeqId_12630_8	271	Colorectal	1.00551	0.890014	1.136	0.929641	0.993576
COLEC11	Q9BWP8	Collectin Kidney 1	Collectin-11	SeqId_4430_44	271	Colorectal	1.00552	0.889897	1.13616	0.929665	0.993576
RPRD1A	Q96P16	RPR1A	Regulation of nuclear pre-mRNA domain-containing protein 1A	SeqId_13515_8	271	Colorectal	1.0054	0.892093	1.1331	0.929671	0.993576
AIF1L	Q9BQI0	AIF1L	Allograft inflammatory factor 1-like	SeqId_18871_24	271	Colorectal	1.00557	0.888598	1.13795	0.929815	0.993576
RNASE4	P34096	RNAS4	Ribonuclease 4	SeqId_5644_60	271	Colorectal	0.994565	0.880371	1.12357	0.930214	0.993576
ZFAND1	Q8TCF1	ZFAN1	AN1-type zinc finger protein 1	SeqId_19173_5	271	Colorectal	1.00534	0.891967	1.13313	0.930424	0.993576
PTGES2	Q9H7Z7	PGES2	Prostaglandin E synthase 2	SeqId_18458_4	271	Colorectal	1.00533	0.891608	1.13356	0.930807	0.993576
IRAK4	Q9NWZ3	IRAK4	Interleukin-1 receptor-associated kinase 4	SeqId_18162_167	271	Colorectal	1.00531	0.891911	1.13312	0.930927	0.993576
SPINK9	Q5DT21	ISK9	Serine protease inhibitor Kazal-type 9	SeqId_8042_88	271	Colorectal	0.9945	0.877864	1.12663	0.930952	0.993576
C16orf54	Q6UWD8	CP054	Transmembrane protein C16orf54	SeqId_12394_53	271	Colorectal	1.00526	0.892604	1.13214	0.931014	0.993576
KREMEN2	Q8NCW0	KREM2	Kremen protein 2	SeqId_3202_28	271	Colorectal	0.994704	0.881617	1.1223	0.931274	0.99364
PNLIP	P16233	LIPP	Pancreatic triacylglycerol lipase	SeqId_15613_16	271	Colorectal	1.00528	0.891403	1.1337	0.93161	0.993757
PCLAF	Q15004	PAF	PCNA-associated factor	SeqId_19158_1	271	Colorectal	0.994771	0.882145	1.12178	0.931852	0.993757
DCUN1D2	Q6PH85	DCNL2	DCN1-like protein 2	SeqId_19511_8	271	Colorectal	0.994839	0.883052	1.12078	0.932198	0.993757
IFNL3	Q8IZI9	IFN-lambda 3	Interferon lambda-3	SeqId_5713_9	271	Colorectal	1.00523	0.891403	1.13359	0.93222	0.993757
MAPK8	P45983	MK08	Mitogen-activated protein kinase 8	SeqId_3825_18	271	Colorectal	0.9948	0.881678	1.12244	0.932539	0.993757
GNAI1	P63096	GNAI1	Guanine nucleotide-binding protein G(i) subunit alpha-1	SeqId_19271_64	271	Colorectal	1.00525	0.890206	1.13515	0.932746	0.993757
TLR5	O60602	TLR5	Toll-like receptor 5	SeqId_18935_14	271	Colorectal	1.00542	0.886195	1.1407	0.933052	0.993757
AAGAB	Q6PD74	P34	Alpha- and gamma-adaptin-binding protein p34	SeqId_11926_23	271	Colorectal	1.00523	0.88977	1.13566	0.933275	0.993757
SEMA4B	Q9NPR2	SEM4B	Semaphorin-4B	SeqId_9805_51	271	Colorectal	1.0053	0.888276	1.13773	0.93333	0.993757
CPXM1	Q96SM3	CPXM1	Probable carboxypeptidase X1	SeqId_6255_74	271	Colorectal	0.994804	0.880405	1.12407	0.93339	0.993757
FOXL2	P58012	FOXL2	Forkhead box protein L2	SeqId_11375_49	271	Colorectal	0.994937	0.881009	1.1236	0.934796	0.994497
EHBP1	Q8NDI1	EHBP1	EH domain-binding protein 1	SeqId_12813_18	271	Colorectal	1.00498	0.892216	1.13199	0.934822	0.994497
RNASE1	P07998	RNase 1	Ribonuclease pancreatic	SeqId_7211_2	271	Colorectal	0.994743	0.87644	1.12901	0.934969	0.994497
SEMA3G	Q9NS98	SEM3G	Semaphorin-3G	SeqId_5628_21	271	Colorectal	1.00512	0.888841	1.1366	0.935147	0.994497
UCMA	Q8WVF2	UCMA	Unique cartilage matrix-associated protein	SeqId_10977_55	271	Colorectal	1.00502	0.890518	1.13425	0.935273	0.994497
FGR	P09769	FGR	Tyrosine-protein kinase Fgr	SeqId_3810_50	271	Colorectal	1.00504	0.890084	1.13485	0.935289	0.994497
CKAP2	Q8WWK9	CKAP2	Cytoskeleton-associated protein 2	SeqId_5345_51	271	Colorectal	0.99509	0.882182	1.12245	0.936151	0.9952
LTO1	Q8WV07	ORAV1	Oral cancer-overexpressed protein 1	SeqId_18195_3	271	Colorectal	0.995197	0.883378	1.12117	0.936896	0.995403
ERCC1	P07992	ERCC1	DNA excision repair protein ERCC-1	SeqId_12585_39	271	Colorectal	1.00481	0.892144	1.13171	0.936935	0.995403
ELAPOR1	Q6UXG2	K1324:CD	UPF0577 protein KIAA1324:Cytoplasmic domain	SeqId_9097_5	271	Colorectal	0.995139	0.881959	1.12284	0.936944	0.995403
GAS1	P54826	GAS1	Growth arrest-specific protein 1	SeqId_5463_22	271	Colorectal	1.00495	0.888116	1.13716	0.937523	0.995466
TP53I3	Q53FA7	QORX	Quinone oxidoreductase PIG3	SeqId_17748_21	271	Colorectal	1.00488	0.889681	1.13499	0.937542	0.995466
CSH2|CSH1	P0DML3|P0DML2	CSH	Chorionic somatomammotropin hormone	SeqId_13103_125	271	Colorectal	0.995219	0.882604	1.1222	0.937656	0.995466
IL37	Q9NZH6	IL-1F7	Interleukin-37	SeqId_2723_9	271	Colorectal	1.00478	0.891406	1.13257	0.937807	0.995466
HIBADH	P31937	3HIDH	3-hydroxyisobutyrate dehydrogenase, mitochondrial	SeqId_4693_72	271	Colorectal	0.995286	0.883088	1.12174	0.93828	0.995754
TNS2	Q63HR2	TENC1	Tensin-2	SeqId_11667_29	271	Colorectal	1.00475	0.890688	1.13342	0.938548	0.995825
ULBP1	Q9BZM6	ULBP-1	NKG2D ligand 1	SeqId_3081_70	271	Colorectal	0.995344	0.882552	1.12255	0.939374	0.996488
CTSV	O60911	Cathepsin V	Cathepsin L2	SeqId_3364_76	271	Colorectal	0.995335	0.881969	1.12327	0.939589	0.996503
KLRC3	Q07444	NKG2E:ECD	NKG2-E type II integral membrane protein:Isoform E, Extracellular domain	SeqId_11571_75	271	Colorectal	1.00464	0.890873	1.13293	0.939864	0.99658
PIWIL1	Q96J94	PIWL1	Piwi-like protein 1	SeqId_12793_4	271	Colorectal	0.995492	0.883089	1.1222	0.941078	0.99658
TMEM108	Q6UXF1	TM108	Transmembrane protein 108	SeqId_10583_1	271	Colorectal	1.00451	0.891026	1.13245	0.941325	0.99658
TPSB2	P20231	TPSB2	Tryptase beta-2	SeqId_3403_1	271	Colorectal	0.995549	0.883924	1.12127	0.941391	0.99658
FGL2	Q14314	FGL2	Fibroleukin	SeqId_19635_69	271	Colorectal	0.995518	0.882744	1.1227	0.941629	0.99658
DYNLT1	P63172	DYLT1	Dynein light chain Tctex-type 1	SeqId_14331_262	271	Colorectal	0.995567	0.883389	1.12199	0.941937	0.99658
BST1	Q10588	BST1	ADP-ribosyl cyclase/cyclic ADP-ribose hydrolase 2	SeqId_4535_50	271	Colorectal	1.00456	0.888515	1.13577	0.942055	0.99658
RBP1	P09455	CRBP	Retinol-binding protein 1	SeqId_19279_42	271	Colorectal	0.995597	0.883356	1.1221	0.942359	0.99658
PRRG1	O14668	TMG1:CD	Transmembrane gamma-carboxyglutamic acid protein 1:Cytoplasmic domain	SeqId_8306_54	271	Colorectal	0.995599	0.883131	1.12239	0.942514	0.99658
LRFN5	Q96NI6	LRFN5	Leucine-rich repeat and fibronectin type-III domain-containing protein 5	SeqId_6587_6	271	Colorectal	1.00442	0.890775	1.13256	0.942627	0.99658
C11orf68	Q9H3H3	CK068	UPF0696 protein C11orf68	SeqId_8307_47	271	Colorectal	0.995679	0.882798	1.12299	0.943762	0.99658
SDCBP2	Q9H190	SDCB2	Syntenin-2	SeqId_19261_12	271	Colorectal	1.00434	0.890134	1.13321	0.943884	0.99658
GMPR2	Q9P2T1	GMPR2	GMP reductase 2	SeqId_19446_1	271	Colorectal	0.995684	0.882284	1.12366	0.944098	0.99658
APOL3	O95236	APOL3	Apolipoprotein L3	SeqId_16823_75	271	Colorectal	1.00438	0.888763	1.13505	0.944113	0.99658
SF1	Q15637	SF01	Splicing factor 1	SeqId_12777_11	271	Colorectal	1.00431	0.890441	1.13274	0.944135	0.99658
DCLK1	O15075	DCAK1	Serine/threonine-protein kinase DCLK1	SeqId_17156_72	271	Colorectal	1.00438	0.88872	1.13509	0.944171	0.99658
BLVRB	P30043	BLVRB	Flavin reductase (NADPH)	SeqId_17148_7	271	Colorectal	0.995587	0.8787	1.12802	0.944665	0.99658
PATE1	Q8WXA2	PATE	Prostate and testis expressed protein 1	SeqId_8386_11	271	Colorectal	1.00426	0.890593	1.13243	0.944707	0.99658
VAT1	Q99536	VAT1	Synaptic vesicle membrane protein VAT-1 homolog	SeqId_18175_65	271	Colorectal	1.00427	0.890336	1.13278	0.944731	0.99658
NOG	Q13253	Noggin	Noggin	SeqId_8778_3	271	Colorectal	0.995679	0.880872	1.12545	0.944767	0.99658
NCAN	O14594	CSPG3	Neurocan core protein	SeqId_15573_110	271	Colorectal	0.995544	0.876588	1.13064	0.945161	0.99658
SRL	Q86TD4	SRCA	Sarcalumenin	SeqId_10940_25	271	Colorectal	0.995728	0.880858	1.12558	0.94542	0.99658
CFL1	P23528	Cofilin-1	Cofilin-1	SeqId_4203_50	271	Colorectal	1.00426	0.888808	1.13472	0.94556	0.99658
ARID3A	Q99856	ARI3A	AT-rich interactive domain-containing protein 3A	SeqId_3875_62	271	Colorectal	1.00417	0.890898	1.13184	0.945666	0.99658
RPS6KA1	Q15418	KS6A1	Ribosomal protein S6 kinase alpha-1	SeqId_12329_21	271	Colorectal	1.00407	0.892098	1.1301	0.946281	0.99658
STX1A	Q16623	STX1a	Syntaxin-1A	SeqId_19553_14	271	Colorectal	0.99569	0.877976	1.12919	0.94635	0.99658
WWOX	Q9NZC7	WWOX	WW domain-containing oxidoreductase	SeqId_17724_3	271	Colorectal	1.00409	0.890865	1.1317	0.946697	0.99658
RANBP1	P43487	RANG	Ran-specific GTPase-activating protein	SeqId_18191_23	271	Colorectal	1.00414	0.88955	1.13349	0.946704	0.99658
ORC6	Q9Y5N6	ORC6	Origin recognition complex subunit 6	SeqId_12389_4	271	Colorectal	1.00409	0.890109	1.13268	0.947012	0.99658
TSLP	Q969D9	TSLP	Thymic stromal lymphopoietin	SeqId_3010_53	271	Colorectal	1.00404	0.891296	1.13104	0.947129	0.99658
SPTAN1	Q13813	SPTA2	Spectrin alpha chain, non-erythrocytic 1	SeqId_5031_10	271	Colorectal	1.0041	0.889749	1.13314	0.94715	0.99658
STMN2	Q93045	STMN2	Stathmin-2	SeqId_10900_272	271	Colorectal	0.995985	0.884159	1.12195	0.947206	0.99658
FAH	P16930	FAAA	Fumarylacetoacetase	SeqId_11424_4	271	Colorectal	0.995846	0.879482	1.12761	0.947645	0.99658
TPST2	O60704	TPST2	Protein-tyrosine sulfotransferase 2	SeqId_8024_64	271	Colorectal	0.995956	0.882219	1.12436	0.947785	0.99658
SHH	Q15465	Sonic Hedgehog	Sonic hedgehog protein	SeqId_2743_5	271	Colorectal	1.00405	0.889477	1.13337	0.947926	0.99658
ADAM7	Q9H2U9	ADAM7	Disintegrin and metalloproteinase domain-containing protein 7	SeqId_10753_31	271	Colorectal	1.00393	0.89196	1.12995	0.948219	0.99658
S100A10	P60903	Calpactin I light chain	Protein S100-A10	SeqId_15318_75	271	Colorectal	1.00403	0.889289	1.13357	0.94826	0.99658
MYZAP	P0CAP1	MYZAP	Myocardial zonula adherens protein	SeqId_9055_81	271	Colorectal	1.00402	0.88934	1.13349	0.948282	0.99658
CROT	Q9UKG9	OCTC	Peroxisomal carnitine O-octanoyltransferase	SeqId_13929_27	271	Colorectal	1.00402	0.889225	1.13363	0.94837	0.99658
MANBA	O00462	MANBA	Beta-mannosidase	SeqId_6382_17	271	Colorectal	0.996064	0.882752	1.12392	0.948961	0.99658
TAPBP	O15533	TPSN	Tapasin	SeqId_12378_71	271	Colorectal	1.00381	0.893279	1.12802	0.94907	0.99658
COL9A1	P20849	CO9A1	Collagen alpha-1(IX) chain	SeqId_15466_30	271	Colorectal	1.00397	0.888809	1.13406	0.949155	0.99658
CCN5	O76076	WISP-2	WNT1-inducible-signaling pathway protein 2	SeqId_6392_7	271	Colorectal	1.00424	0.88162	1.14391	0.949246	0.99658
IFNA21	P01568	IFN21	Interferon alpha-21	SeqId_15404_3	271	Colorectal	1.00386	0.889929	1.13237	0.950061	0.99658
ABLIM3	O94929	ABLM3	Actin-binding LIM protein 3	SeqId_13578_98	271	Colorectal	1.00379	0.890744	1.13118	0.950543	0.99658
AGAP3	Q96P47	AGAP3	Arf-GAP with GTPase, ANK repeat and PH domain-containing protein 3	SeqId_13960_15	271	Colorectal	1.00377	0.89106	1.13074	0.950587	0.99658
NLGN3	Q9NZ94	NLGN3	Neuroligin-3	SeqId_8941_4	271	Colorectal	0.996226	0.883914	1.12281	0.950591	0.99658
SMAD3	P84022	SMAD3	Mothers against decapentaplegic homolog 3	SeqId_10363_13	271	Colorectal	1.00381	0.889781	1.13244	0.950767	0.99658
ERVV-1	B6SEH8	ERVV1	Endogenous retrovirus group V member 1 Env polyprotein	SeqId_12531_5	271	Colorectal	0.996266	0.884489	1.12217	0.950874	0.99658
FGFR1	P11362	bFGF-R	Fibroblast growth factor receptor 1	SeqId_5532_53	271	Colorectal	0.996224	0.882519	1.12458	0.951207	0.99658
FAHD1	Q6P587	FAHD1	Acylpyruvase FAHD1, mitochondrial	SeqId_17819_30	271	Colorectal	0.996305	0.884785	1.12188	0.951257	0.99658
CCL11	P51671	Eotaxin	Eotaxin	SeqId_5301_7	271	Colorectal	0.996012	0.875633	1.13294	0.951511	0.99658
CSNK2A2	P19784	CSK22	Casein kinase II subunit alpha'	SeqId_13681_173	271	Colorectal	0.996292	0.883372	1.12365	0.951739	0.99658
LRRC59	Q96AG4	LRC59	Leucine-rich repeat-containing protein 59	SeqId_19163_26	271	Colorectal	0.996411	0.885124	1.12169	0.952553	0.99658
SCIMP	Q6UWF3	SCIMP	SLP adapter and CSK-interacting membrane protein	SeqId_10510_62	271	Colorectal	1.00358	0.890639	1.13084	0.953221	0.99658
ACADVL	P49748	ACADV	Very long-chain specific acyl-CoA dehydrogenase, mitochondrial	SeqId_19262_219	271	Colorectal	0.996399	0.883163	1.12415	0.953265	0.99658
NADK	O95544	NADK	NAD kinase	SeqId_13624_17	271	Colorectal	0.996451	0.883615	1.1237	0.953763	0.99658
ADCYAP1	P18509	PACA	Pituitary adenylate cyclase-activating polypeptide	SeqId_8285_64	271	Colorectal	0.996425	0.882168	1.12548	0.954033	0.99658
FANCF	Q9NPI8	FANCF	Fanconi anemia group F protein	SeqId_11336_9	271	Colorectal	0.996468	0.883176	1.12429	0.954176	0.99658
HIF1A	Q16665	HIF-1a	Hypoxia-inducible factor 1-alpha	SeqId_13089_6	271	Colorectal	0.996503	0.884223	1.12304	0.954191	0.99658
EFHD1	Q9BUP0	EFHD1	EF-hand domain-containing protein D1	SeqId_19616_100	271	Colorectal	1.00353	0.889583	1.13207	0.954294	0.99658
PTP4A3	O75365	PRL-3	Protein tyrosine phosphatase type IVA 3	SeqId_19231_22	271	Colorectal	0.996561	0.885266	1.12185	0.954525	0.99658
PRSS8	Q16651	Prostasin	Prostasin	SeqId_15513_108	271	Colorectal	1.00361	0.886242	1.13651	0.954753	0.99658
C6|C5	P13671|P01031	C5b, 6 Complex	Complement C5b-C6 complex	SeqId_4482_66	271	Colorectal	1.00346	0.890002	1.13139	0.954979	0.99658
MSRB2	Q9Y3D2	MSRB2	Methionine-R-sulfoxide reductase B2, mitochondrial	SeqId_16877_19	271	Colorectal	1.00342	0.890786	1.13029	0.955235	0.99658
IL12RB2	Q99665	IL-12 RB2	Interleukin-12 receptor subunit beta-2	SeqId_3815_14	271	Colorectal	1.00346	0.888974	1.13268	0.955487	0.99658
RECQL	P46063	RECQ1	ATP-dependent DNA helicase Q1	SeqId_11431_235	271	Colorectal	0.996509	0.881171	1.12694	0.95556	0.99658
FGF8	P55075	FGF-8B	Fibroblast growth factor 8 isoform B	SeqId_2443_10	271	Colorectal	1.00341	0.890027	1.13124	0.955631	0.99658
COG8	Q96MW5	COG8	Conserved oligomeric Golgi complex subunit 8	SeqId_9543_131	271	Colorectal	1.00338	0.890501	1.13057	0.95577	0.99658
CRIPT	Q9P021	CRIPT	Cysteine-rich PDZ-binding protein	SeqId_19294_26	271	Colorectal	1.00341	0.889511	1.13189	0.955837	0.99658
RAB31	Q13636	RAB31	Ras-related protein Rab-31	SeqId_13597_20	271	Colorectal	0.99659	0.882784	1.12507	0.955974	0.99658
DDR1	Q08345	discoidin domain receptor 1	Epithelial discoidin domain-containing receptor 1	SeqId_4122_12	271	Colorectal	0.996628	0.883727	1.12395	0.956084	0.99658
ENGASE	Q8NFI3	ENASE	Cytosolic endo-beta-N-acetylglucosaminidase	SeqId_16781_2	271	Colorectal	0.996632	0.883375	1.12441	0.956292	0.99658
UPP1	Q16831	UPP1	Uridine phosphorylase 1	SeqId_19448_104	271	Colorectal	0.996701	0.885375	1.12203	0.956389	0.99658
LILRA6	Q6PI73	LIRA6	Leukocyte immunoglobulin-like receptor subfamily A member 6	SeqId_7059_14	271	Colorectal	1.00326	0.892206	1.12815	0.956582	0.99658
SMURF2	Q9HAU4	SMUF2	E3 ubiquitin-protein ligase SMURF2	SeqId_13985_12	271	Colorectal	1.00336	0.888917	1.13255	0.956644	0.99658
PRRG1	O14668	TMG1:Pro-form, ECD	Transmembrane gamma-carboxyglutamic acid protein 1:Pro-form, Extracellular domain	SeqId_9008_6	271	Colorectal	1.00333	0.889667	1.13152	0.956743	0.99658
ASIP	P42127	ASIP	Agouti-signaling protein	SeqId_5676_54	271	Colorectal	0.99666	0.882803	1.1252	0.956894	0.99658
CHFR	Q96EP1	CHFR	E3 ubiquitin-protein ligase CHFR	SeqId_11320_29	271	Colorectal	0.996724	0.884187	1.12358	0.95719	0.99658
MYL5	Q02045	MLR5	Myosin light chain 5	SeqId_19286_30	271	Colorectal	1.0033	0.889445	1.13172	0.957273	0.99658
FGFRL1	Q8N441	FGRL1	Fibroblast growth factor receptor-like 1	SeqId_6237_11	271	Colorectal	0.99673	0.882117	1.12624	0.958094	0.99658
CPNE1	Q99829	CPNE1:C2, 1 and 2	Copine-1:Ca2+-dependent membrane-targeting module domains 1 and 2	SeqId_5346_24	271	Colorectal	1.0032	0.89031	1.1304	0.958189	0.99658
PPIH	O43447	PPIH	Peptidyl-prolyl cis-trans isomerase H	SeqId_12449_16	271	Colorectal	1.00317	0.890338	1.13031	0.958504	0.99658
NOTCH2	Q04721	NOTC2	Neurogenic locus notch homolog protein 2	SeqId_11297_54	271	Colorectal	1.00321	0.888656	1.13254	0.958636	0.99658
CCDC50	Q8IVM0	CCD50	Coiled-coil domain-containing protein 50	SeqId_12399_194	271	Colorectal	1.00318	0.889768	1.13104	0.958673	0.99658
PAFAH2	Q99487	PAFA2	Platelet-activating factor acetylhydrolase 2, cytoplasmic	SeqId_18914_188	271	Colorectal	0.996796	0.882379	1.12605	0.95885	0.99658
GH1	P01241	HGH	Somatotropin	SeqId_8462_18	271	Colorectal	1.00321	0.888133	1.1332	0.958883	0.99658
CLGN	O14967	CLGN	Calmegin	SeqId_10600_24	271	Colorectal	0.996843	0.883891	1.12423	0.958901	0.99658
PNKP	Q96T60	PNKP	Bifunctional polynucleotide phosphatase/kinase	SeqId_13657_2	271	Colorectal	1.00315	0.889545	1.13126	0.959104	0.99658
TMEM230	Q96A57	TM230	Transmembrane protein 230	SeqId_11542_11	271	Colorectal	1.00314	0.888972	1.13197	0.959461	0.99658
ADM	P35318	Adrenomedullin	Adrenomedullin	SeqId_14115_34	271	Colorectal	1.0031	0.88952	1.13118	0.959733	0.99658
ALDH6A1	Q02252	MMSA	Methylmalonate-semialdehyde dehydrogenase [acylating], mitochondrial	SeqId_19136_22	271	Colorectal	0.996924	0.883671	1.12469	0.960062	0.99658
ARHGDIB	P52566	Rho-GDI beta	Rho GDP-dissociation inhibitor 2	SeqId_9846_32	271	Colorectal	1.00308	0.888549	1.13238	0.960331	0.99658
SEL1L2	Q5TEA6	SE1L2	Protein sel-1 homolog 2	SeqId_9082_25	271	Colorectal	1.00301	0.890517	1.12972	0.960487	0.99658
TLR4	O00206	TLR4	Toll-like receptor 4	SeqId_11101_18	271	Colorectal	0.997046	0.886545	1.12132	0.960627	0.99658
TFIP11	Q9UBB9	TFP11	Tuftelin-interacting protein 11	SeqId_9043_7	271	Colorectal	1.00302	0.889747	1.13072	0.960652	0.99658
DARS1	P14868	SYDC	Aspartate--tRNA ligase, cytoplasmic	SeqId_12675_14	271	Colorectal	0.997029	0.884443	1.12395	0.961176	0.99658
PRKAG1|PRKAB2|PRKAA2	P54619|O43741|P54646	AMPK a2b2g1	AMP Kinase (alpha2beta2gamma1)	SeqId_5245_40	271	Colorectal	0.99705	0.884771	1.12358	0.961339	0.99658
ADH4	P08319	ADH4	Alcohol dehydrogenase 4	SeqId_8325_37	271	Colorectal	1.00307	0.885926	1.1357	0.961423	0.99658
BPHL	Q86WA6	BPHL	Valacyclovir hydrolase	SeqId_17813_21	271	Colorectal	1.00296	0.889717	1.13061	0.961485	0.99658
TBPL1	P62380	TBPL1	TATA box-binding protein-like protein 1	SeqId_18434_141	271	Colorectal	0.997039	0.883666	1.12496	0.961601	0.99658
SRC	P12931	p60-Src	Proto-oncogene tyrosine-protein kinase Src	SeqId_15433_4	271	Colorectal	0.997076	0.884322	1.12421	0.96186	0.99658
MFAP5	Q13361	MFAP5	Microfibrillar-associated protein 5	SeqId_6440_31	271	Colorectal	0.997023	0.882293	1.12667	0.961871	0.99658
AASDHPPT	Q9NRN7	ADPPT	L-aminoadipate-semialdehyde dehydrogenase-phosphopantetheinyl transferase	SeqId_17320_19	271	Colorectal	1.00295	0.88813	1.13261	0.96215	0.99658
NME1	P15531	Nucleoside diphosphate kinase A	Nucleoside diphosphate kinase A	SeqId_5909_51	271	Colorectal	0.997088	0.883819	1.12487	0.962197	0.99658
FGF8	P55075	FGF-8	Fibroblast growth factor 8	SeqId_19570_12	271	Colorectal	1.00287	0.888718	1.13169	0.96287	0.99658
TSR3	Q9UJK0	TSR3	Ribosome biogenesis protein TSR3 homolog	SeqId_7018_10	271	Colorectal	0.997144	0.88393	1.12486	0.962901	0.99658
PTGFRN	Q9P2B2	FPRP	Prostaglandin F2 receptor negative regulator	SeqId_12727_7	271	Colorectal	1.00282	0.89022	1.12967	0.962983	0.99658
TYMSOS	Q8TAI1	CR056	TYMS opposite strand protein	SeqId_8263_64	271	Colorectal	1.00282	0.889498	1.13058	0.963273	0.99658
DUSP16	Q9BY84	DUS16	Dual specificity protein phosphatase 16	SeqId_14631_22	271	Colorectal	0.997188	0.884529	1.1242	0.963282	0.99658
CDC37	Q16543	CDC37	Hsp90 co-chaperone Cdc37	SeqId_3879_50	271	Colorectal	1.00279	0.890287	1.12951	0.963378	0.99658
OCRL	Q01968	OCRL	Inositol polyphosphate 5-phosphatase OCRL-1	SeqId_10011_65	271	Colorectal	1.00284	0.88803	1.1325	0.9635	0.99658
RANBP3	Q9H6Z4	RANB3	Ran-binding protein 3	SeqId_14037_18	271	Colorectal	0.997179	0.883252	1.1258	0.963599	0.99658
ADM2	Q7Z4H4	ADM2	ADM2	SeqId_8100_15	271	Colorectal	1.00271	0.890369	1.12922	0.964401	0.99658
CCL26	Q9Y258	Eotaxin-3	C-C motif chemokine 26	SeqId_9168_31	271	Colorectal	0.997267	0.884264	1.12471	0.964431	0.99658
RBP5	P82980	RBP-III	Retinol-binding protein 5	SeqId_19241_31	271	Colorectal	1.00276	0.887868	1.13253	0.964543	0.99658
FAS	P25445	Fas, soluble	Tumor necrosis factor receptor superfamily member 6	SeqId_5392_73	271	Colorectal	1.00274	0.887995	1.13232	0.964757	0.99658
FKBP1B	P68106	FKB1B	Peptidyl-prolyl cis-trans isomerase FKBP1B	SeqId_11568_2	271	Colorectal	1.00268	0.890231	1.12933	0.96485	0.99658
LUM	P51884	Lumican	Lumican	SeqId_13114_50	271	Colorectal	0.997306	0.88236	1.12723	0.965564	0.99658
PPP3R1	P63098	Calcineurin B a	Calcineurin subunit B type 1	SeqId_15545_13	271	Colorectal	0.997296	0.88138	1.12846	0.965738	0.99658
TNFSF10	P50591	TRAIL	Tumor necrosis factor ligand superfamily member 10	SeqId_8833_20	271	Colorectal	0.997384	0.884766	1.12434	0.965816	0.99658
RPSA	P08865	40S ribosomal protein SA	40S ribosomal protein SA	SeqId_19623_26	271	Colorectal	0.997382	0.884507	1.12466	0.965879	0.99658
DDX23	Q9BUQ8	DDX23	Probable ATP-dependent RNA helicase DDX23	SeqId_13946_8	271	Colorectal	0.997371	0.884024	1.12525	0.965881	0.99658
ZNF41	P51814	ZNF41	Zinc finger protein 41	SeqId_10003_15	271	Colorectal	1.00265	0.887486	1.13276	0.966063	0.99658
TDGF1	P13385	Cripto	Teratocarcinoma-derived growth factor 1	SeqId_5810_25	271	Colorectal	0.99738	0.883385	1.12608	0.966202	0.99658
SEMG1	P04279	Semenogelin	Semenogelin-1	SeqId_7115_5	271	Colorectal	0.997422	0.885076	1.12403	0.966231	0.99658
CERT1	Q9Y5P4	C43BP:PH domain	Collagen type IV alpha-3-binding protein:PH domain	SeqId_13535_2	271	Colorectal	1.00256	0.890141	1.12919	0.966338	0.99658
CCNB1	P14635	Cyclin B1	G2/mitotic-specific cyclin-B1	SeqId_5347_59	271	Colorectal	0.997472	0.886002	1.12297	0.966601	0.99658
CASP14	P31944	Caspase-14	Caspase-14	SeqId_16617_14	271	Colorectal	1.00258	0.888454	1.13136	0.966721	0.99658
KLHL7	Q8IXQ5	KLHL7	Kelch-like protein 7	SeqId_12625_138	271	Colorectal	1.00257	0.88843	1.13137	0.966833	0.99658
PRKCSH	P14314	GLU2B	Glucosidase 2 subunit beta	SeqId_5687_5	271	Colorectal	1.00259	0.887087	1.13314	0.966901	0.99658
PDE4D	Q08499	PDE4D	cAMP-specific 3',5'-cyclic phosphodiesterase 4D	SeqId_5255_22	271	Colorectal	0.997543	0.885561	1.12368	0.967694	0.99658
LACRT	Q9GZZ8	lacritin	Extracellular glycoprotein lacritin	SeqId_7163_26	271	Colorectal	1.0026	0.883002	1.13841	0.967986	0.99658
HBEGF	Q99075	HB-EGF	Heparin-binding EGF-like growth factor	SeqId_14094_29	271	Colorectal	1.0025	0.88723	1.13275	0.968016	0.99658
TMUB2	Q71RG4	TMUB2	Transmembrane and ubiquitin-like domain-containing protein 2	SeqId_9226_6	271	Colorectal	0.997574	0.885781	1.12348	0.968049	0.99658
ACBD6	Q9BR61	ACBD6	Acyl-CoA-binding domain-containing protein 6	SeqId_10075_75	271	Colorectal	1.00241	0.890668	1.12818	0.96812	0.99658
ASGR1	P07306	ASGR1	Asialoglycoprotein receptor 1	SeqId_5452_71	271	Colorectal	0.997537	0.883661	1.12609	0.968193	0.99658
CINP	Q9BW66	CINP	Cyclin-dependent kinase 2-interacting protein	SeqId_19383_131	271	Colorectal	0.997577	0.885214	1.1242	0.968258	0.99658
MAN1B1	Q9UKM7	MA1B1	Endoplasmic reticulum mannosyl-oligosaccharide 1,2-alpha-mannosidase	SeqId_7071_23	271	Colorectal	1.00237	0.889927	1.12902	0.968868	0.99658
GRAMD1C	Q8IYS0	GRM1C	GRAM domain-containing protein 1C	SeqId_8336_267	271	Colorectal	0.997638	0.885222	1.12433	0.969076	0.99658
ANTXR1	Q9H6X2	ANTR1	Anthrax toxin receptor 1	SeqId_10464_6	271	Colorectal	1.00239	0.888404	1.131	0.969088	0.99658
PLSCR3	Q9NRY6	PLS3	Phospholipid scramblase 3	SeqId_11407_57	271	Colorectal	1.00235	0.889815	1.12912	0.969191	0.99658
CKM|CKB	P06732|P12277	CK-MB	Creatine kinase M-type:Creatine kinase B-type heterodimer	SeqId_3714_49	271	Colorectal	0.997573	0.881677	1.1287	0.969235	0.99658
SEMA5A	Q13591	SEM5A	Semaphorin-5A	SeqId_13132_14	271	Colorectal	1.00239	0.887961	1.13156	0.969257	0.99658
ST8SIA3	O43173	SIA8C	Sia-alpha-2,3-Gal-beta-1,4-GlcNAc-R:alpha 2,8-sialyltransferase	SeqId_6929_10	271	Colorectal	1.00235	0.888023	1.13139	0.969722	0.99658
DLK1	P80370	DLK1:CD	Protein delta homolog 1:Cytoplasmic domain	SeqId_8380_244	271	Colorectal	1.00228	0.888559	1.13056	0.970423	0.99658
XCL2	Q9UBD3	lymphotactin beta	Cytokine SCM-1 beta	SeqId_15617_8	271	Colorectal	0.997742	0.884808	1.12509	0.970572	0.99658
COTL1	Q14019	Coactosin-like protein	Coactosin-like protein	SeqId_4905_63	271	Colorectal	1.00225	0.88918	1.1297	0.970642	0.99658
CD63	P08962	CD63	CD63 antigen	SeqId_9190_7	271	Colorectal	0.997762	0.884633	1.12536	0.970887	0.99658
TLL1	O43897	TLL1	Tolloid-like protein 1	SeqId_6383_90	271	Colorectal	1.00234	0.882697	1.1382	0.971223	0.99658
TEC	P42680	TEC	Tyrosine-protein kinase Tec	SeqId_16079_2	271	Colorectal	1.00219	0.889915	1.12862	0.971258	0.99658
ARF1	P84077	ARF1	ADP-ribosylation factor 1	SeqId_19239_5	271	Colorectal	1.00222	0.887511	1.13177	0.971416	0.99658
SCARF1	Q14162	SREC-I	Scavenger receptor class F member 1	SeqId_5129_12	271	Colorectal	0.997813	0.885183	1.12477	0.971421	0.99658
PSMA4	P25789	PSA4	Proteasome subunit alpha type-4	SeqId_14099_20	271	Colorectal	1.00224	0.886659	1.13289	0.971435	0.99658
APCS	P02743	SAP	Serum amyloid P-component	SeqId_2474_54	271	Colorectal	1.00238	0.879175	1.14286	0.971603	0.99658
KLK5	Q9Y337	kallikrein 5	Kallikrein-5	SeqId_3201_49	271	Colorectal	1.00217	0.889128	1.12959	0.971651	0.99658
GRB2	P62993	GRB2 adapter protein	Growth factor receptor-bound protein 2	SeqId_5464_52	271	Colorectal	0.997762	0.881701	1.1291	0.971678	0.99658
SPATA31D4	Q6ZUB0	S31D4	Putative spermatogenesis-associated protein 31D4	SeqId_9524_46	271	Colorectal	1.00214	0.889087	1.12957	0.972045	0.99658
HMGB3	O15347	HMGB3	High mobility group protein B3	SeqId_12775_6	271	Colorectal	0.997889	0.885834	1.12412	0.972263	0.99658
RAF1	P04049	c-Raf	RAF proto-oncogene serine/threonine-protein kinase	SeqId_10001_7	271	Colorectal	1.00213	0.888596	1.13018	0.972288	0.99658
UBE2L6	O14933	UB2L6	Ubiquitin/ISG15-conjugating enzyme E2 L6	SeqId_19190_4	271	Colorectal	1.0021	0.889076	1.12949	0.972612	0.99658
TPD52L1	Q16890	TPD53	Tumor protein D53	SeqId_17710_40	271	Colorectal	1.00209	0.888614	1.13005	0.972896	0.99658
MPP7	Q5T2T1	MPP7	MAGUK p55 subfamily member 7	SeqId_12732_13	271	Colorectal	0.997955	0.885413	1.1248	0.973253	0.99658
PZP	P20742	Pregnancy zone protein	Pregnancy zone protein	SeqId_6580_29	271	Colorectal	0.997412	0.85638	1.16167	0.97342	0.99658
DEPP1	Q9NTK1	DEPP	Protein DEPP	SeqId_7178_59	271	Colorectal	0.997957	0.884692	1.12572	0.973453	0.99658
C17orf67	Q0P5P2	CQ067	Uncharacterized protein C17orf67	SeqId_9070_1	271	Colorectal	0.997954	0.884113	1.12645	0.973564	0.99658
OSTN	P61366	OSTN	Osteocrin	SeqId_7265_32	271	Colorectal	1.00202	0.887064	1.13186	0.974161	0.99658
FCRL4	Q96PJ5	FCRL4:ECD	Fc receptor-like protein 4:Extracellular domain	SeqId_8973_23	271	Colorectal	1.00203	0.886004	1.13325	0.97421	0.99658
GGA3	Q9NZ52	GGA3	ADP-ribosylation factor-binding protein GGA3	SeqId_11683_19	271	Colorectal	1.00197	0.888424	1.13002	0.974471	0.99658
PDE5A	O76074	PDE5A	cGMP-specific 3',5'-cyclic phosphodiesterase	SeqId_16805_5	271	Colorectal	0.99806	0.885514	1.12491	0.974625	0.99658
BUB1	O43683	BUB1	Mitotic checkpoint serine/threonine-protein kinase BUB1	SeqId_12033_3	271	Colorectal	1.00194	0.889094	1.12911	0.97464	0.99658
ST6GALNAC3	Q8NDV1	SIA7C	Alpha-N-acetylgalactosaminide alpha-2,6-sialyltransferase 3	SeqId_10705_14	271	Colorectal	1.00191	0.888868	1.12933	0.975054	0.99658
YY1	P25490	TYY1	Transcriptional repressor protein YY1	SeqId_17337_1	271	Colorectal	0.998085	0.885037	1.12557	0.975066	0.99658
PNLIPRP2	P54317	LIPR2	Pancreatic lipase-related protein 2	SeqId_15471_29	271	Colorectal	0.998109	0.886219	1.12413	0.975111	0.99658
ARPP21	Q9UBL0	cAMP-regulated phosphoprotein 21	cAMP-regulated phosphoprotein 21	SeqId_12860_7	271	Colorectal	1.00191	0.888635	1.12963	0.975128	0.99658
HINT1	P49773	HINT1	Histidine triad nucleotide-binding protein 1	SeqId_5900_11	271	Colorectal	1.0019	0.888409	1.12989	0.975301	0.99658
ALDH5A1	P51649	SSDH	Succinate-semialdehyde dehydrogenase, mitochondrial	SeqId_17792_158	271	Colorectal	1.00191	0.886982	1.13174	0.975456	0.99658
NCK1	P16333	NCK1	Cytoplasmic protein NCK1	SeqId_5014_49	271	Colorectal	0.998144	0.886696	1.1236	0.975461	0.99658
STK24	Q9Y6E0	STK24	Serine/threonine-protein kinase 24	SeqId_12617_2	271	Colorectal	0.998133	0.884785	1.126	0.975765	0.996593
PCDHA4	Q9UN74	PCDA4	Protocadherin alpha-4	SeqId_7157_22	271	Colorectal	1.00184	0.887792	1.13054	0.976238	0.996593
PLXNB2	O15031	PLXB2	Plexin-B2	SeqId_9216_100	271	Colorectal	0.998151	0.883603	1.12755	0.976255	0.996593
ECRG4	Q9H1Z8	AUGN	Augurin	SeqId_6362_6	271	Colorectal	0.998189	0.88578	1.12486	0.976279	0.996593
GZMH	P20718	Granzyme H	Granzyme H	SeqId_3373_5	271	Colorectal	0.998217	0.885918	1.12475	0.976624	0.996739
GUK1	Q16774	KGUA	Guanylate kinase	SeqId_17325_10	271	Colorectal	0.998216	0.884194	1.12694	0.976987	0.996905
LCMT1	Q9UIC8	LCMT1	Leucine carboxyl methyltransferase 1	SeqId_4237_70	271	Colorectal	0.998281	0.885585	1.12532	0.977546	0.99727
RBM17	Q96I25	SPF45	Splicing factor 45	SeqId_17391_10	271	Colorectal	0.998315	0.885891	1.12501	0.977924	0.997449
DUT	P33316	DUT	Deoxyuridine 5'-triphosphate nucleotidohydrolase, mitochondrial	SeqId_9995_6	271	Colorectal	0.998374	0.885804	1.12525	0.97873	0.997449
FBXL4	Q9UKA2	FBXL4:LRR2 and LRR3	F-box/LRR-repeat protein 4:Leucine-rich repeats 2 and 3	SeqId_9951_36	271	Colorectal	1.00162	0.889075	1.1284	0.978807	0.997449
GRK2	P25098	BARK1	beta-adrenergic receptor kinase 1	SeqId_3347_9	271	Colorectal	0.99836	0.883906	1.12763	0.978919	0.997449
CAPZA1	P52907	CAZA1	F-actin-capping protein subunit alpha-1	SeqId_11449_22	271	Colorectal	1.00162	0.888066	1.12969	0.978973	0.997449
MMP19	Q99542	MMP19	Matrix metalloproteinase-19	SeqId_6425_87	271	Colorectal	1.00159	0.888241	1.12941	0.979257	0.997449
CD9	P21926	CD9	CD9 antigen	SeqId_17449_23	271	Colorectal	0.998429	0.886582	1.12439	0.979307	0.997449
TMPRSS11A	Q6ZMR5	TM11A	Transmembrane protease serine 11A	SeqId_7231_37	271	Colorectal	1.00159	0.887365	1.13051	0.97952	0.997449
PPP1R14A	Q96A00	PP14A	Protein phosphatase 1 regulatory subunit 14A	SeqId_19117_3	271	Colorectal	1.00155	0.88957	1.12763	0.979533	0.997449
TMPRSS15	P98073	Enterokinase	Enteropeptidase	SeqId_3189_61	271	Colorectal	1.00149	0.888147	1.12931	0.980564	0.99796
PLCG2	P16885	PLCG2	1-phosphatidylinositol 4,5-bisphosphate phosphodiesterase gamma-2	SeqId_10070_22	271	Colorectal	1.0015	0.887253	1.13046	0.980627	0.99796
PDK1	Q15118	PDK1	[Pyruvate dehydrogenase (acetyl-transferring)] kinase isozyme 1, mitochondrial	SeqId_5227_60	271	Colorectal	1.00147	0.8891	1.12805	0.980672	0.99796
OPHN1	O60890	Oligophrenin-1	Oligophrenin-1	SeqId_12591_27	271	Colorectal	0.998602	0.887497	1.12361	0.981447	0.99796
TMEFF1	Q8IYR6	TEFF1	Tomoregulin-1	SeqId_15641_20	271	Colorectal	1.00143	0.88645	1.13133	0.981646	0.99796
LYSMD4	Q5XG99	LYSM4	LysM and putative peptidoglycan-binding domain-containing protein 4	SeqId_9106_87	271	Colorectal	0.998601	0.885708	1.12588	0.981757	0.99796
IGFLR1	Q9H665	TM149	IGF-like family receptor 1	SeqId_7244_16	271	Colorectal	1.00146	0.883785	1.1348	0.981778	0.99796
CELA2A	P08217	ELA2A	Chymotrypsin-like elastase family member 2A	SeqId_7140_1	271	Colorectal	0.998602	0.885291	1.12642	0.981839	0.99796
PON1	P27169	paraoxonase 1	Serum paraoxonase/arylesterase 1	SeqId_4261_55	271	Colorectal	0.998609	0.885767	1.12583	0.981848	0.99796
LDLR	P01130	LDLR	Low-density lipoprotein receptor	SeqId_13129_40	271	Colorectal	0.998678	0.886113	1.12554	0.982699	0.998462
IDS	P22304	IDS	Iduronate 2-sulfatase	SeqId_3198_4	271	Colorectal	1.00133	0.888018	1.12909	0.982745	0.998462
APPL1	Q9UKG1	DP13A	DCC-interacting protein 13-alpha	SeqId_12825_18	271	Colorectal	0.998721	0.885869	1.12595	0.983314	0.998633
PES1	O00541	PESC	Pescadillo homolog	SeqId_4267_81	271	Colorectal	0.998715	0.885296	1.12666	0.983316	0.998633
MLF1	P58340	MLF1	Myeloid leukemia factor 1	SeqId_17820_170	271	Colorectal	1.00123	0.887997	1.1289	0.983991	0.998999
ZNF174	Q15697	ZN174	Zinc finger protein 174	SeqId_11486_26	271	Colorectal	1.00122	0.888361	1.12841	0.984079	0.998999
TIMP3	P35625	TIMP-3	Metalloproteinase inhibitor 3	SeqId_2480_58	271	Colorectal	1.00117	0.887732	1.12911	0.984739	0.999438
LGALS3BP	Q08380	LG3BP	Galectin-3-binding protein	SeqId_5000_52	271	Colorectal	1.00118	0.88585	1.13152	0.984945	0.999438
TDP1	Q9NUW8	TYDP1	Tyrosyl-DNA phosphodiesterase 1	SeqId_10073_22	271	Colorectal	0.998856	0.885678	1.1265	0.985117	0.999438
KCNN1	Q92952	KCNN1	Small conductance calcium-activated potassium channel protein 1	SeqId_13539_131	271	Colorectal	0.998874	0.88523	1.12711	0.985409	0.99953
EPHA1	P21709	EphA1	Ephrin type-A receptor 1	SeqId_3431_54	271	Colorectal	0.998945	0.886061	1.12621	0.986236	0.999735
FGF4	P08620	FGF-4	Fibroblast growth factor 4	SeqId_4123_60	271	Colorectal	0.998952	0.886621	1.12551	0.986257	0.999735
KEAP1	Q14145	KEAP1	Kelch-like ECH-associated protein 1	SeqId_12568_14	271	Colorectal	0.998963	0.886284	1.12597	0.986449	0.999735
STX6	O43752	Syntaxin-6	Syntaxin-6	SeqId_10945_11	271	Colorectal	1.00103	0.888293	1.12808	0.986492	0.999735
PRSS2	P07478	Trypsin 2	Trypsin-2	SeqId_5034_79	271	Colorectal	1.00104	0.886153	1.13081	0.986702	0.999735
TEPSIN	Q96N21	AP4AT	AP-4 complex accessory subunit tepsin	SeqId_7947_19	271	Colorectal	1.00101	0.886954	1.12974	0.986906	0.999735
DKK3	Q9UBP4	DKK3	Dickkopf-related protein 3	SeqId_3607_71	271	Colorectal	1.00101	0.884354	1.13304	0.987321	0.999735
NCAM1	P13591	NCAM-120	Neural cell adhesion molecule 1, 120 kDa isoform	SeqId_4498_62	271	Colorectal	1.00102	0.879118	1.13982	0.987737	0.999735
LRRTM3	Q86VH5	LRRT3	Leucine-rich repeat transmembrane neuronal protein 3	SeqId_4453_83	271	Colorectal	1.0009	0.887574	1.12869	0.988295	0.999735
OLFM1	Q99784	NOE1	Noelin	SeqId_5703_26	271	Colorectal	1.00089	0.888032	1.1281	0.988308	0.999735
NENF	Q9UMX5	NENF	Neudesin	SeqId_9219_70	271	Colorectal	1.00086	0.888306	1.12767	0.988757	0.999735
INSL4	Q14641	INSL4	Early placenta insulin-like peptide	SeqId_6410_26	271	Colorectal	1.00085	0.887025	1.12928	0.989002	0.999735
NRIP3	Q9NQ35	NRIP3	Nuclear receptor-interacting protein 3	SeqId_18237_29	271	Colorectal	0.999173	0.887628	1.12473	0.989065	0.999735
GNGT2	O14610	GBGT2	Guanine nucleotide-binding protein G(I)/G(S)/G(O) subunit gamma-T2	SeqId_10917_40	271	Colorectal	1.00087	0.883464	1.13387	0.989153	0.999735
WNT7A	O00755	WNT7A	Protein Wnt-7a	SeqId_4889_82	271	Colorectal	1.00079	0.888337	1.12749	0.989579	0.999735
PPP2R5A	Q15172	2A5A	Serine/threonine-protein phosphatase 2A 56 kDa regulatory subunit alpha isoform	SeqId_13622_16	271	Colorectal	1.00079	0.886303	1.13006	0.989858	0.999735
DAPK2	Q9UIK4	DAPK2	Death-associated protein kinase 2	SeqId_4355_13	271	Colorectal	0.999254	0.887076	1.12562	0.990195	0.999735
LMAN2L	Q9H0V9	LMA2L	VIP36-like protein	SeqId_8013_9	271	Colorectal	0.999242	0.884841	1.12843	0.990244	0.999735
KL	Q9UEF7	KLOTHO	Klotho	SeqId_15384_15	271	Colorectal	1.00071	0.888019	1.1277	0.990738	0.999735
CAND1	Q86VP6	CAND1	Cullin-associated NEDD8-dissociated protein 1	SeqId_13937_75	271	Colorectal	1.00071	0.886291	1.12989	0.990918	0.999735
EPHA2	P29317	Epithelial cell kinase	Ephrin type-A receptor 2	SeqId_4834_61	271	Colorectal	1.0007	0.886897	1.1291	0.99098	0.999735
PNOC	Q13519	PNOC	Prepronociceptin	SeqId_15434_5	271	Colorectal	1.00069	0.8876	1.12819	0.99099	0.999735
PLA2G2E	Q9NZK7	GIIE	Group IIE secretory phospholipase A2	SeqId_2447_7	271	Colorectal	0.999316	0.885624	1.1276	0.991141	0.999735
RRAGC	Q9HB90	RRAGC	Ras-related GTP-binding protein C	SeqId_12548_75	271	Colorectal	1.00067	0.8877	1.12802	0.991212	0.999735
VSIR	Q9H7M9	GI24:ECD	V-type immunoglobulin domain-containing suppressor of T-cell activation:Extracellular domain	SeqId_14123_34	271	Colorectal	1.00064	0.887435	1.12829	0.99166	0.999735
INSR	P06213	IR	Insulin receptor	SeqId_3448_13	271	Colorectal	1.00064	0.885827	1.13032	0.991853	0.999735
RCN3	Q96D15	RCN3	Reticulocalbin-3	SeqId_16858_384	271	Colorectal	1.0006	0.887335	1.12833	0.992158	0.999735
AFM	P43652	Afamin	Afamin	SeqId_4763_31	271	Colorectal	1.0006	0.886472	1.12942	0.992244	0.999735
TRIAP1	O43715	TRIA1	TP53-regulated inhibitor of apoptosis 1	SeqId_18277_28	271	Colorectal	1.00058	0.888012	1.12742	0.992411	0.999735
HBB|HBA1	P68871|P69905	Hemoglobin	Hemoglobin	SeqId_4915_64	271	Colorectal	1.0006	0.883477	1.13326	0.992422	0.999735
PMM2	O15305	Phosphomannomutase 2	Phosphomannomutase 2	SeqId_17794_6	271	Colorectal	1.00056	0.887915	1.1275	0.992625	0.999735
BHMT2	Q9H2M3	BHMT2	S-methylmethionine--homocysteine S-methyltransferase BHMT2	SeqId_14226_120	271	Colorectal	0.999447	0.886995	1.12616	0.992754	0.999735
MADCAM1	Q13477	MAdCAM-1	Mucosal addressin cell adhesion molecule 1	SeqId_11258_41	271	Colorectal	1.00055	0.887692	1.12775	0.992864	0.999735
ENO2	P09104	NSE	Gamma-enolase	SeqId_10339_48	271	Colorectal	0.999526	0.887751	1.12537	0.993752	0.999735
RAG1	P15918	RAG-1	V(D)J recombination-activating protein 1	SeqId_11311_79	271	Colorectal	1.00044	0.887712	1.12749	0.994198	0.999735
H3C1	P68431	H31	Histone H3.1	SeqId_14146_92	271	Colorectal	1.00045	0.885226	1.13068	0.994224	0.999735
TAFA3	Q7Z5A8	F19A3	Protein FAM19A3	SeqId_7839_99	271	Colorectal	0.999565	0.886916	1.12652	0.994313	0.999735
CHMP3	Q9Y3E7	CHMP3	Charged multivesicular body protein 3	SeqId_12508_9	271	Colorectal	0.999581	0.88713	1.12629	0.994505	0.999735
WWP1	Q9H0M0	WWP1	NEDD4-like E3 ubiquitin-protein ligase WWP1	SeqId_11307_33	271	Colorectal	0.999574	0.885187	1.12874	0.99452	0.999735
ITM2A	O43736	ITM2A	Integral membrane protein 2A	SeqId_7765_15	271	Colorectal	1.00041	0.887289	1.12796	0.994644	0.999735
LTBP4	Q8N2S1	LTBP4	Latent-transforming growth factor beta-binding protein 4	SeqId_13133_73	271	Colorectal	1.00042	0.882333	1.13432	0.994728	0.999735
ADGRG2	Q8IZP9	GPR64	G-protein coupled receptor 64	SeqId_10767_52	271	Colorectal	1.0004	0.887616	1.12751	0.994803	0.999735
RUNX3	Q13761	RUNX3	Runt-related transcription factor 3	SeqId_11138_16	271	Colorectal	1.00037	0.887185	1.128	0.995129	0.999735
CASK	O14936	CSKP	Peripheral plasma membrane protein CASK	SeqId_16754_40	271	Colorectal	1.00031	0.887223	1.12782	0.99592	0.999735
CYB5R1	Q9UHQ9	NB5R1	NADH-cytochrome b5 reductase 1	SeqId_18255_6	271	Colorectal	1.00028	0.887571	1.1273	0.996328	0.999735
CAPN3	P20807	CAN3	Calpain-3	SeqId_12385_4	271	Colorectal	0.999724	0.883503	1.13123	0.996511	0.999735
VSIG1	Q86XK7	VSIG1	V-set and immunoglobulin domain-containing protein 1	SeqId_8367_142	271	Colorectal	0.999736	0.885563	1.12863	0.996597	0.999735
SYNGR3	O43761	SNG3	Synaptogyrin-3	SeqId_13375_48	271	Colorectal	0.999749	0.887431	1.12628	0.996703	0.999735
PSAT1	Q9Y617	SERC	Phosphoserine aminotransferase	SeqId_18342_2	271	Colorectal	0.999749	0.884503	1.13001	0.996794	0.999735
CPQ	Q9Y646	Aminopeptidase	Carboxypeptidase Q	SeqId_9394_19	271	Colorectal	0.99976	0.888658	1.12475	0.996811	0.999735
ING4	Q9UNL4	ING4	Inhibitor of growth protein 4	SeqId_17671_58	271	Colorectal	0.999782	0.888347	1.1252	0.997118	0.999735
NHLRC3	Q5JS37	NHLC3	NHL repeat-containing protein 3	SeqId_9087_8	271	Colorectal	0.999778	0.886014	1.12815	0.997125	0.999735
ADH1C	P00326	ADH1G	Alcohol dehydrogenase 1C	SeqId_15525_294	271	Colorectal	1.00022	0.886435	1.12861	0.997155	0.999735
HDHD3	Q9BSH5	HDHD3	Haloacid dehalogenase-like hydrolase domain-containing protein 3	SeqId_19482_11	271	Colorectal	0.999786	0.887588	1.12617	0.997183	0.999735
POGLUT3	Q7Z4H8	KDEL2	KDEL motif-containing protein 2	SeqId_8296_117	271	Colorectal	1.0002	0.887381	1.12737	0.997339	0.999735
ISL1	P61371	ISL1	Insulin gene enhancer protein ISL-1	SeqId_11549_6	271	Colorectal	0.999822	0.885167	1.12933	0.997719	0.999735
CTSO	P43234	CATO	Cathepsin O	SeqId_9264_11	271	Colorectal	0.999857	0.886491	1.12772	0.998139	0.999735
DEFB121	Q5J5C9	DB121	Beta-defensin 121	SeqId_5765_53	271	Colorectal	0.999865	0.887131	1.12692	0.998229	0.999735
HARS1	P12081	Histidyl-tRNA synthetase	Histidine--tRNA ligase, cytoplasmic	SeqId_17450_51	271	Colorectal	1.00013	0.886274	1.12861	0.998344	0.999735
SIGLEC1	Q9BZZ2	Sialoadhesin	Sialoadhesin	SeqId_4464_10	271	Colorectal	1.00012	0.887413	1.12714	0.998469	0.999735
HOGA1	Q86XE5	HOGA1	4-hydroxy-2-oxoglutarate aldolase, mitochondrial	SeqId_10024_44	271	Colorectal	0.999896	0.887011	1.12715	0.998639	0.999735
IFIT3	O14879	CIG49	Interferon-induced protein with tetratricopeptide repeats 3	SeqId_13642_90	271	Colorectal	1.00009	0.886442	1.12832	0.998787	0.999735
DSG3	P32926	Desmoglein-3	Desmoglein-3	SeqId_16317_20	271	Colorectal	0.999928	0.885961	1.12855	0.999067	0.999735
ACOT8	O14734	ACOT8	Acyl-coenzyme A thioesterase 8	SeqId_17400_71	271	Colorectal	1.00007	0.885172	1.12988	0.999119	0.999735
GSTZ1	O43708	MAAI	Maleylacetoacetate isomerase	SeqId_16872_248	271	Colorectal	0.999936	0.889224	1.12443	0.999151	0.999735
NPPB	P16860	BNP	Natriuretic peptides B	SeqId_16751_15	271	Colorectal	0.999941	0.886726	1.12761	0.999227	0.999735
SPINK8	P0C7L1	ISK8	Serine protease inhibitor Kazal-type 8	SeqId_7962_11	271	Colorectal	0.999942	0.887302	1.12688	0.999243	0.999735
TGFB3	P10600	TGF-b3	Transforming growth factor beta-3	SeqId_3520_58	271	Colorectal	1.00005	0.886406	1.12827	0.999331	0.999735
KRT5	P13647	K2C5	Keratin, type II cytoskeletal 5	SeqId_11177_16	271	Colorectal	1.00004	0.876817	1.14057	0.999581	0.999783
MFGE8	Q08431	MFGM	Lactadherin	SeqId_4455_89	271	Colorectal	1.00002	0.884722	1.13034	0.999791	0.999791
HAVCR1	Q96D42	TIM-1	Hepatitis A virus cellular receptor 1	SeqId_9021_1	96	Kidney	1.90241	1.55763	2.32349	2.89897472521064e-10	1.43644197634187e-06
MMP7	P09237	MMP-7	Matrilysin	SeqId_2789_26	96	Kidney	1.76628	1.42249	2.19317	2.59371426740784e-07	0.000642593
C1QL4	Q86Z23	C1QL4	Complement C1q-like protein 4	SeqId_7132_55	96	Kidney	0.673254	0.547115	0.828474	0.000185695	0.250624
PRC1	O43663	PRC1	Protein regulator of cytokinesis 1	SeqId_15310_61	96	Kidney	1.47397	1.19821	1.81319	0.000241446	0.250624
SLC26A7	Q8TE54	S26A7	Anion exchange transporter	SeqId_13979_3	96	Kidney	1.45387	1.18939	1.77715	0.000259163	0.250624
TIAM1	Q13009	TIAM1	T-lymphoma invasion and metastasis-inducing protein 1	SeqId_14035_13	96	Kidney	0.680352	0.552048	0.838476	0.000303481	0.250624
NFASC	O94856	NFASC	Neurofascin	SeqId_7179_69	96	Kidney	1.43764	1.17189	1.76366	0.000499457	0.353544
CENPW	Q5EE01	CENPW	Centromere protein W	SeqId_8864_59	96	Kidney	1.42947	1.16229	1.75807	0.000712753	0.441461
SLCO5A1	Q9H2Y9	SO5A1	Solute carrier organic anion transporter family member 5A1	SeqId_11669_39	96	Kidney	0.699578	0.567136	0.86295	0.000848347	0.467062
FAM171A1	Q5VUB5	CJ038	Protein FAM171A1	SeqId_5610_32	96	Kidney	0.708544	0.575748	0.871969	0.00113866	0.524034
WFDC2	Q14508	HE4	WAP four-disulfide core domain protein 2	SeqId_11388_75	96	Kidney	1.54688	1.18883	2.01278	0.00116335	0.524034
TNFSF15	O95150	TNFSF15	Tumor necrosis factor ligand superfamily member 15	SeqId_2968_61	96	Kidney	1.39691	1.13615	1.71753	0.00152013	0.577495
ULBP2	Q9BZM5	ULBP-2	NKG2D ligand 2	SeqId_3082_9	96	Kidney	0.716259	0.582392	0.880895	0.00157029	0.577495
TCL1B	O95988	TCL1B	T-cell leukemia/lymphoma protein 1B	SeqId_18276_34	96	Kidney	1.3872	1.13162	1.7005	0.00163167	0.577495
LAT	O43561	LAT	Linker for activation of T-cells family member 1	SeqId_10551_7	96	Kidney	1.37882	1.12582	1.68866	0.00189704	0.626655
RSPO2	Q6UXX9	RSPO2	R-spondin-2	SeqId_4566_24	96	Kidney	1.37773	1.12308	1.69012	0.00211704	0.655622
ZG16	O60844	ZG16	Zymogen granule membrane protein 16	SeqId_8219_14	96	Kidney	1.42491	1.13505	1.78878	0.00227556	0.66326
INS	P01308	Insulin	Insulin	SeqId_4883_56	96	Kidney	1.37189	1.11434	1.68896	0.00287805	0.716559
ANXA2	P07355	annexin II	Annexin A2	SeqId_13700_10	96	Kidney	0.732648	0.596246	0.900253	0.00307911	0.716559
CD4	P01730	sCD4	T-cell surface glycoprotein CD4	SeqId_3143_3	96	Kidney	1.35198	1.10518	1.6539	0.0033628	0.716559
BPI	P17213	BPI	Bactericidal permeability-increasing protein	SeqId_4126_22	96	Kidney	1.36773	1.109	1.68682	0.00342185	0.716559
STC1	P52823	Stanniocalcin-1	Stanniocalcin-1	SeqId_4930_21	96	Kidney	1.35418	1.10482	1.65981	0.00349934	0.716559
MECP2	P51608	MECP2	Methyl-CpG-binding protein 2	SeqId_19108_50	96	Kidney	0.731329	0.591932	0.903554	0.00373169	0.716559
SERPINB5	P36952	Maspin	Serpin B5	SeqId_15417_3	96	Kidney	0.724355	0.579107	0.906032	0.00473918	0.716559
NTRK1	P04629	TrkA	High affinity nerve growth factor receptor	SeqId_3477_63	96	Kidney	1.33899	1.09244	1.64118	0.00493071	0.716559
EMC8	O43402	EMC8	ER membrane protein complex subunit 8	SeqId_17770_42	96	Kidney	1.32691	1.08717	1.61951	0.00540085	0.716559
PROK2	Q9HC23	Prokineticin-2	Prokineticin-2	SeqId_10754_113	96	Kidney	1.35118	1.09252	1.67107	0.00549972	0.716559
PDE7A	Q13946	PDE7A	High affinity cAMP-specific 3',5'-cyclic phosphodiesterase 7A	SeqId_5178_5	96	Kidney	1.32578	1.08637	1.61796	0.00551608	0.716559
CCNA2	P20248	Cyclin A	Cyclin-A2	SeqId_15574_37	96	Kidney	0.749319	0.611081	0.918829	0.0055438	0.716559
GFRA3	O60609	GFRa-3	GDNF family receptor alpha-3	SeqId_2505_49	96	Kidney	1.3379	1.08821	1.64488	0.00574316	0.716559
CXCL5	P42830	ENA-78	C-X-C motif chemokine 5	SeqId_2979_8	96	Kidney	1.32454	1.08497	1.61699	0.00575897	0.716559
ACAN	P16112	Aggrecan	Aggrecan core protein	SeqId_3280_49	96	Kidney	1.34748	1.09012	1.6656	0.00581706	0.716559
DDR1	Q08345	discoidin domain receptor 1	Epithelial discoidin domain-containing receptor 1	SeqId_4122_12	96	Kidney	1.32507	1.08482	1.61852	0.00582191	0.716559
TBPL1	P62380	TBPL1	TATA box-binding protein-like protein 1	SeqId_18434_141	96	Kidney	0.749796	0.610631	0.920677	0.00597788	0.716559
PSMD7	P51665	PSD7	26S proteasome non-ATPase regulatory subunit 7	SeqId_3898_5	96	Kidney	1.32299	1.08353	1.61536	0.006005	0.716559
COPS2	P61201	CSN2	COP9 signalosome complex subunit 2	SeqId_14029_42	96	Kidney	0.756859	0.620167	0.92368	0.00612176	0.716559
ASRGL1	Q7L266	Asparaginase-like protein 1	Isoaspartyl peptidase/L-asparaginase	SeqId_18313_4	96	Kidney	1.32075	1.08216	1.61195	0.00620602	0.716559
SHMT1	P34896	cSHMT	Serine hydroxymethyltransferase, cytosolic	SeqId_12334_25	96	Kidney	0.751113	0.611813	0.922128	0.00624503	0.716559
DMKN	Q6E0U4	Dermokine	Dermokine	SeqId_5963_9	96	Kidney	0.754851	0.616772	0.923843	0.00636193	0.716559
BLOC1S5	Q8TDH9	MUTED	Biogenesis of lysosome-related organelles complex 1 subunit 5	SeqId_19116_1	96	Kidney	1.33289	1.08412	1.63874	0.00640432	0.716559
NPFF	O15130	NPFF	Pro-FMRFamide-related neuropeptide FF	SeqId_5617_41	96	Kidney	0.756708	0.619272	0.924646	0.00640855	0.716559
GAS6	Q14393	GAS-6	Growth arrest-specific protein 6	SeqId_15391_114	96	Kidney	0.7518	0.612371	0.922976	0.00641399	0.716559
LDLRAP1	Q5SW96	ARH	Low density lipoprotein receptor adapter protein 1	SeqId_18183_3	96	Kidney	1.31994	1.08091	1.61183	0.00646387	0.716559
MATK	P42679	MATK	Megakaryocyte-associated tyrosine-protein kinase	SeqId_3823_9	96	Kidney	1.32901	1.08298	1.63093	0.00646552	0.716559
WFIKKN1	Q96NZ8	WFKN1	WAP, kazal, immunoglobulin, kunitz and NTR domain-containing protein 1	SeqId_3191_50	96	Kidney	1.33854	1.08497	1.65136	0.0065076	0.716559
COL23A1	Q86Y22	CONA1	Collagen alpha-1(XXIII) chain	SeqId_4543_65	96	Kidney	1.32038	1.0799	1.61442	0.00674112	0.726136
RANBP1	P43487	RANG	Ran-specific GTPase-activating protein	SeqId_18191_23	96	Kidney	1.31561	1.07623	1.60822	0.00742818	0.753349
CD14	P08571	sCD14	Monocyte differentiation antigen CD14, soluble	SeqId_16914_104	96	Kidney	1.33444	1.07989	1.64899	0.0075456	0.753349
CRHBP	P24387	CRHBP	Corticotropin-releasing factor-binding protein	SeqId_6039_24	96	Kidney	1.3175	1.07618	1.61293	0.00755583	0.753349
CD163	Q86VB7	sCD163	Scavenger receptor cysteine-rich type 1 protein M130	SeqId_5028_59	96	Kidney	0.757276	0.617159	0.929205	0.00773572	0.753349
C2orf66	Q6UXQ4	CB066	Uncharacterized protein C2orf66	SeqId_5677_15	96	Kidney	1.31349	1.07461	1.60547	0.00775394	0.753349
ERO1B	Q86YB8	ERO1B	ERO1-like protein beta	SeqId_7994_41	96	Kidney	0.757097	0.614938	0.93212	0.00872927	0.776358
CDKN2C	P42773	CDN2C	Cyclin-dependent kinase 4 inhibitor C	SeqId_12521_3	96	Kidney	0.761815	0.621566	0.93371	0.00877401	0.776358
SERPINC1	P01008	Antithrombin III	Antithrombin-III	SeqId_3344_60	96	Kidney	1.32146	1.0727	1.62791	0.00880447	0.776358
HTR6	P50406	5HT6R	5-hydroxytryptamine receptor 6	SeqId_13561_5	96	Kidney	1.31161	1.06949	1.60854	0.00917978	0.776358
TYMS	P04818	TS	Thymidylate synthase	SeqId_5035_7	96	Kidney	0.759349	0.617162	0.934293	0.00925416	0.776358
CNDP2	Q96KP4	Glutamate carboxypeptidase	Cytosolic non-specific dipeptidase	SeqId_3192_3	96	Kidney	1.30118	1.06516	1.58949	0.00993179	0.776358
ZNF566	Q969W8	ZN566	Zinc finger protein 566	SeqId_12795_2	96	Kidney	1.31083	1.06687	1.61058	0.00999244	0.776358
GSTO1	P78417	GST omega-1	Glutathione S-transferase omega-1	SeqId_12436_84	96	Kidney	1.31327	1.06709	1.61625	0.0100779	0.776358
PCBD1	P61457	PHS	Pterin-4-alpha-carbinolamine dehydratase	SeqId_11313_100	96	Kidney	0.76111	0.618062	0.937267	0.0101716	0.776358
CRISP2	P16562	CRIS2	Cysteine-rich secretory protein 2	SeqId_9282_12	96	Kidney	0.740621	0.588615	0.93188	0.0104083	0.776358
KLK14	Q9P0G3	kallikrein 14	Kallikrein-14	SeqId_15544_25	96	Kidney	0.762905	0.619666	0.939253	0.010751	0.776358
GNAS	O95467	GNAS3	Neuroendocrine secretory protein 55	SeqId_5757_45	96	Kidney	1.30257	1.06224	1.59727	0.0110772	0.776358
TSTD1	Q8NFU3	KAT	Thiosulfate sulfurtransferase/rhodanese-like domain-containing protein 1	SeqId_19277_4	96	Kidney	0.767943	0.626121	0.94189	0.0112542	0.776358
BET1L	Q9NYM9	BET1L	BET1-like protein	SeqId_10959_125	96	Kidney	1.30195	1.06164	1.59667	0.0112603	0.776358
PSTPIP1	O43586	PPIP1	Proline-serine-threonine phosphatase-interacting protein 1	SeqId_19168_71	96	Kidney	1.29789	1.06078	1.588	0.0113013	0.776358
ESM1	Q9NQ30	Endocan	Endothelial cell-specific molecule 1	SeqId_3805_16	96	Kidney	1.31391	1.06326	1.62366	0.0114734	0.776358
ANGPTL8	Q6UXH0	TD26	Angiopoietin-like protein 8	SeqId_7183_102	96	Kidney	0.766986	0.624288	0.942302	0.0115424	0.776358
IL17RC	Q8NAC3	IL-17 RC	Interleukin-17 receptor C	SeqId_5468_67	96	Kidney	1.30698	1.06139	1.6094	0.0117014	0.776358
NR1D1	P20393	NR1D1	Nuclear receptor subfamily 1 group D member 1	SeqId_5236_2	96	Kidney	0.771124	0.630008	0.943849	0.011722	0.776358
ADGRF1	Q5T601	GPR110	Adhesion G-protein coupled receptor F1	SeqId_11243_90	96	Kidney	0.772058	0.631182	0.944377	0.0118435	0.776358
GEM	P55040	GEM	GTP-binding protein GEM	SeqId_12817_1	96	Kidney	0.77441	0.634464	0.945225	0.0119392	0.776358
STIM1	Q13586	STIM1:CD	Stromal interaction molecule 1:Cytoplasmic domain	SeqId_8916_32	96	Kidney	0.770461	0.628628	0.944296	0.0119991	0.776358
PSMB3	P49720	PSB3	Proteasome subunit beta type-3	SeqId_18339_207	96	Kidney	1.29444	1.05832	1.58324	0.0120187	0.776358
GPC2	Q8N158	GPC2	Glypican-2	SeqId_3315_15	96	Kidney	1.29876	1.05807	1.59419	0.012426	0.776358
LGALS4	P56470	Galectin-4	Galectin-4	SeqId_2982_82	96	Kidney	1.29548	1.0571	1.58762	0.0125892	0.776358
CHST6	Q9GZX3	CHST6	Carbohydrate sulfotransferase 6	SeqId_4429_51	96	Kidney	1.29433	1.05546	1.58726	0.0131902	0.776358
TPSG1	Q9NRR2	TPSG1	Tryptase gamma	SeqId_3404_51	96	Kidney	1.28851	1.05444	1.57454	0.0132005	0.776358
IL2RG	P31785	IL-2 sRg	Cytokine receptor common subunit gamma	SeqId_2634_2	96	Kidney	1.29083	1.05434	1.58036	0.0134159	0.776358
SOST	Q9BQB4	SOST	Sclerostin	SeqId_13101_60	96	Kidney	0.763675	0.616615	0.945808	0.0134909	0.776358
CD22	P20273	CD22	B-cell receptor CD22	SeqId_2891_1	96	Kidney	1.28726	1.05317	1.57339	0.0136668	0.776358
FCGR1A	P12314	FCGR1	High affinity immunoglobulin gamma Fc receptor I	SeqId_3312_64	96	Kidney	1.29515	1.05396	1.59153	0.0138973	0.776358
FGF17	O60258	FGF-17	Fibroblast growth factor 17	SeqId_3494_71	96	Kidney	1.28826	1.05269	1.57653	0.0139546	0.776358
VEGFA	P15692	VEGF121	Vascular endothelial growth factor A, isoform 121	SeqId_4867_15	96	Kidney	1.28988	1.05273	1.58046	0.014058	0.776358
HS3ST4	Q9Y661	HS3S4	Heparan sulfate glucosamine 3-O-sulfotransferase 4	SeqId_19370_30	96	Kidney	0.777664	0.636165	0.950636	0.0141258	0.776358
BRSK2	Q8IWQ3	BR serine/threonine kinase 2	Serine/threonine-protein kinase BRSK2	SeqId_9790_28	96	Kidney	1.28521	1.05177	1.57048	0.0141473	0.776358
LAIR1	Q6GTX8	LAIR1	Leukocyte-associated immunoglobulin-like receptor 1	SeqId_11284_24	96	Kidney	0.772465	0.627828	0.950422	0.0146578	0.776358
RGS5	O15539	RGS5	Regulator of G-protein signaling 5	SeqId_16850_5	96	Kidney	1.28767	1.05053	1.57835	0.0149051	0.776358
THSD7A	Q9UPZ6	THS7A:TSP type-1 domain 6	Thrombospondin type-1 domain-containing protein 7A:Thrombospondin type-1 domain 6	SeqId_11174_8	96	Kidney	1.28177	1.04912	1.56602	0.0151308	0.776358
HS3ST4	Q9Y661	HS3S4	Heparan sulfate glucosamine 3-O-sulfotransferase 4	SeqId_8998_15	96	Kidney	1.28159	1.04883	1.566	0.0152583	0.776358
FMOD	Q06828	fibromodulin	fibromodulin	SeqId_6367_66	96	Kidney	0.777842	0.634197	0.954024	0.015872	0.776358
ARSA	P15289	Arylsulfatase A	Arylsulfatase A	SeqId_3583_54	96	Kidney	1.27434	1.04617	1.55227	0.0160217	0.776358
NRP2	O60462	Neuropilin-2	Neuropilin-2	SeqId_15387_44	96	Kidney	1.28309	1.0475	1.57166	0.016024	0.776358
LRRC24	Q50LG9	LRC24	Leucine-rich repeat-containing protein 24	SeqId_9989_12	96	Kidney	0.774998	0.629672	0.953864	0.0161365	0.776358
CAPNS1|CAPN1	P04632|P07384	Calpain I	Calpain I	SeqId_2668_70	96	Kidney	1.2837	1.04705	1.57384	0.0162933	0.776358
ACTN2	P35609	ACTN2	Alpha-actinin-2	SeqId_9844_138	96	Kidney	1.28791	1.04743	1.58359	0.0164183	0.776358
EFNA5	P52803	Ephrin-A5	Ephrin-A5	SeqId_2615_60	96	Kidney	1.3007	1.04917	1.61253	0.0164941	0.776358
B4GALT3	O60512	B4GT3	Beta-1,4-galactosyltransferase 3	SeqId_6921_24	96	Kidney	1.28413	1.04624	1.57611	0.0167362	0.776358
DUSP3	P51452	DUS3	Dual specificity protein phosphatase 3	SeqId_3480_7	96	Kidney	1.27862	1.04541	1.56385	0.0167452	0.776358
LILRB3	O75022	LIRB3	Leukocyte immunoglobulin-like receptor subfamily B member 3	SeqId_11334_7	96	Kidney	1.2805	1.04568	1.56806	0.0167516	0.776358
CD69	Q07108	CD69	Early activation antigen CD69	SeqId_16618_7	96	Kidney	0.780053	0.635871	0.956928	0.0172075	0.776358
ANXA10	Q9UJ72	ANX10	Annexin A10	SeqId_13605_16	96	Kidney	1.27142	1.04311	1.54971	0.0174087	0.776358
ICAM3	P32942	sICAM-3	Intercellular adhesion molecule 3	SeqId_2649_77	96	Kidney	1.27496	1.0432	1.55821	0.0176366	0.776358
ITPRIPL1	Q6GPH6	IPIL1	Inositol 1,4,5-trisphosphate receptor-interacting protein-like 1	SeqId_9221_6	96	Kidney	0.781059	0.636266	0.958803	0.0181688	0.776358
PSMA1	P25786	PSA1	Proteasome subunit alpha type-1	SeqId_3859_50	96	Kidney	1.27118	1.04054	1.55293	0.0188206	0.776358
CSNK2A1	P68400	CSK21	Casein kinase II subunit alpha	SeqId_3427_63	96	Kidney	1.26914	1.04015	1.54854	0.0188856	0.776358
DYNLT1	P63172	DYLT1	Dynein light chain Tctex-type 1	SeqId_14331_262	96	Kidney	1.26879	1.03999	1.54793	0.0189537	0.776358
RNF13	O43567	RNF13	E3 ubiquitin-protein ligase RNF13	SeqId_8087_250	96	Kidney	0.78509	0.641415	0.960947	0.0189611	0.776358
FKBP14	Q9NWM8	FKB14	Peptidyl-prolyl cis-trans isomerase FKBP14	SeqId_9340_17	96	Kidney	1.27011	1.04005	1.55105	0.0190182	0.776358
ZNF264	O43296	ZN264	Zinc finger protein 264	SeqId_9993_11	96	Kidney	1.27477	1.04035	1.56201	0.0192065	0.776358
SPINK13	Q1W4C9	ISK13	Serine protease inhibitor Kazal-type 13	SeqId_10624_45	96	Kidney	0.783081	0.638021	0.961121	0.0193152	0.776358
CTSG	P08311	Cathepsin G	Cathepsin G	SeqId_2431_17	96	Kidney	1.27538	1.0402	1.56372	0.0193361	0.776358
INSR	P06213	IR	Insulin receptor	SeqId_3448_13	96	Kidney	1.27973	1.04068	1.5737	0.0193911	0.776358
RAP2A	P10114	RAP2A	Ras-related protein Rap-2a	SeqId_9885_41	96	Kidney	0.783872	0.639046	0.96152	0.0194647	0.776358
AKR7A3	O95154	ARK73	Aflatoxin B1 aldehyde reductase member 3	SeqId_18173_11	96	Kidney	0.783527	0.638445	0.961578	0.0195425	0.776358
PDGFRA	P16234	PDGFRA	Platelet-derived growth factor receptor alpha	SeqId_10366_11	96	Kidney	0.784649	0.639978	0.962023	0.0196825	0.776358
IGDCC4	Q8TDY8	IGDC4	Immunoglobulin superfamily DCC subclass member 4	SeqId_9793_145	96	Kidney	0.770296	0.618535	0.959292	0.019741	0.776358
EPHA1	P21709	EphA1	Ephrin type-A receptor 1	SeqId_3431_54	96	Kidney	1.27381	1.03914	1.56147	0.0198299	0.776358
NET1	Q7Z628	ARHG8	Neuroepithelial cell-transforming gene 1 protein	SeqId_14260_112	96	Kidney	1.27249	1.03883	1.5587	0.0199118	0.776358
C1QC	P02747	C1QC	Complement C1q subcomponent subunit C	SeqId_14100_63	96	Kidney	0.781874	0.635518	0.961935	0.0199649	0.776358
MMP9	P14780	MMP-9	Matrix metalloproteinase-9	SeqId_2579_17	96	Kidney	1.29448	1.04151	1.6089	0.0199868	0.776358
IGHD	P01880	IgD	Immunoglobulin D	SeqId_4916_2	96	Kidney	0.786075	0.641767	0.962833	0.0200186	0.776358
LUM	P51884	Lumican	Lumican	SeqId_13114_50	96	Kidney	0.784883	0.639897	0.96272	0.0200919	0.776358
RNGTT	O60942	MCE1	mRNA-capping enzyme	SeqId_12847_27	96	Kidney	1.26994	1.03812	1.55353	0.0201353	0.776358
CAMKK1	Q8N5S9	CaMKK alpha	Calcium/calmodulin-dependent protein kinase kinase 1	SeqId_18860_2	96	Kidney	0.782558	0.636187	0.962605	0.0203009	0.776358
C1orf198	Q9H425	CA198	Uncharacterized protein C1orf198	SeqId_8035_6	96	Kidney	1.26705	1.0371	1.54798	0.0205292	0.776358
ADH4	P08319	ADH4	Alcohol dehydrogenase 4	SeqId_8325_37	96	Kidney	0.781377	0.634132	0.962813	0.0205732	0.776358
TSR3	Q9UJK0	TSR3	Ribosome biogenesis protein TSR3 homolog	SeqId_7018_10	96	Kidney	0.782538	0.635801	0.963141	0.020642	0.776358
THSD7A	Q9UPZ6	THS7A:TSP type-1 domain 17	Thrombospondin type-1 domain-containing protein 7A:Thrombospondin type-1 domain 17	SeqId_9600_55	96	Kidney	0.780662	0.632865	0.962974	0.0207593	0.776358
PLXDC2	Q6UX71	PXDC2:CD	Plexin domain-containing protein 2:Cytoplasmic domain	SeqId_11342_59	96	Kidney	0.782682	0.635654	0.963716	0.0209913	0.776358
PRSS8	Q16651	Prostasin	Prostasin	SeqId_15513_108	96	Kidney	1.27576	1.03725	1.56911	0.02109	0.776358
BOLA1	Q9Y3E2	BOLA1	BolA-like protein 1	SeqId_15370_5	96	Kidney	0.786131	0.640548	0.964803	0.0212833	0.776358
TPO	P07202	TMA	Thyroid peroxidase	SeqId_3873_51	96	Kidney	1.26549	1.03566	1.54633	0.0213006	0.776358
ENTPD1	P49961	CD39	Ectonucleoside triphosphate diphosphohydrolase 1	SeqId_3182_38	96	Kidney	1.2635	1.03534	1.54196	0.0213494	0.776358
FN1	P02751	FN1.4	Fibronectin Fragment 4	SeqId_3435_53	96	Kidney	0.787627	0.642645	0.965317	0.0214431	0.776358
AREG	P15514	AREG	Amphiregulin	SeqId_2970_60	96	Kidney	1.26865	1.03572	1.55396	0.0214988	0.776358
PYY	P10082	PYY	Peptide YY	SeqId_3727_35	96	Kidney	0.785926	0.6399	0.965275	0.0216186	0.776358
VEGFA	P15692	VEGF	Vascular endothelial growth factor A	SeqId_2597_8	96	Kidney	1.27159	1.03551	1.56149	0.0218481	0.776358
NMU	P48645	NMU	Neuromedin-U	SeqId_8754_5	96	Kidney	1.26969	1.03496	1.55765	0.0220498	0.776358
HRC	P23327	SRCH	Sarcoplasmic reticulum histidine-rich calcium-binding protein	SeqId_6584_1	96	Kidney	0.786653	0.640396	0.966312	0.0222237	0.776358
ALOX15B	O15296	LX15B	Arachidonate 15-lipoxygenase B	SeqId_12422_143	96	Kidney	0.786803	0.640523	0.966491	0.0223261	0.776358
REN	P00797	Renin	Renin	SeqId_3396_54	96	Kidney	1.2711	1.03451	1.5618	0.0224378	0.776358
DCUN1D3	Q8IWE4	DCNL3	DCN1-like protein 3	SeqId_13553_4	96	Kidney	0.787896	0.641984	0.966971	0.0225232	0.776358
ADAM10	O14672	ADAM 10:CD	Disintegrin and metalloproteinase domain-containing protein 10:Cytoplasmic domain	SeqId_8654_13	96	Kidney	1.26731	1.03388	1.55344	0.0225622	0.776358
VSIG1	Q86XK7	VSIG1	V-set and immunoglobulin domain-containing protein 1	SeqId_8367_142	96	Kidney	0.786425	0.639551	0.967028	0.0227342	0.776883
MUL1	Q969V5	MUL1:MIMD	Mitochondrial ubiquitin ligase activator of NFKB 1:Mitochindrial intermembrane domain	SeqId_9315_16	96	Kidney	0.792562	0.648134	0.969173	0.0235081	0.797828
TAFA3	Q7Z5A8	F19A3	Protein FAM19A3	SeqId_7839_99	96	Kidney	1.25512	1.03006	1.52935	0.0242107	0.813478
APBB3	O95704	APBB3:PID 1	Amyloid beta A4 precursor protein-binding family B member 3:Phosphotyrosine Interaction Domain 1,Isoform II	SeqId_12784_10	96	Kidney	1.26492	1.0307	1.55237	0.0244853	0.813478
RGS19	P49795	RGS19	Regulator of G-protein signaling 19	SeqId_12713_365	96	Kidney	1.25704	1.02979	1.53445	0.0245438	0.813478
NGFR	P08138	NGF R	Tumor necrosis factor receptor superfamily member 16	SeqId_8374_5	96	Kidney	1.2566	1.02959	1.53366	0.0246507	0.813478
DEFB1	P60022	HBD-1	Beta-defensin 1	SeqId_6629_3	96	Kidney	1.2638	1.02975	1.55104	0.0250539	0.813478
FST	P19883	FST	Follistatin	SeqId_4132_27	96	Kidney	1.25615	1.02844	1.53427	0.0254285	0.813478
SOX2	P48431	SOX2	Transcription factor SOX-2	SeqId_18294_26	96	Kidney	1.25946	1.02852	1.54224	0.0256049	0.813478
CSH2|CSH1	P0DML3|P0DML2	CSH	Chorionic somatomammotropin hormone	SeqId_13103_125	96	Kidney	0.793869	0.648161	0.972333	0.0256684	0.813478
AGO3	Q9H9G7	AGO3	Protein argonaute-3	SeqId_15323_112	96	Kidney	0.789959	0.642152	0.971788	0.0256967	0.813478
BCAR3	O75815	BCAR3:SH2	Breast cancer anti-estrogen resistance protein 3:Src Homology domain	SeqId_5262_57	96	Kidney	1.25872	1.0283	1.54077	0.0257104	0.813478
TNRC6B	Q9UPQ9	TNR6B	Trinucleotide repeat-containing gene 6B protein	SeqId_9808_41	96	Kidney	0.789869	0.641839	0.97204	0.0258918	0.813478
SPSB1	Q96BD6	SPSB1	SPRY domain-containing SOCS box protein 1	SeqId_13942_140	96	Kidney	1.25998	1.02811	1.54416	0.0259394	0.813478
LY75	O60449	LY75	Lymphocyte antigen 75	SeqId_16620_26	96	Kidney	0.792009	0.644657	0.973043	0.026406	0.817406
TMPRSS6	Q8IU80	TMPS6	Transmembrane protease serine 6	SeqId_11239_49	96	Kidney	0.794332	0.648045	0.973641	0.0266076	0.817406
MVD	P53602	ERG19	Diphosphomevalonate decarboxylase	SeqId_18422_41	96	Kidney	1.25484	1.0263	1.53428	0.0268909	0.817406
HOGA1	Q86XE5	HOGA1	4-hydroxy-2-oxoglutarate aldolase, mitochondrial	SeqId_10024_44	96	Kidney	1.25275	1.02584	1.52986	0.0270924	0.817406
NR1H2	P55055	NR1H2	Oxysterols receptor LXR-beta	SeqId_9016_12	96	Kidney	0.795545	0.649461	0.974487	0.0271278	0.817406
MYL3	P08590	Myosin light chain 1	Myosin light chain 3	SeqId_18376_19	96	Kidney	1.26358	1.02675	1.55504	0.0271559	0.817406
LCMT1	Q9UIC8	LCMT1	Leucine carboxyl methyltransferase 1	SeqId_4237_70	96	Kidney	1.25445	1.02534	1.53476	0.027579	0.817406
TMPO	P42167	LAP2B	Lamina-associated polypeptide 2, isoforms beta/gamma	SeqId_8265_225	96	Kidney	0.78258	0.629172	0.973393	0.0276483	0.817406
PCSK7	Q16549	PCSK7	Proprotein convertase subtilisin/kexin type 7	SeqId_4459_68	96	Kidney	1.24885	1.02472	1.52199	0.0276638	0.817406
DNAJC4	Q9NNZ3	DNJC4:C-term	DnaJ homolog subfamily C member 4:C-term	SeqId_8653_132	96	Kidney	1.25436	1.02515	1.5348	0.0277143	0.817406
BCL2	P10415	Bcl-2	Apoptosis regulator Bcl-2	SeqId_3412_7	96	Kidney	1.25388	1.02393	1.53547	0.0286128	0.821632
ANGPT2	O15123	Angiopoietin-2	Angiopoietin-2	SeqId_2602_2	96	Kidney	0.782305	0.627711	0.974972	0.0288415	0.821632
CRYGD	P07320	CRGD	Gamma-crystallin D	SeqId_12366_16	96	Kidney	0.793295	0.644454	0.976512	0.028948	0.821632
VNN2	O95498	VNN2	Vascular non-inflammatory molecule 2	SeqId_15480_2	96	Kidney	1.2585	1.02383	1.54694	0.0289829	0.821632
SCP2D1	Q9UJQ7	SCP2D	SCP2 sterol-binding domain-containing protein 1	SeqId_14175_78	96	Kidney	0.799258	0.653625	0.977339	0.0290099	0.821632
HMGCS2	P54868	HMCS2	Hydroxymethylglutaryl-CoA synthase, mitochondrial	SeqId_13704_5	96	Kidney	0.792727	0.643372	0.976753	0.0291947	0.821632
EMILIN3	Q9NT22	EMIL3:region 1	EMILIN-3:region 1	SeqId_8773_172	96	Kidney	0.793134	0.643891	0.976969	0.0293264	0.821632
LCK	P06239	LCK	Tyrosine-protein kinase Lck	SeqId_4560_34	96	Kidney	1.25184	1.02249	1.53262	0.0295971	0.821632
AKR1D1	P51857	AK1D1	3-oxo-5-beta-steroid 4-dehydrogenase	SeqId_18398_1	96	Kidney	0.79631	0.648359	0.978022	0.0298624	0.821632
NAB2	Q15742	NAB2	NGFI-A-binding protein 2	SeqId_13680_3	96	Kidney	0.796806	0.648898	0.978427	0.0301456	0.821632
RBBP6	Q7Z6E9	RBBP6	E3 ubiquitin-protein ligase RBBP6	SeqId_9887_40	96	Kidney	1.2466	1.02129	1.52162	0.030222	0.821632
TMUB2	Q71RG4	TMUB2	Transmembrane and ubiquitin-like domain-containing protein 2	SeqId_9226_6	96	Kidney	0.801203	0.655447	0.979372	0.0305062	0.821632
LTB|LTA	Q06643|P01374	Lymphotoxin a1/b2	Lymphotoxin alpha1:beta2	SeqId_3505_6	96	Kidney	0.783003	0.627332	0.977304	0.0305413	0.821632
VTI1A	Q96AJ9	VTI1A	Vesicle transport through interaction with t-SNAREs homolog 1A	SeqId_7952_2	96	Kidney	0.800469	0.654094	0.979599	0.0307691	0.821632
OIT3	Q8WWZ8	OIT3	Oncoprotein-induced transcript 3 protein	SeqId_6296_36	96	Kidney	0.796409	0.647758	0.979174	0.0307986	0.821632
ANOS1	P23352	KALM	Anosmin-1	SeqId_6603_18	96	Kidney	1.25597	1.0212	1.54472	0.0308732	0.821632
SCT	P09683	Secretin	Secretin	SeqId_3728_52	96	Kidney	0.797629	0.649547	0.979472	0.0309313	0.821632
MYZAP	P0CAP1	MYZAP	Myocardial zonula adherens protein	SeqId_9055_81	96	Kidney	0.7965	0.647664	0.97954	0.0310936	0.821632
LEMD1	Q68G75	LEMD1	LEM domain-containing protein 1	SeqId_8040_9	96	Kidney	0.797621	0.649153	0.980046	0.0314127	0.821632
ADAM12	O43184	ADAM12	Disintegrin and metalloproteinase domain-containing protein 12	SeqId_4420_7	96	Kidney	1.24754	1.01987	1.52604	0.0314459	0.821632
RFXAP	O00287	RFXAP	Regulatory factor X-associated protein	SeqId_12726_3	96	Kidney	1.24905	1.01992	1.52966	0.0314967	0.821632
TMEM234	Q8WY98	TM234	Transmembrane protein 234	SeqId_8107_12	96	Kidney	1.24992	1.01997	1.53172	0.0315056	0.821632
SLC35G2	Q8TBE7	S35G2	Solute carrier family 35 member G2	SeqId_13501_10	96	Kidney	0.800157	0.652845	0.980709	0.0317421	0.823465
PPIB	P23284	PPIB	Peptidyl-prolyl cis-trans isomerase B	SeqId_4718_5	96	Kidney	1.24729	1.01894	1.52681	0.0322007	0.825117
IL15RA	Q13261	IL-15 Ra	Interleukin-15 receptor subunit alpha	SeqId_14054_17	96	Kidney	0.801023	0.653795	0.981406	0.032263	0.825117
CHRDL1	Q9BU40	CRDL1	Chordin-like protein 1	SeqId_3362_61	96	Kidney	0.792875	0.640986	0.980756	0.0324282	0.825117
FGF8	P55075	FGF-8B	Fibroblast growth factor 8 isoform B	SeqId_2443_10	96	Kidney	1.24493	1.01844	1.52178	0.0324858	0.825117
EXOSC1	Q9Y3B2	EXOS1	Exosome complex component CSL4	SeqId_7930_3	96	Kidney	1.24618	1.01813	1.5253	0.0328221	0.825117
PNPO	Q9NVS9	PNPO	Pyridoxine-5'-phosphate oxidase	SeqId_17804_102	96	Kidney	0.804071	0.658037	0.982514	0.0329653	0.825117
TNFRSF13C	Q96RJ3	BAFF Receptor	Tumor necrosis factor receptor superfamily member 13C	SeqId_5383_14	96	Kidney	0.803126	0.656548	0.982428	0.0329714	0.825117
IFNL1	Q8IU54	IFN-lambda 1	Interferon lambda-1	SeqId_4396_54	96	Kidney	1.24713	1.01775	1.52821	0.0331972	0.825436
DLD	P09622	DLDH	Dihydrolipoyl dehydrogenase, mitochondrial	SeqId_15527_90	96	Kidney	0.800005	0.651398	0.982516	0.0333173	0.825436
ROR1	Q01973	ROR1	Inactive tyrosine-protein kinase transmembrane receptor ROR1	SeqId_2590_69	96	Kidney	1.24439	1.0171	1.52248	0.0336024	0.828357
GCKR	Q14397	GCKR	Glucokinase regulatory protein	SeqId_5223_59	96	Kidney	0.802504	0.65467	0.983721	0.034175	0.83606
ASPH	Q12797	HAAH	Aspartyl/asparaginyl beta-hydroxylase	SeqId_6998_106	96	Kidney	0.80135	0.652801	0.983702	0.0342523	0.83606
CUL4B	Q13620	CUL4B	Cullin-4B	SeqId_13743_56	96	Kidney	1.24616	1.01617	1.52819	0.0345031	0.836472
TGM3	Q08188	TGM3	Protein-glutamine gamma-glutamyltransferase E	SeqId_4471_50	96	Kidney	0.798384	0.647891	0.983835	0.0346068	0.836472
IL10RB	Q08334	IL-10 Rb	Interleukin-10 receptor subunit beta	SeqId_2631_50	96	Kidney	1.24444	1.01569	1.52471	0.0348366	0.837133
AMIGO1	Q86WK6	AMGO1:CD	Amphoterin-induced protein 1:Cytoplasmic domain	SeqId_9979_13	96	Kidney	0.801227	0.652075	0.984496	0.0349721	0.837133
CASP14	P31944	Caspase-14	Caspase-14	SeqId_16617_14	96	Kidney	0.801269	0.651517	0.985442	0.0358231	0.849498
ENAH	Q8N8S7	ENAH	Protein enabled homolog	SeqId_9757_29	96	Kidney	1.24113	1.01421	1.51881	0.0359994	0.849498
SERPINB4	P48594	SCCA2	Serpin B4	SeqId_15444_45	96	Kidney	1.24618	1.01428	1.5311	0.0361775	0.849498
CPB1	P15086	Carboxypeptidase B1	Carboxypeptidase B	SeqId_15375_49	96	Kidney	1.23946	1.01371	1.51549	0.036374	0.849498
MYOM3	Q5VTT5	MYOM3	Myomesin-3	SeqId_13966_30	96	Kidney	1.24116	1.01368	1.51969	0.0364756	0.849498
VWC2	Q2TAL6	VWC2	Brorin	SeqId_15308_108	96	Kidney	0.802418	0.652823	0.986292	0.0365173	0.849498
DGKB	Q9Y6T7	DGKB	Diacylglycerol kinase beta	SeqId_12895_28	96	Kidney	1.24228	1.01342	1.52283	0.0367656	0.851278
ST3GAL6	Q9Y274	SIA10	Type 2 lactosamine alpha-2,3-sialyltransferase	SeqId_6947_4	96	Kidney	1.24025	1.01214	1.51977	0.037862	0.866902
HTATIP2	Q9BUP3	HTAI2	Oxidoreductase HTATIP2	SeqId_7753_21	96	Kidney	1.23448	1.01166	1.50637	0.0380618	0.866902
CLIC4	Q9Y696	CLIC4	Chloride intracellular channel protein 4	SeqId_15314_49	96	Kidney	1.23431	1.01133	1.50644	0.0383719	0.866902
NTRK3	Q16288	TrkC	NT-3 growth factor receptor	SeqId_2658_27	96	Kidney	1.2462	1.01181	1.53488	0.0384091	0.866902
CSF1	P09603	CSF-1	Macrophage colony-stimulating factor 1	SeqId_3738_54	96	Kidney	1.23884	1.01113	1.51784	0.0387565	0.866902
MEPE	Q9NQ76	MEPE	Matrix extracellular phosphoglycoprotein	SeqId_3209_69	96	Kidney	1.24025	1.01106	1.52139	0.0388734	0.866902
RNF148	Q8N7C7	RN148:region 2	RING finger protein 148:region 2	SeqId_9955_40	96	Kidney	1.23448	1.01078	1.50768	0.0389116	0.866902
ENTPD3	O75355	ENTP3	Ectonucleoside triphosphate diphosphohydrolase 3	SeqId_4436_1	96	Kidney	1.23454	1.01038	1.50843	0.0393014	0.866902
FXR1	P51114	FXR1	Fragile X mental retardation syndrome-related protein 1	SeqId_13076_4	96	Kidney	1.22482	1.00999	1.48536	0.0393026	0.866902
CCDC51	Q96ER9	CCD51	Coiled-coil domain-containing protein 51	SeqId_12790_10	96	Kidney	1.2409	1.01049	1.52385	0.0394353	0.866902
BOC	Q9BWV1	BOC	Brother of CDO	SeqId_4328_2	96	Kidney	0.807084	0.658037	0.98989	0.0396337	0.866902
PLSCR3	Q9NRY6	PLS3	Phospholipid scramblase 3	SeqId_11407_57	96	Kidney	0.807687	0.658985	0.989944	0.0396524	0.866902
IRF2	P14316	IRF2	Interferon regulatory factor 2	SeqId_12801_33	96	Kidney	0.805855	0.655981	0.989972	0.0397829	0.866902
FANK1	Q8TC84	FANK1	Fibronectin type 3 and ankyrin repeat domains protein 1	SeqId_15581_16	96	Kidney	0.803703	0.652161	0.990459	0.0403708	0.866902
TGFB2	P61812	TGF-b2	Transforming growth factor beta-2	SeqId_4156_74	96	Kidney	1.23826	1.00875	1.52	0.041023	0.866902
DUSP28	Q4G0W2	DUS28	Dual specificity phosphatase 28	SeqId_9940_35	96	Kidney	0.808107	0.658709	0.991389	0.04106	0.866902
PSME3	P61289	PSME3	Proteasome activator complex subunit 3	SeqId_5204_13	96	Kidney	0.808212	0.658784	0.991533	0.041199	0.866902
MSR1	P21757	Macrophage scavenger receptor:CD	Macrophage scavenger receptor types I and II:Cytoplasmic domain	SeqId_11207_3	96	Kidney	0.808066	0.658525	0.991566	0.0412386	0.866902
MYOM2	P54296	MYOM2	Myomesin-2	SeqId_13534_20	96	Kidney	1.24047	1.00857	1.5257	0.0412701	0.866902
DLG3	Q92796	DLG3	Disks large homolog 3	SeqId_7897_75	96	Kidney	1.23406	1.00829	1.5104	0.0413455	0.866902
MMEL1	Q495T6	MMEL2	Membrane metallo-endopeptidase-like 1	SeqId_3627_71	96	Kidney	1.22894	1.00792	1.49842	0.0415505	0.866902
INSRR	P14616	INSRR	Insulin receptor-related protein	SeqId_6352_8	96	Kidney	0.81195	0.664408	0.992256	0.0417526	0.866902
IL4R	P24394	IL-4 sR	Interleukin-4 receptor subunit alpha	SeqId_3055_54	96	Kidney	0.809144	0.659632	0.992543	0.0421732	0.866902
NPPB	P16860	BNP	Natriuretic peptides B	SeqId_16751_15	96	Kidney	0.807388	0.656755	0.992572	0.0422781	0.866902
FABP1	P07148	FABPL	Fatty acid-binding protein, liver	SeqId_11516_7	96	Kidney	0.803165	0.649817	0.992701	0.0425836	0.866902
FGF10	O15520	FGF-10	Fibroblast growth factor 10	SeqId_2441_2	96	Kidney	1.23708	1.00708	1.5196	0.0426412	0.866902
UBE2L6	O14933	UB2L6	Ubiquitin/ISG15-conjugating enzyme E2 L6	SeqId_19190_4	96	Kidney	0.81075	0.661753	0.993296	0.0428751	0.866902
MAPKAPK5	Q8IW41	MAPK5	MAP kinase-activated protein kinase 5	SeqId_8382_47	96	Kidney	0.813366	0.66585	0.993564	0.0430488	0.866902
PRSS37	A4D1T9	PRS37	Probable inactive serine protease 37	SeqId_5653_23	96	Kidney	0.803672	0.649854	0.993898	0.0437509	0.866902
MMP19	Q99542	MMP19	Matrix metalloproteinase-19	SeqId_6425_87	96	Kidney	0.815532	0.668746	0.994538	0.0439998	0.866902
ASAH2	Q9NR71	ASAH2	Neutral ceramidase	SeqId_3212_30	96	Kidney	1.23133	1.00551	1.50785	0.0440937	0.866902
GOSR2	O14653	GOSR2	Golgi SNAP receptor complex member 2	SeqId_10426_21	96	Kidney	0.814008	0.666171	0.994654	0.0441754	0.866902
SCUBE3	Q8IX30	SCUB3	Signal peptide, CUB and EGF-like domain-containing protein 3	SeqId_16773_29	96	Kidney	0.810407	0.660319	0.994611	0.0442501	0.866902
LSAMP	Q13449	LSAMP	Limbic system-associated membrane protein	SeqId_2999_6	96	Kidney	0.78809	0.624506	0.994524	0.0448286	0.866902
NCL	P19338	Nucleolin	Nucleolin	SeqId_13655_34	96	Kidney	0.805891	0.652681	0.995067	0.0448594	0.866902
CSF3R	Q99062	G-CSF-R	Granulocyte colony-stimulating factor receptor	SeqId_2719_3	96	Kidney	1.23113	1.00438	1.50908	0.0452725	0.866902
CCN3	P48745	NovH	Protein NOV homolog	SeqId_2737_22	96	Kidney	1.2267	1.00406	1.49869	0.0455344	0.866902
ILF2	Q12905	ILF2	Interleukin enhancer-binding factor 2	SeqId_12665_16	96	Kidney	0.811027	0.660416	0.995987	0.0456766	0.866902
PACSIN1	Q9BY11	PACN1	Protein kinase C and casein kinase substrate in neurons protein 1	SeqId_12676_1	96	Kidney	1.23506	1.00386	1.5195	0.0458871	0.866902
CAPN3	P20807	CAN3	Calpain-3	SeqId_12385_4	96	Kidney	1.23432	1.00381	1.51776	0.0459277	0.866902
ADH6	P28332	ADH6	Alcohol dehydrogenase 6	SeqId_18206_18	96	Kidney	1.22908	1.00369	1.50509	0.0459727	0.866902
HSD17B11	Q8NBQ5	DHB11	Estradiol 17-beta-dehydrogenase 11	SeqId_17397_8	96	Kidney	1.2329	1.00371	1.51442	0.0460087	0.866902
LRP1	Q07954	LRP1	Prolow-density lipoprotein receptor-related protein 1	SeqId_10699_52	96	Kidney	0.810517	0.659298	0.996421	0.0461483	0.866902
LRRC4B	Q9NT99	LRC4B:CD	Leucine-rich repeat-containing protein 4B:Cytoplasmic domain	SeqId_11911_13	96	Kidney	1.22443	1.00344	1.4941	0.0461773	0.866902
SLC66A1L	A1A4F0	CC055	Putative uncharacterized protein PQLC2L	SeqId_7939_1	96	Kidney	1.23111	1.00349	1.51037	0.0462179	0.866902
CXCL6	P80162	GCP-2	C-X-C motif chemokine 6	SeqId_3495_15	96	Kidney	1.22991	1.00341	1.50756	0.0462906	0.866902
CD226	Q15762	CD226	CD226 antigen	SeqId_5062_60	96	Kidney	1.2265	1.00335	1.49929	0.0463004	0.866902
PFKFB3	Q16875	F263	6-phosphofructo-2-kinase/fructose-2,6-bisphosphatase 3	SeqId_12456_5	96	Kidney	0.811792	0.661215	0.996658	0.0463736	0.866902
LMAN1	P49257	Mannose-binding lectin	Protein ERGIC-53	SeqId_15688_30	96	Kidney	0.815385	0.667019	0.996753	0.0464001	0.866902
CACNB4	O00305	CACB4	Voltage-dependent L-type calcium channel subunit beta-4	SeqId_11130_158	96	Kidney	1.22463	1.0032	1.49493	0.0464339	0.866902
DLK1	P80370	DLK1:ECD	Protein delta homolog 1:Extracellular domain	SeqId_6496_60	96	Kidney	0.813238	0.663461	0.996827	0.0465247	0.866902
TCTN2	Q96GX1	TECT2	Tectonic-2	SeqId_11433_11	96	Kidney	1.22769	1.00315	1.50249	0.046538	0.866902
MOB1A	Q9H8S9	MOL1B	MOB kinase activator 1A	SeqId_12426_19	96	Kidney	1.22944	1.00284	1.50724	0.0468875	0.868248
IL12RB1	P42701	IL-12 Rb1	Interleukin-12 receptor subunit beta-1	SeqId_2632_5	96	Kidney	1.22518	1.00273	1.49698	0.0469607	0.868248
PTK7	Q13308	PTK7	Inactive tyrosine-protein kinase 7	SeqId_9525_1	96	Kidney	1.23	1.00239	1.50929	0.04738	0.871898
COX5A	P20674	COX5A	Cytochrome c oxidase subunit 5A, mitochondrial	SeqId_18226_148	96	Kidney	1.22468	1.00222	1.49651	0.0475101	0.871898
PECAM1	P16284	PECAM-1	Platelet endothelial cell adhesion molecule	SeqId_2695_25	96	Kidney	1.22609	1.00168	1.50077	0.0481204	0.874178
IGSF3	O75054	IGSF3	Immunoglobulin superfamily member 3	SeqId_9715_15	96	Kidney	1.2301	1.00162	1.51069	0.0482187	0.874178
ROBO4	Q8WZ75	ROBO4	Roundabout homolog 4	SeqId_16297_14	96	Kidney	0.816895	0.668308	0.998518	0.0483275	0.874178
JUP	P14923	PLAK	Junction plakoglobin	SeqId_16768_3	96	Kidney	1.22853	1.0015	1.50702	0.04834	0.874178
SNU13	P55769	NH2L1	NHP2-like protein 1	SeqId_13602_6	96	Kidney	0.811544	0.659356	0.998858	0.0487482	0.878353
PLEKHA1	Q9HB21	PKHA1	Pleckstrin homology domain-containing family A member 1	SeqId_12459_13	96	Kidney	0.813388	0.662041	0.999334	0.049259	0.87871
AGO1	Q9UL18	AGO1	Protein argonaute-1	SeqId_15312_14	96	Kidney	0.816085	0.666411	0.999376	0.0492941	0.87871
DNAJC27	Q9NZQ0	DJC27	DnaJ homolog subfamily C member 27	SeqId_12799_65	96	Kidney	0.813438	0.661945	0.999601	0.0495536	0.87871
PCSK9	Q8NBP7	PCSK9	Proprotein convertase subtilisin/kexin type 9	SeqId_5231_79	96	Kidney	1.2294	1.00029	1.51098	0.0496693	0.87871
CADM2	Q8N3J6	Nectin-like protein 3	Cell adhesion molecule 2	SeqId_16907_3	96	Kidney	0.798913	0.638448	0.999707	0.0496973	0.87871
CHL1	O00533	CHL1	Neural cell adhesion molecule L1-like protein	SeqId_8958_51	96	Kidney	0.813718	0.662193	0.999916	0.0499027	0.87871
PPP2R5A	Q15172	2A5A	Serine/threonine-protein phosphatase 2A 56 kDa regulatory subunit alpha isoform	SeqId_13622_16	96	Kidney	1.21903	0.999919	1.48615	0.0500899	0.87871
LRP1B	Q9NZR2	LRP1B	Low-density lipoprotein receptor-related protein 1B	SeqId_11275_94	96	Kidney	0.814629	0.663292	1.00049	0.0505484	0.87871
CANT1	Q8WVQ1	CANT1	Soluble calcium-activated nucleotidase 1	SeqId_6480_1	96	Kidney	1.22606	0.999258	1.50433	0.0508328	0.87871
S100Z	Q8WXG8	S100Z	Protein S100-Z	SeqId_18928_10	96	Kidney	1.22186	0.999013	1.49441	0.0511298	0.87871
CFHR5	Q9BXR6	complement factor H-related 5	Complement factor H-related protein 5	SeqId_16055_3	96	Kidney	1.22506	0.998776	1.50262	0.0513862	0.87871
KLC1	Q07866	KLC1	Kinesin light chain 1	SeqId_12656_1	96	Kidney	1.22782	0.99851	1.50978	0.0516717	0.87871
MED4	Q9NPJ6	MED4	Mediator of RNA polymerase II transcription subunit 4	SeqId_14021_81	96	Kidney	0.817125	0.666619	1.00161	0.0518335	0.87871
MST1	P26927	MSP	Hepatocyte growth factor-like protein	SeqId_4407_10	96	Kidney	0.815334	0.663545	1.00185	0.0520817	0.87871
ENOX2	Q16206	ENOX2	Ecto-NOX disulfide-thiol exchanger 2	SeqId_13422_66	96	Kidney	1.21946	0.997679	1.49055	0.0527078	0.87871
TIMELESS	Q9UNS1	TIMELESS	Protein timeless homolog	SeqId_17699_43	96	Kidney	0.81534	0.663173	1.00242	0.0527399	0.87871
CHEK1	O14757	CHK1	Serine/threonine-protein kinase Chk1	SeqId_2853_68	96	Kidney	1.22066	0.997594	1.49361	0.0527941	0.87871
MRE11	P49959	MRE11	Double-strand break repair protein MRE11	SeqId_11319_106	96	Kidney	1.22328	0.997541	1.50011	0.052825	0.87871
ST8SIA3	O43173	SIA8C	Sia-alpha-2,3-Gal-beta-1,4-GlcNAc-R:alpha 2,8-sialyltransferase	SeqId_6929_10	96	Kidney	0.815941	0.664057	1.00256	0.0529109	0.87871
MYG1	Q9HB07	MYG1	UPF0160 protein MYG1, mitochondrial	SeqId_8303_102	96	Kidney	1.2203	0.997373	1.49305	0.0530593	0.87871
EEA1	Q15075	EEA1	Early endosome antigen 1	SeqId_14043_12	96	Kidney	1.21896	0.997344	1.48982	0.0531108	0.87871
FJX1	Q86VR8	FJX1	Four-jointed box protein 1	SeqId_7921_65	96	Kidney	1.22398	0.99713	1.50243	0.0532956	0.87871
ACAD8	Q9UKU7	ACAD8	Isobutyryl-CoA dehydrogenase, mitochondrial	SeqId_11406_82	96	Kidney	1.21851	0.9971	1.4891	0.0534071	0.87871
CUZD1	Q86UP6	CUZD1	CUB and zona pellucida-like domain-containing protein 1	SeqId_7943_16	96	Kidney	0.818862	0.668504	1.00304	0.0535224	0.87871
APCS	P02743	SAP	Serum amyloid P-component	SeqId_2474_54	96	Kidney	1.24088	0.996592	1.54505	0.0536711	0.87871
FN1	P02751	FN1.3	Fibronectin Fragment 3	SeqId_3434_34	96	Kidney	0.820354	0.670825	1.00321	0.0537614	0.87871
ZNF175	Q9Y473	ZN175	Zinc finger protein 175	SeqId_12716_3	96	Kidney	1.22322	0.996527	1.50148	0.0540132	0.87871
LRP1	Q07954	sLRP1:ECD	Low-density lipoprotein receptor-related protein 1, soluble:Extracellular domain, LDL receptor class A domains 11-20	SeqId_9182_3	96	Kidney	1.21962	0.99623	1.4931	0.0544294	0.87871
CSMD2	Q7Z408	CSMD2	CUB and sushi domain-containing protein 2	SeqId_9971_5	96	Kidney	0.814477	0.660779	1.00393	0.0544457	0.87871
HGFAC	Q04756	HGFA	Hepatocyte growth factor activator	SeqId_3617_80	96	Kidney	0.820942	0.671132	1.00419	0.0549471	0.87871
MPO	P05164	Myeloperoxidase	Myeloperoxidase	SeqId_2580_83	96	Kidney	1.22494	0.995309	1.50756	0.0554153	0.87871
TREM2	Q9NZC2	TREM2	Triggering receptor expressed on myeloid cells 2	SeqId_16300_4	96	Kidney	1.23493	0.995078	1.53261	0.0554644	0.87871
ADAMTS1	Q9UHI8	ATS1	A disintegrin and metalloproteinase with thrombospondin motifs 1	SeqId_3174_2	96	Kidney	1.22116	0.995285	1.4983	0.0555294	0.87871
PRRG1	O14668	TMG1:Pro-form, ECD	Transmembrane gamma-carboxyglutamic acid protein 1:Pro-form, Extracellular domain	SeqId_9008_6	96	Kidney	0.819566	0.668472	1.00481	0.0556417	0.87871
CISD1	Q9NZ45	ZCD1	CDGSH iron-sulfur domain-containing protein 1	SeqId_7745_3	96	Kidney	0.817788	0.665416	1.00505	0.0558621	0.87871
PRG2	P13727	EMBP	Bone marrow proteoglycan	SeqId_7258_5	96	Kidney	0.812294	0.656394	1.00522	0.0558634	0.87871
PLA2G2A	P14555	NPS-PLA2	Phospholipase A2, membrane associated	SeqId_2692_74	96	Kidney	0.809408	0.6516	1.00543	0.0560006	0.87871
KIRREL3	Q8IZU9	KIRR3	Kin of IRRE-like protein 3	SeqId_4557_61	96	Kidney	1.21976	0.994818	1.49556	0.0561273	0.87871
LCAT	P04180	LCAT	Phosphatidylcholine-sterol acyltransferase	SeqId_15413_3	96	Kidney	0.819859	0.668657	1.00525	0.056181	0.87871
MID2	Q9UJV3	TRIM1	Probable E3 ubiquitin-protein ligase MID2	SeqId_14249_68	96	Kidney	1.21776	0.994796	1.4907	0.0562064	0.87871
ARL15	Q9NXU5	ARL15	ADP-ribosylation factor-like protein 15	SeqId_18411_83	96	Kidney	0.818906	0.66692	1.00553	0.0564716	0.87871
TSLP	Q969D9	TSLP	Thymic stromal lymphopoietin	SeqId_3010_53	96	Kidney	1.21476	0.994508	1.4838	0.0566446	0.87871
CHEK2	O96017	Chk2	Serine/threonine-protein kinase Chk2	SeqId_19328_51	96	Kidney	0.820326	0.669042	1.00582	0.0568822	0.87871
CCNB1	P14635	Cyclin B1	G2/mitotic-specific cyclin-B1	SeqId_5347_59	96	Kidney	1.21173	0.994156	1.47692	0.0571766	0.87871
NDRG4	Q9ULP0	NDRG4	Protein NDRG4	SeqId_7934_11	96	Kidney	0.820253	0.66868	1.00618	0.0573193	0.87871
TREML2	Q5T2D2	TRML2	Trem-like transcript 2 protein	SeqId_5736_1	96	Kidney	1.22885	0.993567	1.51984	0.0573697	0.87871
CREB3L1	Q96BA8	CR3L1	Cyclic AMP-responsive element-binding protein 3-like protein 1	SeqId_11198_37	96	Kidney	1.21805	0.99384	1.49283	0.0573719	0.87871
ZNF774	Q6NX45	ZN774	Zinc finger protein 774	SeqId_12760_34	96	Kidney	0.819325	0.667077	1.00632	0.0574435	0.87871
TOR1AIP2	Q8NFQ8	TOIP2	Torsin-1A-interacting protein 2	SeqId_10553_8	96	Kidney	0.82015	0.668435	1.0063	0.0574575	0.87871
BDNF	P23560	BDNF	Brain-derived neurotrophic factor	SeqId_2421_7	96	Kidney	1.21491	0.993618	1.48548	0.0577496	0.880459
MTCP1	P56278	MTCP1	Protein p13 MTCP-1	SeqId_19374_72	96	Kidney	1.2091	0.992924	1.47235	0.0588466	0.882509
ITM2C	Q9NQX7	ITM2C:C-term	Integral membrane protein 2C:C-term	SeqId_9523_34	96	Kidney	1.21476	0.992662	1.48655	0.0589583	0.882509
MMP17	Q9ULZ9	MMP-17	Matrix metalloproteinase-17	SeqId_2838_53	96	Kidney	1.21224	0.992665	1.48039	0.0590534	0.882509
IGFBP1	P08833	IGFBP-1	Insulin-like growth factor-binding protein 1	SeqId_2771_35	96	Kidney	0.814682	0.658273	1.00825	0.0595077	0.882509
ISM1	B1AKI9	ISM1	Isthmin-1	SeqId_8355_80	96	Kidney	1.21571	0.992115	1.4897	0.0596106	0.882509
MAP2K2	P36507	MP2K2	Dual specificity mitogen-activated protein kinase kinase 2	SeqId_3628_3	96	Kidney	0.820246	0.667347	1.00818	0.0597514	0.882509
MICOS10	Q5TGZ0	MOS1	MICOS complex subunit MIC10	SeqId_7956_11	96	Kidney	0.822109	0.670229	1.00841	0.0601532	0.882509
TAX1BP1	Q86VP1	TAXB1	Tax1-binding protein 1	SeqId_12721_4	96	Kidney	1.21512	0.991486	1.48919	0.0604353	0.882509
FGF6	P10767	FGF-6	Fibroblast growth factor 6	SeqId_4130_71	96	Kidney	1.21566	0.99105	1.49118	0.060966	0.882509
ROR2	Q01974	ROR2	Tyrosine-protein kinase transmembrane receptor ROR2	SeqId_7861_9	96	Kidney	1.21113	0.990846	1.4804	0.061454	0.882509
BMP4	P12644	BMP-4	Bone morphogenetic protein 4	SeqId_6326_20	96	Kidney	1.21166	0.990727	1.48186	0.0615823	0.882509
DNM2	P50570	DYN2	Dynamin-2	SeqId_11572_4	96	Kidney	1.21309	0.990623	1.48552	0.0616429	0.882509
PRKCA	P17252	PKC-A	Protein kinase C alpha type	SeqId_2644_11	96	Kidney	1.21323	0.990571	1.48594	0.0617038	0.882509
CDCP1	Q9H5V8	CDCP1	CUB domain-containing protein 1	SeqId_8589_13	96	Kidney	1.21216	0.990581	1.48331	0.0617466	0.882509
CDH8	P55286	Cadherin-8	Cadherin-8	SeqId_16021_30	96	Kidney	0.825721	0.675373	1.00954	0.061841	0.882509
CCN4	O95388	WISP-1	WNT1-inducible-signaling pathway protein 1	SeqId_13692_154	96	Kidney	1.20745	0.990547	1.47184	0.0620436	0.882509
IL1B	P01584	IL-1b	Interleukin-1 beta	SeqId_3037_62	96	Kidney	1.21518	0.990159	1.49133	0.0621337	0.882509
SULT2B1	O00204	ST2B1	Sulfotransferase family cytosolic 2B member 1	SeqId_17209_27	96	Kidney	1.20708	0.990354	1.47122	0.0623219	0.882509
KEAP1	Q14145	KEAP1	Kelch-like ECH-associated protein 1	SeqId_8485_7	96	Kidney	0.825214	0.674196	1.01006	0.0624695	0.882509
PRLH	P81277	PRRP	Prolactin-releasing peptide	SeqId_6543_182	96	Kidney	1.21062	0.989942	1.48048	0.0626678	0.882509
TNFRSF13B	O14836	TACI	Tumor necrosis factor receptor superfamily member 13B	SeqId_2704_74	96	Kidney	1.21283	0.989741	1.4862	0.0628052	0.882509
WNT7A	O00755	WNT7A	Protein Wnt-7a	SeqId_4889_82	96	Kidney	1.21011	0.98981	1.47944	0.0628705	0.882509
EDA	Q92838	EDA	Ectodysplasin-A, secreted form	SeqId_14024_196	96	Kidney	1.20818	0.989772	1.47478	0.0630351	0.882509
IL24	Q13007	IL24	Interleukin-24	SeqId_3321_2	96	Kidney	1.21466	0.989473	1.4911	0.0630491	0.882509
FCRL6	Q6DN72	FCRL6	Fc receptor-like protein 6	SeqId_6617_12	96	Kidney	1.20953	0.989548	1.47842	0.0632532	0.882509
LRFN1	Q9P244	LRFN1	Leucine-rich repeat and fibronectin type III domain-containing protein 1	SeqId_7910_41	96	Kidney	0.82502	0.67338	1.01081	0.0634171	0.882509
CHKB	Q9Y259	CHKB	Choline/ethanolamine kinase	SeqId_7761_125	96	Kidney	1.20966	0.989301	1.47909	0.0635741	0.882509
EDN3	P14138	Endothelin 3	Endothelin-3	SeqId_15383_200	96	Kidney	1.20967	0.989118	1.4794	0.0638161	0.882509
CRIM1	Q9NZV1	CRIM1:CD	Cysteine-rich motor neuron 1 protein:Cytoplasmic domain	SeqId_8699_43	96	Kidney	1.21033	0.988783	1.48152	0.0642216	0.882509
VTN	P04004	Vitronectin	Vitronectin	SeqId_13125_45	96	Kidney	0.827153	0.67655	1.01128	0.0642258	0.882509
PHEX	P78562	PHEX	Phosphate-regulating neutral endopeptidase	SeqId_18921_30	96	Kidney	0.821235	0.666588	1.01176	0.0642889	0.882509
MMAB	Q96EY8	MMAB	Cob(I)yrinic acid a,c-diamide adenosyltransferase, mitochondrial	SeqId_17783_9	96	Kidney	0.823938	0.67101	1.01172	0.0644918	0.882509
KIR2DS2	P43631	KI2S2	Killer cell immunoglobulin-like receptor 2DS2	SeqId_10428_1	96	Kidney	0.82907	0.679572	1.01146	0.0646427	0.882509
IL31	Q6EBC2	IL-31	Interleukin-31	SeqId_10455_196	96	Kidney	0.829027	0.679371	1.01165	0.0648994	0.882509
DCXR	Q7Z4W1	DCXR	L-xylulose reductase	SeqId_17758_79	96	Kidney	0.820477	0.664974	1.01234	0.0649543	0.882509
PPCDC	Q96CD2	COAC	Phosphopantothenoylcysteine decarboxylase	SeqId_13996_16	96	Kidney	0.822736	0.668696	1.01226	0.0650678	0.882509
SPART	Q8N0X7	SPG20	Spartin	SeqId_11161_5	96	Kidney	1.20963	0.987979	1.48101	0.0653443	0.882509
UBE2C	O00762	UBE2C	Ubiquitin-conjugating enzyme E2 C	SeqId_12556_7	96	Kidney	0.82526	0.672642	1.01251	0.0656419	0.882509
ADK	P55263	ADK	Adenosine kinase	SeqId_19207_119	96	Kidney	0.823846	0.670242	1.01265	0.0656858	0.882509
S100A14	Q9HCY8	S100A14	Protein S100-A14	SeqId_17828_3	96	Kidney	1.20974	0.987633	1.48181	0.0658032	0.882509
PRKACA	P17612	PRKACA	cAMP-dependent protein kinase catalytic subunit alpha	SeqId_3466_8	96	Kidney	1.20901	0.987623	1.48002	0.065869	0.882509
SEMA4D	Q92854	SEM4D	Semaphorin-4D	SeqId_5737_61	96	Kidney	1.21531	0.986697	1.4969	0.0666478	0.882509
HMG20B	Q9P0W2	HM20B	SWI/SNF-related matrix-associated actin-dependent regulator of chromatin subfamily E member 1-related	SeqId_11551_16	96	Kidney	0.825031	0.671736	1.01331	0.0666637	0.882509
BCL6	P41182	BCL6	B-cell lymphoma 6 protein	SeqId_13111_79	96	Kidney	0.828917	0.678297	1.01298	0.0666672	0.882509
GNS	P15586	GNS	N-acetylglucosamine-6-sulfatase	SeqId_3616_3	96	Kidney	1.20552	0.987093	1.47229	0.0668576	0.882509
RIPK2	O43353	RIPK2	Receptor-interacting serine/threonine-protein kinase 2	SeqId_8993_151	96	Kidney	0.82679	0.674531	1.01342	0.0670052	0.882509
PAFAH1B2	P68402	PAFAH beta subunit	Platelet-activating factor acetylhydrolase IB subunit beta	SeqId_2642_4	96	Kidney	1.2091	0.986723	1.4816	0.0670846	0.882509
CDH12	P55289	Cadherin-12:ECD	Cadherin-12:Extracellular domain	SeqId_19388_2	96	Kidney	0.83064	0.680842	1.0134	0.0674239	0.882509
ALKAL2	Q6UX46	F150B	ALK and LTK ligand 2	SeqId_6284_7	96	Kidney	0.825131	0.671515	1.01389	0.0674325	0.882509
CDH11	P55287	Cadherin-11:CD	Cadherin-11:Cytoplasmic domain	SeqId_7763_25	96	Kidney	0.827218	0.675012	1.01375	0.0674892	0.882509
CT55	Q8WUE5	CX048	Cancer/testis antigen 55	SeqId_9363_11	96	Kidney	1.20705	0.986539	1.47686	0.0674997	0.882509
ANXA2	P07355	annexin II	Annexin A2	SeqId_4961_17	96	Kidney	0.824717	0.670765	1.014	0.0675365	0.882509
SEMA6A	Q9H2E6	Semaphorin-6A	Semaphorin-6A	SeqId_7945_10	96	Kidney	1.21036	0.986313	1.48529	0.0675438	0.882509
SLC14A1	Q13336	UT1	Urea transporter 1	SeqId_13430_50	96	Kidney	1.20694	0.986502	1.47664	0.06756	0.882509
RND3	P61587	RND3	Rho-related GTP-binding protein RhoE	SeqId_15439_21	96	Kidney	1.20953	0.986177	1.48348	0.067795	0.882509
ASIC4	Q96FT7	ASIC4	Acid-sensing ion channel 4	SeqId_6951_26	96	Kidney	1.20493	0.986341	1.47196	0.0679497	0.882509
IL17RA	Q96F46	IL-17 sR	Interleukin-17 receptor A	SeqId_2992_59	96	Kidney	1.20145	0.986491	1.46324	0.068036	0.882509
HMBS	P08397	HEM3	Porphobilinogen deaminase	SeqId_11530_37	96	Kidney	0.824185	0.669499	1.01461	0.0682696	0.883227
HSPA5	P11021	BiP	78 kDa glucose-regulated protein	SeqId_16588_10	96	Kidney	0.828547	0.676596	1.01462	0.0688251	0.888095
EVPL	Q92817	EVPL	Envoplakin	SeqId_14019_73	96	Kidney	1.20764	0.985403	1.47999	0.0690206	0.888305
MYBPC1	Q00872	MYPC1	Myosin-binding protein C, slow-type	SeqId_7648_9	96	Kidney	1.20927	0.984817	1.48487	0.0696855	0.892245
FOLH1	Q04609	PSMA	Glutamate carboxypeptidase 2	SeqId_5478_50	96	Kidney	1.20471	0.985116	1.47325	0.0696869	0.892245
DLK1	P80370	DLK1	Protein delta homolog 1	SeqId_6373_54	96	Kidney	0.829892	0.67834	1.0153	0.0699281	0.893026
F3	P13726	TF	Tissue Factor	SeqId_4931_59	96	Kidney	1.21409	0.983785	1.49831	0.0706585	0.895784
ANGPTL4	Q9BY76	ANGL4	Angiopoietin-related protein 4	SeqId_3796_79	96	Kidney	1.20561	0.98421	1.47682	0.0708791	0.895784
TMPRSS15	P98073	Enterokinase	Enteropeptidase	SeqId_3189_61	96	Kidney	1.20421	0.984055	1.47363	0.0712371	0.895784
ARSK	Q6UWY0	ARSK	Arylsulfatase K	SeqId_8269_327	96	Kidney	1.20052	0.983833	1.46493	0.0719384	0.895784
QPCT	Q16769	Glutaminyl cyclase	Glutaminyl-peptide cyclotransferase	SeqId_7849_3	96	Kidney	1.20679	0.983354	1.481	0.071969	0.895784
ADGRG2	Q8IZP9	GPR64	G-protein coupled receptor 64	SeqId_10767_52	96	Kidney	0.82605	0.670678	1.01742	0.0722436	0.895784
COL8A1	P27658	CO8A1	Collagen alpha-1(VIII) chain	SeqId_4807_13	96	Kidney	1.2013	0.983564	1.46724	0.0722452	0.895784
DSC1	Q08554	Desmocollin-1	Desmocollin-1	SeqId_10882_12	96	Kidney	1.20055	0.983606	1.46535	0.0722652	0.895784
VAMP4	O75379	VAMP4	Vesicle-associated membrane protein 4	SeqId_7732_45	96	Kidney	0.826174	0.670865	1.01744	0.0722896	0.895784
UBE2D2	P62837	UB2D2	Ubiquitin-conjugating enzyme E2 D2	SeqId_18842_24	96	Kidney	1.20397	0.983322	1.47413	0.0723084	0.895784
TIRAP	P58753	Tirap	Toll/interleukin-1 receptor domain-containing adapter protein	SeqId_9839_148	96	Kidney	1.20714	0.982788	1.48271	0.0727334	0.895784
CDHR5	Q9HBB8	MUCDL	Cadherin-related family member 5	SeqId_9962_1	96	Kidney	1.20633	0.982756	1.48076	0.0728652	0.895784
SEMG1	P04279	Semenogelin	Semenogelin-1	SeqId_7115_5	96	Kidney	0.833155	0.682239	1.01745	0.0734084	0.895784
VAPB	O95292	VAPB	Vesicle-associated membrane protein-associated protein B/C	SeqId_7181_17	96	Kidney	0.827631	0.672783	1.01812	0.0734402	0.895784
RMDN1	Q96DB5	RMD1	Regulator of microtubule dynamics protein 1	SeqId_7096_30	96	Kidney	1.20541	0.982414	1.47902	0.0734546	0.895784
FAM210A	Q96ND0	F210A	Protein FAM210A	SeqId_14593_152	96	Kidney	0.831378	0.679161	1.01771	0.0734802	0.895784
TREX2	Q9BQ50	TREX2	Three prime repair exonuclease 2	SeqId_17829_2	96	Kidney	0.828994	0.675019	1.01809	0.0736181	0.895784
IFNAR1	P17181	IFN-a/b R1	Interferon alpha/beta receptor 1	SeqId_9183_7	96	Kidney	0.833229	0.682159	1.01776	0.073846	0.895784
RBP1	P09455	CRBP	Retinol-binding protein 1	SeqId_19279_42	96	Kidney	1.20334	0.982283	1.47413	0.0738763	0.895784
PSAT1	Q9Y617	SERC	Phosphoserine aminotransferase	SeqId_18342_2	96	Kidney	0.826947	0.671405	1.01852	0.0738804	0.895784
STX1A	Q16623	STX1a	Syntaxin-1A	SeqId_19553_14	96	Kidney	0.823878	0.666161	1.01893	0.0739406	0.895784
CCN2	P29279	CTGF	Connective tissue growth factor	SeqId_2975_19	96	Kidney	1.20012	0.981883	1.46686	0.0748387	0.895834
AAGAB	Q6PD74	P34	Alpha- and gamma-adaptin-binding protein p34	SeqId_11926_23	96	Kidney	1.20369	0.981561	1.47609	0.0748814	0.895834
FKBP6	O75344	FKBP6	Inactive peptidyl-prolyl cis-trans isomerase FKBP6	SeqId_12529_32	96	Kidney	0.834235	0.683344	1.01845	0.0750021	0.895834
EFNB3	Q15768	Ephrin-B3:ECD	Ephrin-B3:Extracellular domain	SeqId_2514_65	96	Kidney	1.20241	0.981561	1.47295	0.0750349	0.895834
TBXAS1	P24557	THAS	Thromboxane-A synthase	SeqId_8098_37	96	Kidney	0.832487	0.680316	1.0187	0.0750516	0.895834
EMC4	Q5J8M3	TMM85	ER membrane protein complex subunit 4	SeqId_13516_46	96	Kidney	0.833373	0.681829	1.0186	0.0750712	0.895834
DCP1A	Q9NPI6	DCP1A	mRNA-decapping enzyme 1A	SeqId_14008_22	96	Kidney	0.831092	0.677848	1.01898	0.0752103	0.895834
FCN1	O00602	FCN1	Ficolin-1	SeqId_15582_25	96	Kidney	0.836142	0.686386	1.01857	0.075527	0.896726
ATP1B2	P14415	AT1B2	Sodium/potassium-transporting ATPase subunit beta-2	SeqId_7218_87	96	Kidney	0.825264	0.667685	1.02003	0.0756471	0.896726
KLK11	Q9UBX7	Kallikrein 11	Kallikrein-11	SeqId_2831_29	96	Kidney	1.205	0.980555	1.48082	0.0761845	0.899286
APAF1	O14727	Apaf-1	Apoptotic protease-activating factor 1	SeqId_13583_19	96	Kidney	0.831319	0.677652	1.01983	0.0764505	0.899286
SPACA5	Q96QH8	sperm acrosome associated 5	Sperm acrosome-associated protein 5	SeqId_6494_60	96	Kidney	0.829788	0.674968	1.02012	0.076574	0.899286
RECQL	P46063	RECQ1	ATP-dependent DNA helicase Q1	SeqId_11431_235	96	Kidney	1.20849	0.979973	1.4903	0.0765891	0.899286
IGFBP7	Q16270	IGFBP-7	Insulin-like growth factor-binding protein 7	SeqId_3320_49	96	Kidney	1.20596	0.979904	1.48416	0.0770083	0.899733
SMAD1	Q15797	SMAD1	Mothers against decapentaplegic homolog 1	SeqId_9838_4	96	Kidney	1.19867	0.980433	1.4655	0.0771803	0.899733
DIMT1	Q9UNQ2	DIM1	Probable dimethyladenosine transferase	SeqId_12694_28	96	Kidney	1.20396	0.979765	1.47947	0.0774701	0.899733
COA3	Q9Y2R0	CCD56	Cytochrome c oxidase assembly factor 3 homolog, mitochondrial	SeqId_7888_58	96	Kidney	1.20001	0.980008	1.4694	0.0776371	0.899733
ARTN	Q5T4W7	Artemin	Artemin	SeqId_2939_10	96	Kidney	1.20036	0.979904	1.47042	0.0777455	0.899733
CLEC7A	Q9BXN2	CLC7A	C-type lectin domain family 7 member A	SeqId_3603_60	96	Kidney	1.1992	0.979851	1.46766	0.0779824	0.899733
EXOSC3	Q9NQT5	Exosome component 3	Exosome complex component RRP40	SeqId_12605_1	96	Kidney	1.19645	0.980068	1.46061	0.0780373	0.899733
HPCAL1	P37235	HPCL1	Hippocalcin-like protein 1	SeqId_17791_25	96	Kidney	1.1977	0.979805	1.46405	0.0782613	0.899733
MSR1	P21757	Macrophage scavenger receptor:ECD	Macrophage scavenger receptor types I and II:Extracellular domain	SeqId_15533_97	96	Kidney	0.831959	0.67772	1.0213	0.0786583	0.899733
CHI3L2	Q15782	CH3L2	Chitinase-3-like protein 2	SeqId_9383_24	96	Kidney	0.83528	0.68336	1.02097	0.0788611	0.899733
TNFSF14	O43557	LIGHT	Tumor necrosis factor ligand superfamily member 14	SeqId_5355_69	96	Kidney	0.833374	0.680052	1.02126	0.078891	0.899733
RCAN1	P53805	CCP1	Calcipressin-1	SeqId_13465_5	96	Kidney	0.834047	0.681182	1.02122	0.0789577	0.899733
ITIH3	Q06033	ITIH3	Inter-alpha-trypsin inhibitor heavy chain H3	SeqId_7145_1	96	Kidney	0.832476	0.678422	1.02151	0.0790666	0.899733
MGP	P08493	MGP	Matrix Gla protein	SeqId_6520_87	96	Kidney	1.20029	0.978823	1.47186	0.0793765	0.899733
PLEKHA4	Q9H4M7	PKHA4	Pleckstrin homology domain-containing family A member 4	SeqId_10939_16	96	Kidney	0.8341	0.680945	1.0217	0.0796752	0.899733
LINGO1	Q96FE5	LIGO1	Leucine-rich repeat and immunoglobulin-like domain-containing nogo receptor-interacting protein 1	SeqId_6620_82	96	Kidney	1.19693	0.97891	1.4635	0.0797356	0.899733
SCAND1	P57086	SCAND1	SCAN domain-containing protein 1	SeqId_17800_33	96	Kidney	1.1964	0.978676	1.46256	0.0801735	0.899733
SEMA4F	O95754	SEM4F	Semaphorin-4F	SeqId_9932_49	96	Kidney	1.20006	0.978087	1.47242	0.0805204	0.899733
PPID	Q08752	PPID	Peptidyl-prolyl cis-trans isomerase D	SeqId_5202_4	96	Kidney	0.834702	0.681533	1.02229	0.0806683	0.899733
PC	P11498	pyruvate carboxylase	Pyruvate carboxylase, mitochondrial	SeqId_13990_1	96	Kidney	0.830923	0.674908	1.023	0.0808731	0.899733
FGF18	O76093	FGF-18	Fibroblast growth factor 18	SeqId_2761_49	96	Kidney	1.19536	0.978156	1.4608	0.0811353	0.899733
ST3GAL2	Q16842	SIA4B	CMP-N-acetylneuraminate-beta-galactosamide-alpha-2,3-sialyltransferase 2	SeqId_6281_51	96	Kidney	0.833066	0.678401	1.02299	0.0813252	0.899733
TNFRSF10A	O00220	TRAIL R1	Tumor necrosis factor receptor superfamily member 10A	SeqId_4832_75	96	Kidney	1.19289	0.978065	1.45491	0.0816714	0.899733
OAZ1	P54368	Ornithine decarboxylase antizyme	Ornithine decarboxylase antizyme 1	SeqId_9893_27	96	Kidney	0.833172	0.678308	1.02339	0.0819285	0.899733
KAZALD1	Q96I82	KAZD1	Kazal-type serine protease inhibitor domain-containing protein 1	SeqId_7144_234	96	Kidney	0.832849	0.677708	1.0235	0.0820172	0.899733
CA13	Q8N1Q1	Carbonic anhydrase XIII	Carbonic anhydrase 13	SeqId_3420_21	96	Kidney	1.19873	0.977159	1.47054	0.0821399	0.899733
NPL	Q9BXD5	NPL	N-acetylneuraminate lyase	SeqId_19496_1	96	Kidney	1.19644	0.977324	1.46467	0.0822535	0.899733
LIPK	Q5VXJ0	LIPK	Lipase member K	SeqId_6413_79	96	Kidney	0.836061	0.683168	1.02317	0.0822665	0.899733
ZNF382	Q96SR6	ZN382	Zinc finger protein 382	SeqId_14616_16	96	Kidney	0.83579	0.682663	1.02327	0.0823424	0.899733
SNX1	Q13596	SNX1	Sorting nexin-1	SeqId_8807_13	96	Kidney	0.8314	0.675037	1.02398	0.0823776	0.899733
GBP1	P32455	GBP1	Guanylate-binding protein 1	SeqId_15326_64	96	Kidney	0.835468	0.681695	1.02393	0.0832487	0.899733
HSF2BP	O75031	HSF2B	Heat shock factor 2-binding protein	SeqId_19139_3	96	Kidney	0.834349	0.679545	1.02442	0.0836999	0.899733
COL25A1	Q9BXS0	COPA1	Collagen alpha-1(XXV) chain	SeqId_7006_4	96	Kidney	0.830842	0.673432	1.02504	0.0837745	0.899733
VEGFA	P15692	L-VEGF165	Isoform L-VEGF165	SeqId_19437_61	96	Kidney	1.19379	0.976611	1.45928	0.0838106	0.899733
RBM23	Q86U06	RBM23	Probable RNA-binding protein 23	SeqId_11590_5	96	Kidney	0.831983	0.675245	1.0251	0.0841332	0.899733
C1orf226	A1L170	CA226	Uncharacterized protein C1orf226	SeqId_7989_5	96	Kidney	1.18829	0.976679	1.44575	0.0846781	0.899733
PLXNA4	Q9HCM2	PLXA4	Plexin-A4	SeqId_19560_23	96	Kidney	1.19562	0.975829	1.46491	0.0847243	0.899733
CR1	P17927	Complement receptor type 1	Complement receptor type 1	SeqId_19556_12	96	Kidney	0.835039	0.68027	1.02502	0.0847571	0.899733
AKR1C4	P17516	AK1C4	Aldo-keto reductase family 1 member C4	SeqId_18397_5	96	Kidney	0.834547	0.679406	1.02511	0.0847772	0.899733
ACVR2B	Q13705	Activin RIIB	Activin receptor type-2B	SeqId_9412_52	96	Kidney	1.19593	0.975758	1.46579	0.0847806	0.899733
RAB26	Q9ULW5	RAB26	Ras-related protein Rab-26	SeqId_6997_32	96	Kidney	1.19892	0.975326	1.47377	0.0849324	0.899733
FLT1	P17948	VEGF sR1	Vascular endothelial growth factor receptor 1	SeqId_16315_105	96	Kidney	1.19478	0.975782	1.46294	0.0849452	0.899733
GSN	P06396	Gelsolin	Gelsolin	SeqId_4775_34	96	Kidney	0.833139	0.676863	1.0255	0.0849879	0.899733
MVK	Q03426	MVK	Mevalonate kinase	SeqId_11391_69	96	Kidney	0.838999	0.687066	1.02453	0.085027	0.899733
TPP1	O14773	TPP1	Tripeptidyl-peptidase 1	SeqId_17691_1	96	Kidney	1.19343	0.9757	1.45974	0.085319	0.899733
HGF	P14210	HGF	Hepatocyte growth factor	SeqId_2681_23	96	Kidney	1.19723	0.974739	1.4705	0.0861463	0.899733
PUF60	Q9UHX1	PUF60	Poly(U)-binding-splicing factor PUF60	SeqId_10575_31	96	Kidney	0.832857	0.675846	1.02634	0.0861557	0.899733
IL11	P20809	IL-11	Interleukin-11	SeqId_4493_92	96	Kidney	1.19209	0.974941	1.45761	0.0867793	0.899733
PTRH2	Q9Y3E5	PTH2	Peptidyl-tRNA hydrolase 2, mitochondrial	SeqId_16887_29	96	Kidney	1.18802	0.975367	1.44703	0.0868705	0.899733
ST6GALNAC6	Q969X2	SIA7F	Alpha-N-acetylgalactosaminide alpha-2,6-sialyltransferase 6	SeqId_7228_2	96	Kidney	0.83459	0.678529	1.02654	0.0869044	0.899733
KLK5	Q9Y337	kallikrein 5	Kallikrein-5	SeqId_14039_33	96	Kidney	0.832472	0.674747	1.02707	0.0871143	0.899733
CRTAC1	Q9NQ79	CRAC1	Cartilage acidic protein 1	SeqId_5632_6	96	Kidney	0.836121	0.680999	1.02658	0.0873628	0.899733
FEN1	P39748	FLAP endonuclease-1	Flap endonuclease 1	SeqId_12577_100	96	Kidney	0.83696	0.682456	1.02644	0.0873862	0.899733
YTHDC1	Q96MU7	YTDC1	YTH domain-containing protein 1	SeqId_8878_48	96	Kidney	1.19709	0.973925	1.4714	0.0874515	0.899733
ATP2A3	Q93084	AT2A3	Sarcoplasmic/endoplasmic reticulum calcium ATPase 3	SeqId_13510_7	96	Kidney	1.19002	0.974233	1.4536	0.0883305	0.899733
ANG	P03950	Angiogenin	Angiogenin	SeqId_4874_3	96	Kidney	1.20439	0.972314	1.49186	0.0885838	0.899733
KRT18	P05783	Keratin 18	Keratin, type I cytoskeletal 18	SeqId_5354_11	96	Kidney	1.19196	0.973816	1.45897	0.0886209	0.899733
ARF5	P84085	ARF5	ADP-ribosylation factor 5	SeqId_18409_61	96	Kidney	0.839763	0.6867	1.02694	0.0889366	0.899733
NGRN	Q9NPE2	NGRN	Neugrin	SeqId_7153_66	96	Kidney	0.835125	0.678552	1.02783	0.0889616	0.899733
SUB1	P53999	TCP4	Activated RNA polymerase II transcriptional coactivator p15	SeqId_19236_24	96	Kidney	0.833202	0.675162	1.02824	0.0890356	0.899733
IRAG1	Q9Y6F6	MRVI1	Protein MRVI1	SeqId_8255_34	96	Kidney	0.837076	0.681894	1.02757	0.089134	0.899733
PMP2	P02689	MYP2	Myelin P2 protein	SeqId_15422_12	96	Kidney	0.837289	0.682236	1.02758	0.0892065	0.899733
CD200	P41217	OX2G	OX-2 membrane glycoprotein	SeqId_5112_73	96	Kidney	1.19061	0.973609	1.45597	0.0892317	0.899733
AMIGO2	Q86SJ2	AMGO2	Amphoterin-induced protein 2	SeqId_14134_49	96	Kidney	1.19414	0.973143	1.46532	0.0892699	0.899733
PSPN	O60542	Persephin	Persephin	SeqId_2696_87	96	Kidney	0.817725	0.648327	1.03138	0.0893029	0.899733
CD109	Q6YHK3	CD109	CD109 antigen	SeqId_3290_50	96	Kidney	0.839444	0.685925	1.02732	0.0894292	0.899733
NCAM2	O15394	NCAM2	Neural cell adhesion molecule 2	SeqId_6507_16	96	Kidney	0.83957	0.686108	1.02736	0.0895185	0.899733
NR3C2	P08235	MCR	Mineralocorticoid receptor	SeqId_12931_16	96	Kidney	0.833254	0.675033	1.02856	0.0895287	0.899733
MTFR1	Q15390	MTFR1	Mitochondrial fission regulator 1	SeqId_9095_5	96	Kidney	0.835057	0.678151	1.02827	0.0896005	0.899733
CSF1R	P07333	M-CSF R	Macrophage colony-stimulating factor 1 receptor	SeqId_13682_47	96	Kidney	0.835196	0.678372	1.02827	0.0896505	0.899733
PPBP	P02775	NAP-2	Neutrophil-activating peptide 2	SeqId_2790_54	96	Kidney	0.842928	0.691954	1.02684	0.0897049	0.899733
DCTN2	Q13561	Dynactin subunit 2	Dynactin subunit 2	SeqId_5879_51	96	Kidney	1.18978	0.973381	1.45429	0.0897754	0.899733
NT5C	Q8TCD5	NT5C	5'(3')-deoxyribonucleotidase, cytosolic type	SeqId_12560_9	96	Kidney	1.18821	0.973246	1.45066	0.0903294	0.899733
NIT2	Q9NQR4	NIT2	Omega-amidase NIT2	SeqId_17808_37	96	Kidney	1.19064	0.972839	1.4572	0.0904837	0.899733
KREMEN2	Q8NCW0	KREM2	Kremen protein 2	SeqId_3202_28	96	Kidney	1.18785	0.973162	1.44991	0.0905452	0.899733
STX10	O60499	STX10	Syntaxin-10	SeqId_12842_43	96	Kidney	1.1833	0.973706	1.438	0.0906262	0.899733
RRAS2	P62070	RRAS2	Ras-related protein R-Ras2	SeqId_12361_102	96	Kidney	0.837304	0.681548	1.02866	0.0908469	0.899733
CDH6	P55285	Cadherin-6	Cadherin-6	SeqId_16312_45	96	Kidney	1.18718	0.97302	1.44849	0.0909275	0.899733
VEGFD	O43915	VEGF-D	Vascular endothelial growth factor D	SeqId_13098_93	96	Kidney	1.19909	0.971445	1.48008	0.090972	0.899733
COMMD1	Q8N668	COMD1	COMM domain-containing protein 1	SeqId_12509_115	96	Kidney	0.840009	0.686088	1.02846	0.0913643	0.899934
TK1	P04183	Thymidine kinase	Thymidine kinase, cytosolic	SeqId_4301_58	96	Kidney	1.18899	0.972427	1.45379	0.0915174	0.899934
PAPPA2	Q9BXP8	PAPP2	Pappalysin-2	SeqId_5756_66	96	Kidney	1.19033	0.972239	1.45734	0.0915372	0.899934
KLRC4	O43908	NKG2F	NKG2-F type II integral membrane protein	SeqId_10552_88	96	Kidney	1.18319	0.972981	1.43881	0.0918856	0.90157
COLEC11	Q9BWP8	Collectin Kidney 1	Collectin-11	SeqId_4430_44	96	Kidney	1.19168	0.97172	1.46143	0.0920964	0.901853
BPIFA1	Q9NP55	PLUNC	BPI fold-containing family A member 1	SeqId_6473_55	96	Kidney	1.18906	0.971674	1.45507	0.0927546	0.902196
PCMT1	P22061	PIMT	Protein-L-isoaspartate(D-aspartate) O-methyltransferase	SeqId_18160_2	96	Kidney	0.839981	0.685371	1.02947	0.0929246	0.902196
EIF4E	P06730	IF4E	Eukaryotic translation initiation factor 4E	SeqId_19263_147	96	Kidney	0.84087	0.686873	1.02939	0.0930929	0.902196
EPHA3	P29320	EPHA3	Ephrin type-A receptor 3	SeqId_3432_21	96	Kidney	1.18987	0.971306	1.45761	0.0931838	0.902196
LILRA5	A6NI73	LIRA5	Leukocyte immunoglobulin-like receptor subfamily A member 5	SeqId_7787_25	96	Kidney	1.18447	0.971946	1.44347	0.0933521	0.902196
HSD17B8	Q92506	DHB8	Estradiol 17-beta-dehydrogenase 8	SeqId_19491_11	96	Kidney	0.840659	0.686335	1.02968	0.0934788	0.902196
DLG2	Q15700	DLG2	Disks large homolog 2	SeqId_19620_16	96	Kidney	0.842077	0.688813	1.02944	0.0935634	0.902196
ACAT1	P24752	THIL	Acetyl-CoA acetyltransferase, mitochondrial	SeqId_19197_95	96	Kidney	0.835879	0.67779	1.03084	0.0937338	0.902196
CALCOCO2	Q13137	CACO2	Calcium-binding and coiled-coil domain-containing protein 2	SeqId_12534_10	96	Kidney	1.19634	0.97006	1.47541	0.0937701	0.902196
PRTN3	P24158	Proteinase-3	Myeloblastin	SeqId_13720_95	96	Kidney	1.19097	0.970172	1.46202	0.0948118	0.90438
NFATC1	O95644	NF-ATc1	Nuclear factor of activated T-cells, cytoplasmic 1	SeqId_14286_2	96	Kidney	0.842324	0.688676	1.03025	0.0949303	0.90438
FOLR2	P14207	FOLR2	Folate receptor beta	SeqId_15587_20	96	Kidney	0.836851	0.678859	1.03161	0.0952238	0.90438
IL17D	Q8TAD2	IL-17D	Interleukin-17D	SeqId_4136_40	96	Kidney	1.19022	0.969997	1.46043	0.09528	0.90438
YWHAH	Q04917	14-3-3 eta	14-3-3 protein eta	SeqId_4707_50	96	Kidney	1.18817	0.969728	1.45581	0.0962273	0.90438
STOML1	Q9UBI4	STML1	Stomatin-like protein 1	SeqId_17344_23	96	Kidney	0.843372	0.6899	1.03099	0.096465	0.90438
ANK2	Q01484	ANK2	Ankyrin-2	SeqId_7624_19	96	Kidney	0.837153	0.678809	1.03243	0.0965892	0.90438
PRSS22	Q9GZN4	BSSP4	Brain-specific serine protease 4	SeqId_4534_10	96	Kidney	0.834897	0.674814	1.03296	0.0966224	0.90438
NLGN3	Q9NZ94	NLGN3	Neuroligin-3	SeqId_17427_26	96	Kidney	1.18605	0.969792	1.45053	0.0966444	0.90438
BPIFA2	Q96DR5	SPLC2	BPI fold-containing family A member 2	SeqId_16302_11	96	Kidney	0.844876	0.692415	1.03091	0.096874	0.90438
SLC3A2	P08195	4F2:CD	4F2 cell-surface antigen heavy chain:Cytoplasmic domain	SeqId_10430_31	96	Kidney	1.1855	0.969736	1.44928	0.0968791	0.90438
FLT3LG	P49771	Flt3 ligand	Fms-related tyrosine kinase 3 ligand	SeqId_14093_10	96	Kidney	0.841763	0.686752	1.03176	0.0971426	0.90438
FAXDC2	Q96IV6	CE004	Fatty acid hydroxylase domain-containing protein 2	SeqId_9074_6	96	Kidney	0.838423	0.680811	1.03252	0.0971667	0.90438
ID2	Q02363	ID2	DNA-binding protein inhibitor ID-2	SeqId_15403_53	96	Kidney	1.18943	0.968883	1.46018	0.0973392	0.90438
PRKAG1|PRKAB1|PRKAA1	P54619|Q9Y478|Q13131	AMPK a1b1g1	AMP Kinase (alpha1beta1gamma1)	SeqId_5183_53	96	Kidney	0.839788	0.683144	1.03235	0.0973715	0.90438
CA4	P22748	Carbonic Anhydrase IV	Carbonic anhydrase 4	SeqId_14069_61	96	Kidney	0.840133	0.683709	1.03234	0.0974855	0.90438
BRD4	O60885	BRD4	Bromodomain-containing protein 4	SeqId_10043_31	96	Kidney	0.841705	0.686479	1.03203	0.0975471	0.90438
DLK1	P80370	DLK1:CD	Protein delta homolog 1:Cytoplasmic domain	SeqId_8380_244	96	Kidney	0.841255	0.685605	1.03224	0.0977242	0.90438
EVA1C	P58658	F176C:ECD	Protein eva-1 homolog C:Extracellular domain	SeqId_8877_22	96	Kidney	1.18536	0.969175	1.44976	0.0978795	0.90438
ENPP2	Q13822	ENPP2	Ectonucleotide pyrophosphatase/phosphodiesterase family member 2	SeqId_16892_23	96	Kidney	0.83273	0.670212	1.03466	0.098447	0.90438
TGFBR3	Q03167	TGF-b R III	Transforming growth factor beta receptor type 3	SeqId_3009_3	96	Kidney	1.18819	0.968189	1.45818	0.0988296	0.90438
TNFAIP8	O95379	TFIP8	Tumor necrosis factor alpha-induced protein 8	SeqId_12563_2	96	Kidney	1.18837	0.968152	1.45867	0.0988475	0.90438
TIMM21	Q9BVV7	TIM21	Mitochondrial import inner membrane translocase subunit Tim21	SeqId_9058_1	96	Kidney	0.842197	0.686717	1.03288	0.0990792	0.90438
PRMT3	O60678	ANM3	Protein arginine N-methyltransferase 3	SeqId_12696_166	96	Kidney	0.841941	0.686037	1.03328	0.099621	0.90438
VPS26A	O75436	VP26A	Vacuolar protein sorting-associated protein 26A	SeqId_19293_6	96	Kidney	0.8445	0.690573	1.03274	0.0997149	0.90438
SNPH	O15079	SNPH	Syntaphilin	SeqId_17343_6	96	Kidney	0.842109	0.686285	1.03331	0.0997445	0.90438
CELA2A	P08217	ELA2A	Chymotrypsin-like elastase family member 2A	SeqId_7140_1	96	Kidney	1.18659	0.967881	1.45472	0.0997798	0.90438
CCL20	P78556	MIP-3a	C-C motif chemokine 20	SeqId_2468_62	96	Kidney	1.18568	0.967986	1.45234	0.0998411	0.90438
C20orf173	Q96LM9	CT173	Uncharacterized protein C20orf173	SeqId_7046_6	96	Kidney	0.842571	0.686979	1.0334	0.100064	0.90438
PTGR1	Q14914	LTB4DH	Prostaglandin reductase 1	SeqId_19617_5	96	Kidney	0.842649	0.687091	1.03342	0.100127	0.90438
NDUFB11	Q9NX14	NDUBB	NADH dehydrogenase [ubiquinone] 1 beta subcomplex subunit 11, mitochondrial	SeqId_7747_47	96	Kidney	0.842791	0.687114	1.03374	0.100686	0.90438
KAT2A	Q92830	GCNL2	Histone acetyltransferase KAT2A	SeqId_19369_17	96	Kidney	1.18508	0.967521	1.45156	0.100811	0.90438
SOD2	P04179	Mn SOD	Superoxide dismutase [Mn], mitochondrial	SeqId_5008_51	96	Kidney	1.18458	0.967566	1.45027	0.100871	0.90438
GNGT2	O14610	GBGT2	Guanine nucleotide-binding protein G(I)/G(S)/G(O) subunit gamma-T2	SeqId_10917_40	96	Kidney	1.18896	0.966814	1.46214	0.100969	0.90438
HNRNPM	P52272	HNRPM	Heterogeneous nuclear ribonucleoprotein M	SeqId_12783_29	96	Kidney	0.842197	0.685743	1.03435	0.101438	0.90438
FCRL5	Q96RD9	FCRL5	Fc receptor-like protein 5	SeqId_6103_70	96	Kidney	0.845481	0.691624	1.03356	0.10145	0.90438
CA3	P07451	Carbonic anhydrase III	Carbonic anhydrase 3	SeqId_3799_11	96	Kidney	1.18701	0.966753	1.45745	0.101605	0.90438
OSM	P13725	OSM	Oncostatin-M	SeqId_2693_20	96	Kidney	1.18294	0.967255	1.44671	0.101877	0.90438
GCG	P01275	Glucagon	Glucagon	SeqId_4891_50	96	Kidney	0.844432	0.689541	1.03412	0.101941	0.90438
SPHK1	Q9NYA1	Sphingosine kinase 1	Sphingosine kinase 1	SeqId_4294_16	96	Kidney	1.18236	0.967257	1.44529	0.102038	0.90438
SST	P61278	Somatostatin-28	Somatostatin-28	SeqId_5957_30	96	Kidney	0.84308	0.687043	1.03456	0.102119	0.90438
DCLK3	Q9C098	DCLK3	Serine/threonine-protein kinase DCLK3	SeqId_7826_1	96	Kidney	0.8392	0.679958	1.03573	0.10248	0.90438
C7	P10643	C7	Complement component C7	SeqId_2888_49	96	Kidney	1.187	0.966232	1.4582	0.102509	0.90438
NRG1	Q02297	SMDF	Neuregulin-1, sensory and motor neuron-derived factor isoform	SeqId_15446_25	96	Kidney	1.18259	0.966926	1.44635	0.102556	0.90438
DHX9	Q08211	DHX9	ATP-dependent RNA helicase A	SeqId_10527_22	96	Kidney	0.845684	0.691506	1.03424	0.102641	0.90438
PPP1R3B	Q86XI6	PPR3B	Protein phosphatase 1 regulatory subunit 3B	SeqId_12768_3	96	Kidney	1.18178	0.966886	1.44444	0.102861	0.90438
ASGR1	P07306	ASGR1	Asialoglycoprotein receptor 1	SeqId_5452_71	96	Kidney	1.18515	0.966186	1.45373	0.103117	0.90438
DSTN	P60981	DEST	Destrin	SeqId_18883_4	96	Kidney	1.18222	0.966444	1.44617	0.103515	0.90438
ABL1	P00519	ABL1	Tyrosine-protein kinase ABL1	SeqId_3341_33	96	Kidney	1.18444	0.965926	1.45238	0.103778	0.90438
C1R	P00736	C1r	Complement C1r subcomponent	SeqId_3285_23	96	Kidney	1.18501	0.96578	1.45399	0.103866	0.90438
SFTA2	Q6UW10	SFTA2	Surfactant-associated protein 2	SeqId_10580_14	96	Kidney	0.844316	0.68843	1.0355	0.10416	0.90438
GSTA1	P08263	GST A1-1	Glutathione S-transferase A1	SeqId_17138_8	96	Kidney	0.845339	0.690165	1.0354	0.104421	0.90438
MADCAM1	Q13477	MAdCAM-1	Mucosal addressin cell adhesion molecule 1	SeqId_11258_41	96	Kidney	0.846968	0.693058	1.03506	0.104538	0.90438
NAPB	Q9H115	SNAB	Beta-soluble NSF attachment protein	SeqId_12655_30	96	Kidney	1.18239	0.965739	1.44764	0.104718	0.90438
LRP4	O75096	LRP4	Low-density lipoprotein receptor-related protein 4	SeqId_19558_10	96	Kidney	1.17941	0.966156	1.43974	0.104878	0.90438
CBR3	O75828	Carbonyl reductase 3	Carbonyl reductase [NADPH] 3	SeqId_14091_42	96	Kidney	1.18088	0.9659	1.44371	0.104888	0.90438
BPIFB1	Q8TDL5	LPLC1	BPI fold-containing family B member 1	SeqId_15367_38	96	Kidney	0.830203	0.662958	1.03964	0.104953	0.90438
OSTF1	Q92882	OSTF1	Osteoclast-stimulating factor 1	SeqId_19118_47	96	Kidney	1.18078	0.965869	1.44351	0.104975	0.90438
ELAPOR2	A8MWY0	K132L	UPF0577 protein KIAA1324-like	SeqId_8363_18	96	Kidney	0.843472	0.686529	1.03629	0.105103	0.90438
KREMEN1	Q96MU8	KREM1	Kremen protein 1	SeqId_17331_138	96	Kidney	1.18246	0.965399	1.44831	0.105302	0.90438
IGLL1	P15814	IGLL1	Immunoglobulin lambda-like polypeptide 1	SeqId_6485_59	96	Kidney	1.18642	0.964718	1.45907	0.105305	0.90438
APOH	P02749	b2-Glycoprotein I	Beta-2-glycoprotein 1	SeqId_8288_27	96	Kidney	1.18659	0.964683	1.45955	0.105313	0.90438
F10	P00742	Coagulation Factor Xa	Coagulation factor Xa	SeqId_3077_66	96	Kidney	0.842156	0.683885	1.03706	0.105788	0.904476
DAPK2	Q9UIK4	DAPK2	Death-associated protein kinase 2	SeqId_4355_13	96	Kidney	1.17777	0.965857	1.43618	0.105934	0.904476
COL20A1	Q9P218	COKA1	Collagen alpha-1(XX) chain	SeqId_8804_39	96	Kidney	0.842035	0.683571	1.03723	0.106024	0.904476
PRRG4	Q9BZD6	TMG4	Transmembrane gamma-carboxyglutamic acid protein 4	SeqId_9579_59	96	Kidney	0.846353	0.691331	1.03614	0.106076	0.904476
LMNB1	P20700	Lamin-B1	Lamin-B1	SeqId_3889_64	96	Kidney	1.17886	0.965499	1.43938	0.106237	0.904476
IER3	P46695	IEX1	Radiation-inducible immediate-early gene IEX-1	SeqId_9786_310	96	Kidney	1.18261	0.964682	1.44976	0.106531	0.905423
MAPK1	P28482	MK01	Mitogen-activated protein kinase 1	SeqId_3115_64	96	Kidney	1.18223	0.964582	1.44898	0.106827	0.905994
RERG	Q96A58	RERG	Ras-related and estrogen-regulated growth inhibitor	SeqId_17822_57	96	Kidney	1.17968	0.964923	1.44224	0.10702	0.905994
CASK	O14936	CSKP	Peripheral plasma membrane protein CASK	SeqId_16754_40	96	Kidney	0.847642	0.693208	1.03648	0.10722	0.905994
EBI3	Q14213	IL27B	Interleukin-27 subunit beta	SeqId_10851_77	96	Kidney	0.84668	0.691398	1.03684	0.107389	0.905994
PTGES3	Q15185	TEBP	Prostaglandin E synthase 3	SeqId_17154_2	96	Kidney	0.846913	0.69172	1.03693	0.107639	0.905994
CD3G	P09693	CD3G	T-cell surface glycoprotein CD3 gamma chain	SeqId_7924_7	96	Kidney	1.18317	0.963921	1.45229	0.107709	0.905994
GAS1	P54826	GAS1	Growth arrest-specific protein 1	SeqId_5463_22	96	Kidney	1.1869	0.963097	1.46271	0.107992	0.905994
MICB	Q29980	MICB	MHC class I polypeptide-related sequence B	SeqId_5102_55	96	Kidney	1.1796	0.964213	1.44309	0.108335	0.905994
PPT1	P50897	PPT1	Palmitoyl-protein thioesterase 1	SeqId_9244_27	96	Kidney	0.844957	0.687836	1.03797	0.1085	0.905994
SULT2A1	Q06520	SULT 2A1	Bile salt sulfotransferase	SeqId_9829_91	96	Kidney	0.845266	0.688325	1.03799	0.108673	0.905994
MAN1C1	Q9NR34	MA1C1	Mannosyl-oligosaccharide 1,2-alpha-mannosidase IC	SeqId_13427_66	96	Kidney	1.18443	0.963129	1.45657	0.108716	0.905994
HSPB6	O14558	HSPB6	Heat shock protein beta-6	SeqId_19127_1	96	Kidney	1.1884	0.962343	1.46756	0.108839	0.905994
ITGB5	P18084	ITB5	Integrin beta-5	SeqId_7755_37	96	Kidney	0.847894	0.692941	1.0375	0.109049	0.905994
REPIN1	Q9BWE0	REPI1	Replication initiator 1	SeqId_13554_78	96	Kidney	0.845701	0.688907	1.03818	0.109188	0.905994
PPP3R1|PPP3CA	P63098|Q08209	Calcineurin	Calcineurin	SeqId_4903_72	96	Kidney	1.17819	0.963917	1.4401	0.109341	0.905994
LAYN	Q6UX15	Layilin	Layilin	SeqId_2635_61	96	Kidney	1.18073	0.963216	1.44736	0.10977	0.906253
PCSK2	P16519	NEC2	Neuroendocrine convertase 2	SeqId_15440_57	96	Kidney	0.843475	0.684624	1.03919	0.109831	0.906253
NME4	O00746	NDKM	Nucleoside diphosphate kinase, mitochondrial	SeqId_16809_1	96	Kidney	1.17538	0.964117	1.43295	0.109928	0.906253
GPHA2	Q96T91	GPHA2	Glycoprotein hormone alpha-2	SeqId_6395_58	96	Kidney	0.847942	0.692611	1.03811	0.110104	0.906253
CHI3L1	P36222	YKL-40	Chitinase-3-like protein 1	SeqId_11104_13	96	Kidney	1.18125	0.962536	1.44966	0.110827	0.907095
NACA	Q13765	NACA	Nascent polypeptide-associated complex subunit alpha	SeqId_3854_24	96	Kidney	1.18091	0.962573	1.44877	0.110875	0.907095
ANPEP	P15144	Aminopeptidase N	Aminopeptidase N	SeqId_15457_14	96	Kidney	0.846917	0.690319	1.03904	0.111192	0.907095
RNF150	Q9ULK6	RN150	RING finger protein 150	SeqId_9774_59	96	Kidney	0.846981	0.690414	1.03905	0.111246	0.907095
FSTL4	Q6MZW2	FSTL4	Follistatin-related protein 4	SeqId_9350_3	96	Kidney	1.17975	0.962578	1.44593	0.11126	0.907095
TSSC4	Q9Y5U2	TSSC4	Protein TSSC4	SeqId_18181_2	96	Kidney	0.843839	0.684689	1.03998	0.111304	0.907095
AGFG1	P52594	NUPL	Arf-GAP domain and FG repeat-containing protein 1	SeqId_11681_8	96	Kidney	0.848491	0.693009	1.03886	0.111636	0.908299
SUSD3	Q96L08	SUSD3	Sushi domain-containing protein 3	SeqId_5752_63	96	Kidney	1.17941	0.962109	1.4458	0.112236	0.909818
SIRT3	Q9NTG7	SIR3	NAD-dependent protein deacetylase sirtuin-3, mitochondrial	SeqId_17495_141	96	Kidney	1.17963	0.961815	1.44678	0.112698	0.909818
LILRA5	A6NI73	LIRA5	Leukocyte immunoglobulin-like receptor subfamily A member 5	SeqId_8766_29	96	Kidney	1.17321	0.962998	1.42932	0.112801	0.909818
EFNA4	P52798	Ephrin-A4	Ephrin-A4	SeqId_2614_28	96	Kidney	1.18148	0.961242	1.45217	0.113095	0.909818
ITGB7	P26010	Integrin beta-7	Integrin beta-7	SeqId_11205_10	96	Kidney	1.17693	0.962071	1.43977	0.113187	0.909818
UMODL1	Q5DID0	UROL1	Uromodulin-like 1	SeqId_9114_84	96	Kidney	1.17944	0.961573	1.44667	0.113209	0.909818
CD9	P21926	CD9	CD9 antigen	SeqId_17449_23	96	Kidney	1.17531	0.962335	1.43543	0.113281	0.909818
OLFM2	O95897	NOE2	Noelin-2	SeqId_19377_14	96	Kidney	1.17984	0.96145	1.44784	0.113291	0.909818
DUS2	Q9NX74	DUS2L	tRNA-dihydrouridine(20) synthase [NAD(P)+]-like	SeqId_13506_10	96	Kidney	1.17619	0.961723	1.43849	0.114104	0.910654
KLK5	Q9Y337	kallikrein 5	Kallikrein-5	SeqId_3201_49	96	Kidney	1.17831	0.961297	1.44431	0.114123	0.910654
MOG	Q16653	MOG	Myelin-oligodendrocyte glycoprotein	SeqId_15619_49	96	Kidney	0.84982	0.694457	1.03994	0.114154	0.910654
STK16	O75716	STK16	Serine/threonine-protein kinase 16	SeqId_3471_49	96	Kidney	1.17601	0.961705	1.43808	0.114204	0.910654
SERPINA4	P29622	Kallistatin	Kallistatin	SeqId_3449_58	96	Kidney	1.1843	0.959917	1.46113	0.114498	0.910654
BDNF	P23560	BDNF	Brain-derived neurotrophic factor	SeqId_14047_78	96	Kidney	1.18037	0.960473	1.45061	0.114894	0.910654
LCN8	Q6JVE9	LCN8	Epididymal-specific lipocalin-8	SeqId_5643_2	96	Kidney	0.844989	0.685329	1.04185	0.114948	0.910654
ITCH	Q96J02	ITCH	E3 ubiquitin-protein ligase Itchy homolog	SeqId_12551_3	96	Kidney	1.17688	0.96111	1.44109	0.114996	0.910654
GSR	P00390	Glutathione reductase	Glutathione reductase, mitochondrial	SeqId_19273_3	96	Kidney	1.18369	0.959731	1.4599	0.115051	0.910654
MAGEA3	P43357	MAGE-3	Melanoma-associated antigen 3	SeqId_12576_21	96	Kidney	0.849629	0.693596	1.04076	0.115473	0.910654
VSIR	Q9H7M9	GI24:ECD	V-type immunoglobulin domain-containing suppressor of T-cell activation:Extracellular domain	SeqId_14123_34	96	Kidney	1.17492	0.96107	1.43635	0.115809	0.910654
PGR	P06401	PgR	Progesterone receptor	SeqId_15693_9	96	Kidney	0.847148	0.688894	1.04176	0.115891	0.910654
GRIA4	P48058	GRIA4	Glutamate receptor 4	SeqId_10760_107	96	Kidney	1.17582	0.960823	1.43892	0.115931	0.910654
GALE	Q14376	GALE	UDP-glucose 4-epimerase	SeqId_11457_53	96	Kidney	0.849328	0.692796	1.04123	0.116116	0.910654
PTPN2	P17706	TCPTP	Tyrosine-protein phosphatase non-receptor type 2	SeqId_3401_8	96	Kidney	1.17523	0.960825	1.43747	0.116152	0.910654
MRC1	P22897	Macrophage mannose receptor	Macrophage mannose receptor 1	SeqId_2637_77	96	Kidney	0.849526	0.692863	1.04161	0.116881	0.912226
ENPP6	Q6UWR7	ENPP6	Ectonucleotide pyrophosphatase/phosphodiesterase family member 6	SeqId_15579_26	96	Kidney	1.17455	0.96051	1.43628	0.117008	0.912226
LANCL2	Q9NS86	LANC2	LanC-like protein 2	SeqId_12628_31	96	Kidney	0.850757	0.695073	1.04131	0.117015	0.912226
CTSC	P53634	CATC	Dipeptidyl peptidase 1	SeqId_3178_5	96	Kidney	1.17365	0.960584	1.43399	0.117216	0.912226
C3	P01024	C3d	Complement C3d fragment	SeqId_5803_24	96	Kidney	1.17803	0.959655	1.44611	0.117273	0.912226
NUDT16L1	Q9BRJ7	SDOS	Tudor-interacting repair regulator protein	SeqId_12497_29	96	Kidney	0.832463	0.66152	1.04758	0.117904	0.913772
CXCL1	P09341	Gro-a	Growth-regulated alpha protein	SeqId_2985_35	96	Kidney	1.16927	0.961098	1.42253	0.117975	0.913772
VWA1	Q6PCB0	VWA1	von Willebrand factor A domain-containing protein 1	SeqId_6385_63	96	Kidney	1.18168	0.958474	1.45687	0.118072	0.913772
CD247	P20963	CD3-zeta	T-cell surface glycoprotein CD3 zeta chain	SeqId_15567_2	96	Kidney	0.847925	0.68937	1.04295	0.118321	0.913772
BAG1	Q99933	BAG-1	BAG family molecular chaperone regulator 1	SeqId_17195_43	96	Kidney	0.847757	0.689033	1.04304	0.118394	0.913772
SATB1	Q01826	SATB1	DNA-binding protein SATB1	SeqId_13511_29	96	Kidney	1.1775	0.958852	1.44602	0.118979	0.916862
PAK5	Q9P286	PAK7	Serine/threonine-protein kinase PAK 5	SeqId_3388_58	96	Kidney	1.17458	0.959069	1.43852	0.119733	0.91816
ALPG	P10696	PPBN	Alkaline phosphatase, placental-like	SeqId_6706_18	96	Kidney	1.17839	0.958204	1.44917	0.119842	0.91816
TFR2	Q9UP52	TFR2	Transferrin receptor protein 2	SeqId_11537_12	96	Kidney	1.17235	0.95941	1.43254	0.119988	0.91816
ARHGAP5	Q13017	RHG05	Rho GTPase-activating protein 5	SeqId_14748_31	96	Kidney	1.17204	0.959256	1.43202	0.120414	0.91816
BMP6	P22004	BMP-6	Bone morphogenetic protein 6	SeqId_8459_10	96	Kidney	0.850043	0.692398	1.04358	0.120569	0.91816
BMPR1B	O00238	BMP RIB	Bone morphogenetic protein receptor type-1B	SeqId_10550_37	96	Kidney	1.17199	0.9591	1.43212	0.120735	0.91816
YWHAG	P61981	14-3-3 protein gamma	14-3-3 protein gamma	SeqId_8901_40	96	Kidney	1.17572	0.95824	1.44255	0.120846	0.91816
DARS1	P14868	SYDC	Aspartate--tRNA ligase, cytoplasmic	SeqId_12675_14	96	Kidney	0.852504	0.696747	1.04308	0.121079	0.91816
FCRLB	Q6BAA4	FCRLB	Fc receptor-like B	SeqId_15583_18	96	Kidney	0.851001	0.693888	1.04369	0.12129	0.91816
FGF4	P08620	FGF-4	Fibroblast growth factor 4	SeqId_4123_60	96	Kidney	1.17066	0.959056	1.42896	0.121377	0.91816
ZWINT	O95229	ZWINT	ZW10 interactor	SeqId_18286_3	96	Kidney	0.853587	0.698623	1.04292	0.121428	0.91816
SDF2	Q99470	SDF2	Stromal cell-derived factor 2	SeqId_15333_11	96	Kidney	0.850975	0.693704	1.0439	0.121651	0.91816
C18orf32	Q8TCD1	CR032	UPF0729 protein C18orf32	SeqId_8236_8	96	Kidney	0.850376	0.692545	1.04418	0.121791	0.91816
HMGA2	P52926	HMGA2	High mobility group protein HMGI-C	SeqId_19516_10	96	Kidney	1.17325	0.957672	1.43735	0.12296	0.91816
GCDH	Q92947	GCDH	Glutaryl-CoA dehydrogenase, mitochondrial	SeqId_19258_24	96	Kidney	0.849298	0.690023	1.04534	0.123184	0.91816
LYPLAL1	Q5VWZ2	LYPL1	Lysophospholipase-like protein 1	SeqId_12428_2	96	Kidney	1.17197	0.957829	1.43398	0.123205	0.91816
CFB	P00751	Factor B	Complement factor B	SeqId_4129_72	96	Kidney	1.17881	0.956305	1.45309	0.123224	0.91816
BRF1	Q92994	BRF-1	Transcription factor IIIB 90 kDa subunit	SeqId_19596_18	96	Kidney	1.16914	0.958431	1.42616	0.123259	0.91816
PCDHA7	Q9UN72	PCDA7	Protocadherin alpha-7	SeqId_8758_2	96	Kidney	1.17164	0.957759	1.43327	0.123484	0.91816
MSMB	P08118	PSP-94	Beta-microseminoprotein	SeqId_10620_21	96	Kidney	0.833247	0.660496	1.05118	0.123821	0.91816
ACBD6	Q9BR61	ACBD6	Acyl-CoA-binding domain-containing protein 6	SeqId_10075_75	96	Kidney	0.854618	0.699533	1.04409	0.124116	0.91816
UBE2I	P63279	UBC9	SUMO-conjugating enzyme UBC9	SeqId_2877_3	96	Kidney	1.17948	0.955658	1.45571	0.124161	0.91816
AZU1	P20160	Azurocidin	Azurocidin	SeqId_14713_46	96	Kidney	1.17428	0.956761	1.44125	0.124271	0.91816
MGAT1	P26572	MGAT1	Alpha-1,3-mannosyl-glycoprotein 2-beta-N-acetylglucosaminyltransferase	SeqId_10571_14	96	Kidney	0.855391	0.700907	1.04392	0.124291	0.91816
TNFSF18	Q9UNG2	TNFSF18	Tumor necrosis factor ligand superfamily member 18	SeqId_2708_54	96	Kidney	1.16703	0.958292	1.42124	0.124471	0.91816
ACP2	P11117	Lysosomal acid phosphatase	Lysosomal acid phosphatase	SeqId_9237_54	96	Kidney	0.853391	0.697115	1.0447	0.124475	0.91816
KLK4	Q9Y5K2	Kallikrein 4	Kallikrein-4	SeqId_2833_20	96	Kidney	1.16875	0.957869	1.42607	0.124536	0.91816
FAM151A	Q8WW52	F151A	Protein FAM151A	SeqId_7856_51	96	Kidney	1.18173	0.954912	1.46241	0.124615	0.91816
ANKRD46	Q86W74	ANR46	Ankyrin repeat domain-containing protein 46	SeqId_7851_30	96	Kidney	0.853256	0.696811	1.04483	0.124621	0.91816
THTPA	Q9BU02	THTPA	Thiamine-triphosphatase	SeqId_13595_20	96	Kidney	0.85271	0.695763	1.04506	0.124707	0.91816
FDX2	Q6P4F2	ADXL	Adrenodoxin-like protein, mitochondrial	SeqId_11231_12	96	Kidney	0.851855	0.694069	1.04551	0.124992	0.918892
PCLAF	Q15004	PAF	PCNA-associated factor	SeqId_19158_1	96	Kidney	0.853411	0.696762	1.04528	0.125517	0.919315
IL26	Q9NPH9	IL-26	Interleukin-26	SeqId_16760_2	96	Kidney	0.852553	0.695144	1.0456	0.125577	0.919315
NIPAL4	Q0D2K0	NIPA4	Magnesium transporter NIPA4	SeqId_12864_9	96	Kidney	0.85342	0.696747	1.04532	0.125606	0.919315
METAP1	P53582	METAP1	Methionine aminopeptidase 1	SeqId_3210_1	96	Kidney	1.17006	0.956912	1.43069	0.125835	0.919638
KEAP1	Q14145	KEAP1	Kelch-like ECH-associated protein 1	SeqId_12568_14	96	Kidney	1.17358	0.955945	1.44077	0.126147	0.919728
LCK	P06239	LCK	Tyrosine-protein kinase Lck	SeqId_3452_17	96	Kidney	1.16974	0.956788	1.43009	0.126225	0.919728
ARHGAP25	P42331	RHG25	Rho GTPase-activating protein 25	SeqId_11333_82	96	Kidney	0.852122	0.694028	1.04623	0.126418	0.919728
FGF8	P55075	FGF-8A	Fibroblast growth factor 8 isoform A	SeqId_4394_71	96	Kidney	1.17113	0.956282	1.43424	0.12659	0.919728
ANKRD1	Q15327	ANKR1	Ankyrin repeat domain-containing protein 1	SeqId_15361_37	96	Kidney	0.852637	0.694773	1.04637	0.126988	0.921269
ECM1	Q16610	ECM1	Extracellular matrix protein 1	SeqId_3366_51	96	Kidney	0.85305	0.695443	1.04638	0.127252	0.921377
IGHG4	P01861	IgG4, Kappa	Ig gamma-4, Kappa	SeqId_13231_90	96	Kidney	1.17183	0.955702	1.43684	0.127406	0.921377
SAA2	P0DJI9	SAA2	Serum amyloid A-2 protein	SeqId_18832_65	96	Kidney	1.17264	0.955382	1.43929	0.127663	0.921377
SEMA4C	Q9C0C4	SEM4C	Semaphorin-4C	SeqId_7923_41	96	Kidney	1.177	0.954116	1.45195	0.128137	0.921377
PLG	P00747	Plasmin	Plasmin	SeqId_4150_75	96	Kidney	1.16956	0.955851	1.43105	0.12816	0.921377
GRAP2	O75791	GRB2-related adapter protein 2	GRB2-related adapter protein 2	SeqId_16074_12	96	Kidney	0.855799	0.700218	1.04595	0.128221	0.921377
JPT1	Q9UK76	HN1	Hematological and neurological expressed 1 protein	SeqId_19335_2	96	Kidney	1.1694	0.955683	1.43091	0.128566	0.921377
GABARAP	O95166	GBRAP	Gamma-aminobutyric acid receptor-associated protein	SeqId_17735_130	96	Kidney	0.845876	0.681533	1.04985	0.128852	0.921377
SEMA7A	O75326	Semaphorin-7A	Semaphorin-7A	SeqId_7019_13	96	Kidney	1.172	0.954834	1.43856	0.129025	0.921377
FBL	P22087	FBRL	rRNA 2'-O-methyltransferase fibrillarin	SeqId_13994_1	96	Kidney	1.17125	0.955011	1.43644	0.129028	0.921377
SRP14	P37108	SRP14	Signal recognition particle 14 kDa protein	SeqId_17510_7	96	Kidney	1.17123	0.954918	1.43654	0.129218	0.921377
MYL6B	P14649	MYL6B	Myosin light chain 6B	SeqId_14227_21	96	Kidney	1.16809	0.95547	1.42802	0.129611	0.921377
SERPINA11	Q86U17	SPA11	Serpin A11	SeqId_9002_36	96	Kidney	0.848728	0.686491	1.04931	0.129689	0.921377
TIGAR	Q9NQ88	TIGAR	Fructose-2,6-bisphosphatase TIGAR	SeqId_12476_50	96	Kidney	0.852819	0.69407	1.04788	0.129775	0.921377
GZMK	P49863	Granzyme K	Granzyme K	SeqId_9545_156	96	Kidney	0.852852	0.694127	1.04787	0.129792	0.921377
ALDOC	P09972	aldolase C	Fructose-bisphosphate aldolase C	SeqId_9876_20	96	Kidney	0.847501	0.68397	1.05013	0.130335	0.92245
CEACAM21	Q3KPI0	CEA21	Carcinoembryonic antigen-related cell adhesion molecule 21	SeqId_7204_1	96	Kidney	1.16645	0.955464	1.42402	0.130418	0.92245
CLEC4A	Q9UMR7	CLC4A	C-type lectin domain family 4 member A	SeqId_8853_2	96	Kidney	0.856544	0.700561	1.04726	0.131096	0.92245
NMRK1	Q9NWW6	NRK1	Nicotinamide riboside kinase 1	SeqId_16853_5	96	Kidney	0.855543	0.698575	1.04778	0.131382	0.92245
MZB1	Q8WU39	PACAP	Marginal zone B- and B1-cell-specific protein	SeqId_16322_10	96	Kidney	0.854681	0.696893	1.0482	0.131561	0.92245
AGRN	O00468	Agrin	Agrin	SeqId_15483_377	96	Kidney	1.17275	0.953287	1.44273	0.131698	0.92245
HECW1	Q76N89	HECW1	E3 ubiquitin-protein ligase HECW1	SeqId_12669_30	96	Kidney	1.17216	0.953336	1.44122	0.13188	0.92245
TOR1AIP1	Q5JTV8	TOIP1:Nuclear	Torsin-1A-interacting protein 1:Nuclear domain	SeqId_9039_47	96	Kidney	0.855492	0.698172	1.04826	0.132221	0.92245
ITGB1|ITGA1	P05556|P56199	Integrin a1b1	Integrin alpha-I: beta-1 complex	SeqId_3503_4	96	Kidney	0.856843	0.700675	1.04782	0.132325	0.92245
ADAM7	Q9H2U9	ADAM7	Disintegrin and metalloproteinase domain-containing protein 7	SeqId_10753_31	96	Kidney	0.858914	0.704458	1.04723	0.132662	0.92245
GIPC1	O14908	GIPC1	PDZ domain-containing protein GIPC1	SeqId_19260_4	96	Kidney	1.16528	0.954604	1.42245	0.132741	0.92245
EIF2S1	P05198	IF2A	Eukaryotic translation initiation factor 2 subunit 1	SeqId_19259_176	96	Kidney	0.857602	0.701929	1.0478	0.132809	0.92245
PLA2G10	O15496	GX	Group 10 secretory phospholipase A2	SeqId_2949_6	96	Kidney	1.16548	0.95446	1.42314	0.132935	0.92245
TGM1	P22735	TGM1	Protein-glutamine gamma-glutamyltransferase K	SeqId_11242_33	96	Kidney	0.853155	0.693488	1.04958	0.133036	0.92245
CD74	P04233	HG2A	HLA class II histocompatibility antigen gamma chain	SeqId_6974_6	96	Kidney	1.16996	0.953188	1.43602	0.133248	0.92245
ADA2	Q9NZK5	CECR1	Adenosine deaminase CECR1	SeqId_6077_63	96	Kidney	0.856467	0.699565	1.04856	0.133426	0.92245
GALNT11	Q8NCW6	GLT11	Polypeptide N-acetylgalactosaminyltransferase 11	SeqId_8700_325	96	Kidney	1.16788	0.953355	1.43067	0.133954	0.92245
FGF5	P12034	FGF-5	Fibroblast growth factor 5	SeqId_3065_65	96	Kidney	1.16691	0.953374	1.42827	0.134408	0.92245
GOLGA7	Q7Z5G4	GOGA7	Golgin subfamily A member 7	SeqId_19174_141	96	Kidney	0.854494	0.695419	1.04996	0.134612	0.92245
FXN	Q16595	FRDA	Frataxin, mitochondrial	SeqId_15389_1	96	Kidney	1.16884	0.952762	1.43393	0.134654	0.92245
ZPLD1	Q8TCW7	ZPLD1	Zona pellucida-like domain-containing protein 1	SeqId_5590_11	96	Kidney	1.16573	0.953321	1.42546	0.135124	0.92245
SEL1L2	Q5TEA6	SE1L2	Protein sel-1 homolog 2	SeqId_9082_25	96	Kidney	0.858316	0.702421	1.04881	0.135179	0.92245
SNAPIN	O95295	SNAPN	SNARE-associated protein Snapin	SeqId_6975_52	96	Kidney	0.856492	0.698845	1.0497	0.135535	0.92245
MICALL2	Q8IY33	MILK2	MICAL-like protein 2	SeqId_12891_1	96	Kidney	0.856227	0.698293	1.04988	0.135679	0.92245
RNASE10	Q5GAN6	RNS10	Inactive ribonuclease-like protein 10	SeqId_5602_62	96	Kidney	1.16774	0.952487	1.43163	0.135771	0.92245
NANP	Q8TBE9	NANP	N-acylneuraminate-9-phosphatase	SeqId_16863_47	96	Kidney	1.16431	0.953163	1.42224	0.136188	0.92245
NT5DC3	Q86UY8	NT5D3	5'-nucleotidase domain-containing protein 3	SeqId_9126_171	96	Kidney	1.16079	0.954032	1.41235	0.136278	0.92245
RAB3B	P20337	RAB3B	Ras-related protein Rab-3B	SeqId_16847_39	96	Kidney	0.856345	0.698267	1.05021	0.136363	0.92245
KLK13	Q9UKR3	kallikrein 13	Kallikrein-13	SeqId_11152_46	96	Kidney	0.85444	0.694659	1.05097	0.136407	0.92245
SLC14A2	Q15849	UT2	Urea transporter 2	SeqId_12818_159	96	Kidney	1.16622	0.952535	1.42785	0.136463	0.92245
PEA15	Q15121	PEA15	Astrocytic phosphoprotein PEA-15	SeqId_18833_76	96	Kidney	1.16614	0.95254	1.42763	0.1365	0.92245
AP2A2	O94973	AP2A2	AP-2 complex subunit alpha-2	SeqId_13621_31	96	Kidney	0.857857	0.701051	1.04974	0.136567	0.92245
PPM1L	Q5SGD2	PPM1L	Protein phosphatase 1L	SeqId_7187_3	96	Kidney	0.854517	0.694725	1.05106	0.136618	0.92245
KLK8	O60259	kallikrein 8	Kallikrein-8	SeqId_2834_54	96	Kidney	0.852337	0.690255	1.05248	0.137622	0.92245
GCH1	P30793	GCH1	GTP cyclohydrolase 1	SeqId_11185_145	96	Kidney	0.85757	0.70012	1.05043	0.137644	0.92245
GNRH1	P01148	GON1	Progonadoliberin-1	SeqId_5627_53	96	Kidney	0.857289	0.699527	1.05063	0.137808	0.92245
CREG1	O75629	CREG1	Protein CREG1	SeqId_9357_4	96	Kidney	0.857209	0.699375	1.05066	0.137814	0.92245
EFEMP1	Q12805	FBLN3	EGF-containing fibulin-like extracellular matrix protein 1	SeqId_8480_29	96	Kidney	0.853958	0.693167	1.05205	0.137994	0.92245
EFNB3	Q15768	Ephrin-B3:CD	Ephrin-B3:Cytoplasmic domain	SeqId_7785_1	96	Kidney	0.859592	0.703824	1.04983	0.13801	0.92245
STX18	Q9P2W9	STX18	Syntaxin-18	SeqId_9037_1	96	Kidney	0.857951	0.700682	1.05052	0.138085	0.92245
ALB	P02768	Albumin	Serum albumin	SeqId_18380_78	96	Kidney	0.850415	0.686464	1.05352	0.138118	0.92245
POMGNT2	Q8NAT1	AGO61	Protein O-linked-mannose beta-1,4-N-acetylglucosaminyltransferase 2	SeqId_6359_50	96	Kidney	1.16198	0.952779	1.41711	0.138246	0.92245
CMA1	P23946	Chymase	Chymase	SeqId_3423_59	96	Kidney	1.1654	0.951796	1.42695	0.138408	0.92245
COTL1	Q14019	Coactosin-like protein	Coactosin-like protein	SeqId_4905_63	96	Kidney	0.858527	0.701617	1.05053	0.138524	0.92245
APOA4	P06727	Apo A-IV	Apolipoprotein A-IV	SeqId_17685_9	96	Kidney	1.16619	0.951489	1.42934	0.138611	0.92245
BTG2	P78543	BTG2	Protein BTG2	SeqId_11325_8	96	Kidney	0.85907	0.702597	1.05039	0.138671	0.92245
PPBP	P02775	CTAP-III	Connective tissue-activating peptide III	SeqId_4544_4	96	Kidney	0.861691	0.707545	1.04942	0.138789	0.92245
CCL13	Q99616	MCP-4	C-C motif chemokine 13	SeqId_4144_13	96	Kidney	1.16433	0.951839	1.42426	0.1389	0.92245
SPINK5	Q9NQ38	SPINK5	Serine protease inhibitor Kazal-type 5	SeqId_8028_22	96	Kidney	0.854792	0.694349	1.05231	0.139066	0.92245
SH3BGRL	O75368	SH3L1	SH3 domain-binding glutamic acid-rich-like protein	SeqId_12693_2	96	Kidney	1.16551	0.951265	1.42802	0.139435	0.923665
BCAR3	O75815	BCAR3:Ras-GEF	Breast cancer anti-estrogen resistance protein 3:Guanine Nucleotide Exchange Factor Domain	SeqId_12634_79	96	Kidney	0.857728	0.699698	1.05145	0.139641	0.923795
NCR1	O76036	NKp46	Natural cytotoxicity triggering receptor 1	SeqId_8360_169	96	Kidney	0.856684	0.697626	1.05201	0.1399	0.924274
RPA2	P15927	RFA2	Replication protein A 32 kDa subunit	SeqId_19264_6	96	Kidney	1.1567	0.953235	1.40359	0.140271	0.92432
AMBP	P02760	a1-Microglobulin	Alpha-1-microglobulin	SeqId_15453_3	96	Kidney	1.1661	0.950696	1.4303	0.14028	0.92432
SHBG	P04278	SHBG	Sex hormone-binding globulin	SeqId_4929_55	96	Kidney	0.848932	0.682566	1.05585	0.141106	0.926226
U2AF2	P26368	U2AF2	Splicing factor U2AF 65 kDa subunit	SeqId_13577_25	96	Kidney	1.16079	0.951721	1.41578	0.141128	0.926226
MTHFSD	Q2M296	MTHFSD	Methenyltetrahydrofolate synthase domain-containing protein	SeqId_19129_15	96	Kidney	0.86021	0.703831	1.05133	0.141294	0.926226
SPDEF	O95238	SPDEF	SAM pointed domain-containing Ets transcription factor	SeqId_10012_5	96	Kidney	1.16449	0.950623	1.42648	0.141317	0.926226
LTB|LTA	Q06643|P01374	Lymphotoxin a2/b1	Lymphotoxin alpha2:beta1	SeqId_3506_49	96	Kidney	0.856776	0.697218	1.05285	0.141509	0.92626
CSMD1	Q96PZ7	CSMD1	CUB and sushi domain-containing protein 1	SeqId_9598_23	96	Kidney	1.1622	0.950842	1.42055	0.142161	0.927524
PRNP	P04156	PRIO	Major prion protein	SeqId_6545_58	96	Kidney	0.859023	0.701232	1.05232	0.142237	0.927524
SNAI2	O43623	SLUG	Zinc finger protein SNAI2	SeqId_10014_31	96	Kidney	0.857294	0.697913	1.05307	0.142314	0.927524
EGFR	P00533	EGFRvIII	Epidermal growth factor receptor variant III	SeqId_19567_1	96	Kidney	0.86083	0.704592	1.05171	0.142492	0.927524
YARS1	P54577	SYYC	Tyrosine--tRNA ligase, cytoplasmic	SeqId_19270_26	96	Kidney	0.860694	0.70417	1.05201	0.142952	0.927524
SMOC1	Q9H4F8	SMOC1	SPARC-related modular calcium-binding protein 1	SeqId_13118_5	96	Kidney	0.849462	0.682662	1.05702	0.143516	0.927524
SDHAF2	Q9NX18	SDHF2	Succinate dehydrogenase assembly factor 2, mitochondrial	SeqId_6420_4	96	Kidney	0.857514	0.697843	1.05372	0.143674	0.927524
KIR3DL1	P43629	KI3L1	Killer cell immunoglobulin-like receptor 3DL1	SeqId_18907_97	96	Kidney	1.16637	0.948926	1.43364	0.143747	0.927524
CTHRC1	Q96CG8	CTHR1	Collagen triple helix repeat-containing protein 1	SeqId_15467_10	96	Kidney	1.16614	0.948976	1.433	0.143775	0.927524
CUBN	O60494	cubilin	cubilin	SeqId_12904_180	96	Kidney	0.859623	0.701706	1.05308	0.144125	0.927524
NCOA2	Q15596	NCOA2	Nuclear receptor coactivator 2	SeqId_14045_12	96	Kidney	0.855473	0.693571	1.05517	0.144749	0.927524
VWC2L	B2RUY7	VWC2L	von Willebrand factor C domain-containing protein 2-like	SeqId_7995_16	96	Kidney	1.16305	0.949345	1.42486	0.144795	0.927524
GNPTG	Q9UJJ9	GNPTG	N-acetylglucosamine-1-phosphotransferase subunit gamma	SeqId_10666_7	96	Kidney	0.860198	0.702533	1.05325	0.144896	0.927524
RAP1GAP	P47736	RPGP1	Rap1 GTPase-activating protein 1	SeqId_13735_1	96	Kidney	0.859242	0.700682	1.05368	0.144954	0.927524
HBQ1	P09105	HBAT	Hemoglobin subunit theta-1	SeqId_18198_51	96	Kidney	0.860373	0.702615	1.05355	0.145612	0.927524
ANGPT4	Q9Y264	Angiopoietin-4	Angiopoietin-4	SeqId_2500_2	96	Kidney	1.16474	0.948427	1.43039	0.145711	0.927524
ADH5	P11766	ADHX	Alcohol dehydrogenase class-3	SeqId_11369_23	96	Kidney	1.16215	0.949052	1.4231	0.145937	0.927524
CAPNS1	P04632	CPNS1	Calpain small subunit 1	SeqId_18299_13	96	Kidney	1.16239	0.948855	1.42397	0.146212	0.927524
CLCNKB	P51801	CLCKB	Chloride channel protein ClC-Kb	SeqId_13683_18	96	Kidney	0.862262	0.705915	1.05324	0.146542	0.927524
VPS4B	O75351	VPS4B	Vacuolar protein sorting-associated protein 4B	SeqId_12668_7	96	Kidney	0.860856	0.703183	1.05388	0.146623	0.927524
RNASE1	P07998	RNase 1	Ribonuclease pancreatic	SeqId_7211_2	96	Kidney	0.854835	0.691674	1.05649	0.14664	0.927524
CYB5A	P00167	Cytochrome b5	Cytochrome b5	SeqId_11287_14	96	Kidney	0.859586	0.700606	1.05464	0.147025	0.927524
DNAJB9	Q9UBS3	DNJB9	DnaJ homolog subfamily B member 9	SeqId_11214_40	96	Kidney	0.852916	0.687818	1.05764	0.147221	0.927524
IGDCC3	Q8IVU1	IGDC3:ECD	Immunoglobulin superfamily DCC subclass member 3:Extracellular domain	SeqId_7118_24	96	Kidney	0.858763	0.698876	1.05523	0.147457	0.927524
KLKB1	P03952	Prekallikrein	Plasma kallikrein	SeqId_4152_58	96	Kidney	1.16459	0.947456	1.43149	0.147808	0.927524
CLPSL1	A2RUU4	COLL1	Colipase-like protein 1	SeqId_9526_3	96	Kidney	1.15817	0.949224	1.41311	0.148002	0.927524
MANSC1	Q9H8J5	MANS1	MANSC domain-containing protein 1	SeqId_9557_5	96	Kidney	0.85888	0.698873	1.05552	0.148098	0.927524
DYNLRB1	Q9NP97	DLRB1	Dynein light chain roadblock-type 1	SeqId_3845_51	96	Kidney	1.15819	0.949095	1.41334	0.148267	0.927524
TRDMT1	O14717	TRDMT	tRNA (cytosine(38)-C(5))-methyltransferase	SeqId_12635_9	96	Kidney	0.859958	0.700862	1.05517	0.148318	0.927524
RAD51D	O75771	RA51D	DNA repair protein RAD51 homolog 4	SeqId_12554_10	96	Kidney	1.1692	0.945836	1.44531	0.148408	0.927524
C11orf94	C9JXX5	CK094	Uncharacterized protein C11orf94	SeqId_8383_20	96	Kidney	0.858003	0.697068	1.05609	0.148446	0.927524
CRYZ	Q08257	QOR	Quinone oxidoreductase	SeqId_13983_27	96	Kidney	1.15533	0.949802	1.40533	0.148545	0.927524
GDF15	Q99988	MIC-1	Growth/differentiation factor 15	SeqId_4374_45	96	Kidney	1.18783	0.940291	1.50055	0.148837	0.927524
WFDC11	Q8NEX6	WFD11	Protein WFDC11	SeqId_7969_163	96	Kidney	0.860843	0.702375	1.05506	0.148848	0.927524
STK17B	O94768	DRAK2	Serine/threonine-protein kinase 17B	SeqId_8399_6	96	Kidney	0.861071	0.702778	1.05502	0.148953	0.927524
SIRPB2	Q5JXA9	SIRB2	Signal-regulatory protein beta-2	SeqId_5669_26	96	Kidney	1.16067	0.947963	1.4211	0.149135	0.927524
HBB|HBA1	P68871|P69905	Hemoglobin	Hemoglobin	SeqId_4915_64	96	Kidney	0.855611	0.692216	1.05757	0.149226	0.927524
SHC4	Q6S5L8	SHC4	SHC-transforming protein 4	SeqId_11692_21	96	Kidney	1.16075	0.947826	1.4215	0.149377	0.927524
ARMC10	Q8N2F6	ARM10	Armadillo repeat-containing protein 10	SeqId_9107_59	96	Kidney	0.861742	0.703874	1.05502	0.149513	0.927524
TAC1	P20366	TKN1	Protachykinin-1	SeqId_9337_43	96	Kidney	1.16597	0.946034	1.43704	0.149919	0.927524
MAPK9	P45984	JNK2	Mitogen-activated protein kinase 9	SeqId_15604_18	96	Kidney	1.15998	0.947518	1.42007	0.150515	0.927524
GAA	P10253	GAA	Lysosomal alpha-glucosidase	SeqId_9385_4	96	Kidney	0.864483	0.708663	1.05456	0.15098	0.927524
CD86	P42081	B7-2	T-lymphocyte activation antigen CD86	SeqId_5337_64	96	Kidney	0.860525	0.700976	1.05639	0.151087	0.927524
CBLN1	P23435	CBLN1	Cerebellin-1	SeqId_9313_27	96	Kidney	1.15269	0.949395	1.39952	0.151166	0.927524
HSPA1B	P0DMV9	HS71B	Heat shock 70 kDa protein 1B	SeqId_18901_26	96	Kidney	0.862123	0.704031	1.05571	0.151167	0.927524
HGS	O14964	HGS	Hepatocyte growth factor-regulated tyrosine kinase substrate	SeqId_13644_30	96	Kidney	1.15693	0.948085	1.41178	0.151246	0.927524
CCL3L1	P16619	LD78-beta	C-C motif chemokine 3-like 1	SeqId_2783_18	96	Kidney	1.15807	0.947691	1.41514	0.151362	0.927524
PPM1D	O15297	PPM1D	Protein phosphatase 1D	SeqId_11315_148	96	Kidney	1.16024	0.946827	1.42176	0.151815	0.927524
JAM3	Q9BX67	JAM-C	Junctional adhesion molecule C	SeqId_2998_53	96	Kidney	1.15798	0.947462	1.41527	0.151912	0.927524
LCORL	Q8N3X6	transcription factor MLR1, isoform CRA_b	Ligand-dependent nuclear receptor corepressor-like protein	SeqId_4304_18	96	Kidney	1.15871	0.947227	1.41741	0.151944	0.927524
TALDO1	P37837	Transaldolase	Transaldolase	SeqId_11347_9	96	Kidney	1.15899	0.947057	1.41835	0.152128	0.927524
GSK3A	P49840	GSK-3 alpha	Glycogen synthase kinase-3 alpha	SeqId_3441_64	96	Kidney	1.15897	0.947051	1.41831	0.152153	0.927524
UBE2B	P63146	UBE2B	Ubiquitin-conjugating enzyme E2 B	SeqId_9865_40	96	Kidney	0.861292	0.702074	1.05662	0.152175	0.927524
TBC1D5	Q92609	TBCD5	TBC1 domain family member 5	SeqId_9960_2	96	Kidney	0.860327	0.700172	1.05712	0.152293	0.927524
RBP4	P02753	RBP	Retinol-binding protein 4	SeqId_15633_6	96	Kidney	1.16518	0.945091	1.43652	0.152352	0.927524
SEMA3C	Q99985	Sema E	Semaphorin-3C	SeqId_6448_36	96	Kidney	1.16507	0.945044	1.43631	0.15252	0.927524
DECR1	Q16698	DECR	2,4-dienoyl-CoA reductase, mitochondrial	SeqId_12687_2	96	Kidney	0.86117	0.701713	1.05686	0.152534	0.927524
GLA	P06280	galactosidase, alpha	Alpha-galactosidase A	SeqId_15588_17	96	Kidney	0.861492	0.702286	1.05679	0.152674	0.927524
GLYAT	Q6IB77	GLYAT	Glycine N-acyltransferase	SeqId_19506_6	96	Kidney	0.864464	0.70798	1.05553	0.152855	0.927524
SETD2	Q9BYW2	SETD2	Histone-lysine N-methyltransferase SETD2	SeqId_12647_52	96	Kidney	0.861811	0.702811	1.05678	0.152934	0.927524
CRISPLD2	Q9H0B8	CRLD2	Cysteine-rich secretory protein LCCL domain-containing 2	SeqId_5691_2	96	Kidney	1.16881	0.943413	1.44806	0.153557	0.930167
MST1R	Q04912	MSP R	Macrophage-stimulating protein receptor	SeqId_2640_3	96	Kidney	1.15804	0.946262	1.41721	0.15446	0.932006
CLGN	O14967	CLGN	Calmegin	SeqId_10600_24	96	Kidney	0.863967	0.706402	1.05668	0.154633	0.932006
GCK	P35557	HXK4	Glucokinase	SeqId_12960_9	96	Kidney	0.861665	0.701908	1.05778	0.154717	0.932006
PSMA6	P60900	PSA6	Proteasome subunit alpha type-6	SeqId_3860_7	96	Kidney	1.15671	0.946541	1.41354	0.154745	0.932006
BMPR2	Q13873	BMP RII	Bone morphogenetic protein receptor type-2	SeqId_4862_63	96	Kidney	0.863245	0.704815	1.05729	0.155166	0.932006
ADAM19	Q9H013	ADA19	Disintegrin and metalloproteinase domain-containing protein 19	SeqId_8948_13	96	Kidney	1.15913	0.945537	1.42097	0.155299	0.932006
THBS2	P35442	TSP2	Thrombospondin-2	SeqId_14111_15	96	Kidney	0.861868	0.702086	1.05801	0.155333	0.932006
GMFB	P60983	GMFB	Glia maturation factor beta	SeqId_17784_23	96	Kidney	1.15775	0.945768	1.41725	0.155719	0.932006
REG3G	Q6UW15	REG3G	Regenerating islet-derived protein 3-gamma	SeqId_15476_6	96	Kidney	0.864145	0.706211	1.0574	0.15619	0.932006
AK5	Q9Y6K8	Adenylate kinase isoenzyme 5	Adenylate kinase isoenzyme 5	SeqId_13613_23	96	Kidney	1.15523	0.946202	1.41042	0.156493	0.932006
NRXN2	P58401	NRX2B	Neurexin-2-beta	SeqId_8876_51	96	Kidney	0.863034	0.703844	1.05823	0.156788	0.932006
NLGN1	Q8N2Q7	NLGN1	Neuroligin-1	SeqId_15620_4	96	Kidney	0.862607	0.703009	1.05844	0.156802	0.932006
CD58	P19256	sLFA-3	Lymphocyte function-associated antigen 3	SeqId_10938_13	96	Kidney	0.864326	0.706311	1.05769	0.156923	0.932006
CSF2	P04141	GM-CSF	Granulocyte-macrophage colony-stimulating factor	SeqId_4697_59	96	Kidney	0.861876	0.701507	1.05891	0.157039	0.932006
CLTC	Q00610	CLH1	Clathrin heavy chain 1	SeqId_13711_10	96	Kidney	0.861778	0.701266	1.05903	0.157185	0.932006
BIRC5	O15392	Survivin	Baculoviral IAP repeat-containing protein 5	SeqId_3472_40	96	Kidney	1.1569	0.945323	1.41582	0.157263	0.932006
ESD	P10768	Esterase D	S-formylglutathione hydrolase	SeqId_4984_83	96	Kidney	1.15858	0.94467	1.42094	0.157526	0.932006
NRG1	Q02297	NEUREGULIN-1	Neuregulin-1	SeqId_9178_30	96	Kidney	0.863137	0.703728	1.05866	0.157703	0.932006
TES	Q9UGI8	TES	Testin	SeqId_17419_17	96	Kidney	0.86308	0.703533	1.05881	0.157948	0.932006
ANXA3	P12429	Annexin III	Annexin A3	SeqId_17163_117	96	Kidney	0.865707	0.708654	1.05757	0.157957	0.932006
CLPP	Q16740	ClpP endopeptidase	ATP-dependent Clp protease proteolytic subunit, mitochondrial	SeqId_17196_5	96	Kidney	1.15522	0.945527	1.41142	0.157976	0.932006
COL3A1	P02461	Collagen Type III	Collagen Type III	SeqId_18880_81	96	Kidney	0.862854	0.702984	1.05908	0.158263	0.932006
TMEM185A	Q8NFB2	T185A	Transmembrane protein 185A	SeqId_14633_26	96	Kidney	0.865926	0.708975	1.05762	0.158269	0.932006
S100A2	P29034	S100A2	Protein S100-A2	SeqId_11969_5	96	Kidney	0.856966	0.691481	1.06205	0.158529	0.932006
GLP1R	P43220	GLP1R:CD	Glucagon-like peptide 1 receptor:Cytoplasmic domain	SeqId_13085_18	96	Kidney	1.15654	0.944809	1.41573	0.158627	0.932006
SPATA9	Q9BWV2	SPAT9	Spermatogenesis-associated protein 9	SeqId_7809_22	96	Kidney	0.863776	0.704612	1.0589	0.158751	0.932006
CREB3L4	Q8TEY5	CR3L4	Cyclic AMP-responsive element-binding protein 3-like protein 4	SeqId_11308_8	96	Kidney	1.15976	0.943533	1.42553	0.159167	0.93334
FDCSP	Q8NFU4	FDSCP	Follicular dendritic cell secreted peptide	SeqId_17346_61	96	Kidney	0.860809	0.69853	1.06079	0.159631	0.934954
BSG	P35613	BASI	Basigin	SeqId_3585_54	96	Kidney	1.1575	0.943946	1.41937	0.159837	0.935054
LIFR	P42702	LIF sR	Leukemia inhibitory factor receptor	SeqId_5837_49	96	Kidney	1.15586	0.944216	1.41495	0.160401	0.936684
SEMA3E	O15041	Semaphorin 3E	Semaphorin-3E	SeqId_5363_51	96	Kidney	1.16149	0.942356	1.43159	0.160493	0.936684
NPPA	P01160	ANP	Atrial natriuretic factor	SeqId_5443_62	96	Kidney	1.15576	0.944045	1.41495	0.160847	0.937645
UBXN4	Q92575	UBXN4:CD 1	UBX domain-containing protein 4:Cytoplasmic domain 1	SeqId_9997_12	96	Kidney	0.864167	0.704519	1.05999	0.161239	0.938823
MRAS	O14807	RASM	Ras-related protein M-Ras	SeqId_18297_8	96	Kidney	1.15417	0.944216	1.41081	0.161614	0.939901
SPRED1	Q7Z699	SPRE1	Sprouty-related, EVH1 domain-containing protein 1	SeqId_8318_13	96	Kidney	0.867236	0.710341	1.05878	0.161816	0.939975
CNDP1	Q96KN2	CNDP1	Beta-Ala-His dipeptidase	SeqId_5456_59	96	Kidney	1.15566	0.943413	1.41565	0.162307	0.940062
EFNA2	O43921	Ephrin-A2	Ephrin-A2	SeqId_14124_6	96	Kidney	1.16305	0.940951	1.43757	0.162398	0.940062
C1QTNF1	Q9BXJ1	C1QT1	Complement C1q tumor necrosis factor-related protein 1	SeqId_6304_8	96	Kidney	1.15885	0.942321	1.42514	0.1624	0.940062
CD79A	P11912	CD79A	B-cell antigen receptor complex-associated protein alpha chain	SeqId_7796_10	96	Kidney	1.15398	0.943833	1.41092	0.162596	0.940098
OLFM1	Q99784	NOE1	Noelin	SeqId_5703_26	96	Kidney	0.865035	0.705628	1.06045	0.162963	0.941123
BDP1	A6H8Y1	BDP1	Transcription factor TFIIIB component B'' homolog	SeqId_8929_7	96	Kidney	1.15716	0.942423	1.42082	0.16339	0.942138
WFDC8	Q8IUA0	WFDC8	WAP four-disulfide core domain protein 8	SeqId_7147_35	96	Kidney	0.862453	0.700365	1.06205	0.163568	0.942138
ABRAXAS2	Q15018	F175B	BRISC complex subunit Abro1	SeqId_8945_7	96	Kidney	0.865914	0.7071	1.0604	0.16371	0.942138
IL16	Q14005	IL-16	Interleukin-16	SeqId_2774_10	96	Kidney	0.866824	0.708628	1.06034	0.164485	0.944486
CRELD1	Q96HD1	CREL1	Cysteine-rich with EGF-like domain protein 1	SeqId_7628_40	96	Kidney	0.871209	0.717271	1.05818	0.164563	0.944486
KIF16B	Q96L93	KI16B	Kinesin-like protein KIF16B	SeqId_11672_17	96	Kidney	1.1545	0.942696	1.41389	0.164734	0.944486
RPS27A	P62979	Ubiquitin	Ubiquitin	SeqId_4474_19	96	Kidney	0.866821	0.708487	1.06054	0.16488	0.944486
IFIT3	O14879	CIG49	Interferon-induced protein with tetratricopeptide repeats 3	SeqId_13642_90	96	Kidney	0.865475	0.705676	1.06146	0.165359	0.946135
ACVRL1	P37023	ALK-1	Serine/threonine-protein kinase receptor R3	SeqId_16318_12	96	Kidney	0.860986	0.696774	1.0639	0.165653	0.94662
TMEM87B	Q96K49	TM87B	Transmembrane protein 87B	SeqId_13485_20	96	Kidney	0.867247	0.708937	1.06091	0.166038	0.94662
UBE2F	Q969M7	UBE2F	NEDD8-conjugating enzyme UBE2F	SeqId_18213_30	96	Kidney	0.864747	0.703686	1.06267	0.166987	0.94662
IL1RL1	Q01638	IL-1 R4	Interleukin-1 receptor-like 1	SeqId_4234_8	96	Kidney	1.1635	0.938573	1.44232	0.167092	0.94662
CXCL14	O95715	BRAK	C-X-C motif chemokine 14	SeqId_5730_60	96	Kidney	0.864223	0.702594	1.06303	0.167169	0.94662
GATM	P50440	GATM	Glycine amidinotransferase, mitochondrial	SeqId_18188_12	96	Kidney	0.864754	0.703626	1.06278	0.167207	0.94662
TAX1BP3	O14907	TX1B3	Tax1-binding protein 3	SeqId_12498_12	96	Kidney	1.1554	0.941071	1.41854	0.167644	0.94662
ACHE	P22303	ACES	Acetylcholinesterase	SeqId_15553_22	96	Kidney	0.865942	0.705772	1.06246	0.167779	0.94662
SEMA6C	Q9H3T2	SEM6C	Semaphorin-6C, cytoplasmic	SeqId_14597_5	96	Kidney	1.15131	0.942362	1.40659	0.167899	0.94662
CLCA2	Q9UQC9	CLCA2	Calcium-activated chloride channel regulator 2	SeqId_8950_4	96	Kidney	1.15269	0.941733	1.41091	0.16824	0.94662
VPS29	Q9UBQ0	VPS29	Vacuolar protein sorting-associated protein 29	SeqId_14318_1	96	Kidney	0.868877	0.71141	1.0612	0.168282	0.94662
ADGRE5	P48960	CD97	CD97 antigen	SeqId_18881_7	96	Kidney	1.15447	0.9411	1.41622	0.168283	0.94662
ERBB4	Q15303	ERBB4	Receptor tyrosine-protein kinase erbB-4	SeqId_2618_10	96	Kidney	1.15291	0.941617	1.41162	0.168328	0.94662
ARHGEF1	Q92888	ARHG1	Rho guanine nucleotide exchange factor 1	SeqId_13976_9	96	Kidney	0.863875	0.701494	1.06384	0.16838	0.94662
APOC1	P02654	Apo C-I	Apolipoprotein C-I	SeqId_15364_101	96	Kidney	0.86724	0.708128	1.0621	0.168396	0.94662
STAP1	Q9ULZ2	STAP1	Signal-transducing adaptor protein 1	SeqId_12510_3	96	Kidney	1.15508	0.940664	1.41837	0.168782	0.94662
F10	P00742	Coagulation Factor X	Coagulation Factor X	SeqId_4878_3	96	Kidney	0.863945	0.701457	1.06407	0.168888	0.94662
LILRB5	O75023	LIRB5	Leukocyte immunoglobulin-like receptor subfamily B member 5	SeqId_7015_8	96	Kidney	0.865979	0.705445	1.06304	0.168957	0.94662
ERAP1	Q9NZ08	ARTS1	Endoplasmic reticulum aminopeptidase 1	SeqId_4964_67	96	Kidney	0.866589	0.706601	1.0628	0.169104	0.94662
EIF4EBP3	O60516	4EBP3	Eukaryotic translation initiation factor 4E-binding protein 3	SeqId_18859_7	96	Kidney	0.86463	0.702582	1.06405	0.169546	0.94662
IFNGR2	P38484	INGR2:ECD	Interferon gamma receptor 2:Extracellular domain	SeqId_9180_6	96	Kidney	1.15037	0.941466	1.40563	0.170661	0.94662
DNAJC19	Q96DA6	DnaJ homolog	Mitochondrial import inner membrane translocase subunit TIM14	SeqId_4545_53	96	Kidney	1.15184	0.940946	1.40999	0.170671	0.94662
TBX3	O15119	Tbx3	T-box transcription factor TBX3	SeqId_13978_122	96	Kidney	0.866189	0.705243	1.06387	0.170778	0.94662
RAD1	O60671	RAD1	Cell cycle checkpoint protein RAD1	SeqId_12670_15	96	Kidney	1.15076	0.941192	1.407	0.170972	0.94662
HIF1AN	Q9NWT6	HIF1N	Hypoxia-inducible factor 1-alpha inhibitor	SeqId_17199_43	96	Kidney	1.15057	0.9411	1.40666	0.171334	0.94662
KLK15	Q9H2R5	kallikrein 15	Kallikrein-15	SeqId_6491_59	96	Kidney	1.15489	0.939517	1.41964	0.17146	0.94662
SLITRK3	O94933	SLIK3	SLIT and NTRK-like protein 3	SeqId_10565_19	96	Kidney	1.15809	0.938392	1.42921	0.171463	0.94662
DKKL1	Q9UK85	Soggy-1	Dickkopf-like protein 1	SeqId_16309_30	96	Kidney	0.869524	0.711532	1.0626	0.171771	0.94662
PCDH10	Q9P2E7	PCD10:ECD	Protocadherin-10:Extracellular domain	SeqId_9018_38	96	Kidney	1.15631	0.938806	1.42421	0.17192	0.94662
CAPZA1	P52907	CAZA1	F-actin-capping protein subunit alpha-1	SeqId_11449_22	96	Kidney	1.15134	0.940546	1.40937	0.171968	0.94662
CDHR3	Q6ZTQ4	CDHR3	Cadherin-related family member 3	SeqId_8222_49	96	Kidney	0.864783	0.702024	1.06528	0.172066	0.94662
IL25	Q9H293	IL-17E	Interleukin-25	SeqId_4137_57	96	Kidney	1.14924	0.941153	1.40333	0.172287	0.94662
SEPTIN3	Q9UH03	SEPT3	Neuronal-specific septin-3	SeqId_18316_75	96	Kidney	1.15125	0.940352	1.40945	0.172476	0.94662
SMURF2	Q9HAU4	SMUF2	E3 ubiquitin-protein ligase SMURF2	SeqId_13985_12	96	Kidney	0.865942	0.704146	1.06491	0.17257	0.94662
CRMP1	Q14194	DRP-1	Dihydropyrimidinase-related protein 1	SeqId_18323_39	96	Kidney	1.15068	0.940493	1.40785	0.172617	0.94662
ZP4	Q12836	ZP4	Zona pellucida sperm-binding protein 4	SeqId_7766_25	96	Kidney	0.869768	0.711731	1.0629	0.172635	0.94662
TNFRSF1A	P19438	TNF sR-I	Tumor necrosis factor receptor superfamily member 1A	SeqId_2654_19	96	Kidney	1.15577	0.938612	1.42316	0.172772	0.94662
WNT3A	P56704	WNT3A	Protein Wnt-3a	SeqId_13236_25	96	Kidney	1.1528	0.939633	1.41434	0.172845	0.94662
SCAMP5	Q8TAC9	SCAM5	Secretory carrier-associated membrane protein 5	SeqId_13509_5	96	Kidney	0.867807	0.707673	1.06418	0.173091	0.94662
IL6	P05231	IL-6	Interleukin-6	SeqId_4673_13	96	Kidney	1.1522	0.939694	1.41277	0.173193	0.94662
CNN2	Q99439	CNN2	Calponin-2	SeqId_18877_15	96	Kidney	1.15114	0.940037	1.40965	0.173276	0.94662
HSPA1A	P0DMV8	HSP 70	Heat shock 70 kDa protein 1A	SeqId_6117_4	96	Kidney	0.869804	0.711351	1.06355	0.17399	0.949471
NRXN1	Q9ULB1	NRX1A	Neurexin-1	SeqId_8971_9	96	Kidney	0.86855	0.708759	1.06437	0.174266	0.949933
APBB1	O00213	APBB1:PID 2	Amyloid beta A4 precursor protein-binding family B member 1:Phosphotyrosine Interaction Domain 2	SeqId_14206_28	96	Kidney	0.870566	0.712535	1.06365	0.175013	0.951162
IFNA4	P05014	IFNA4	Interferon alpha-4	SeqId_15405_23	96	Kidney	0.867559	0.706478	1.06537	0.175177	0.951162
TTC1	Q99614	TTC1	Tetratricopeptide repeat protein 1	SeqId_9864_38	96	Kidney	0.869301	0.709939	1.06444	0.17522	0.951162
BHMT2	Q9H2M3	BHMT2	S-methylmethionine--homocysteine S-methyltransferase BHMT2	SeqId_14226_120	96	Kidney	1.14924	0.939818	1.40532	0.175338	0.951162
INPP5E	Q9NRR6	INP5E	72 kDa inositol polyphosphate 5-phosphatase	SeqId_11370_20	96	Kidney	1.15063	0.939164	1.40971	0.175667	0.951162
PDCD6IP	Q8WUM4	PDC6I	Programmed cell death 6-interacting protein	SeqId_18174_79	96	Kidney	0.866291	0.703767	1.06635	0.175734	0.951162
IK	Q13123	RED	Protein Red	SeqId_7207_4	96	Kidney	0.866262	0.703675	1.06642	0.175835	0.951162
CALB2	P22676	CALB2	Calretinin	SeqId_16803_4	96	Kidney	0.862276	0.695692	1.06875	0.176074	0.951413
MTHFD1	P11586	C1TC	C-1-tetrahydrofolate synthase, cytoplasmic	SeqId_12575_30	96	Kidney	0.868572	0.70799	1.06558	0.176693	0.951581
LMAN2	Q12907	Lectin, mannose-binding 2	Vesicular integral-membrane protein VIP36	SeqId_9468_8	96	Kidney	1.15545	0.936898	1.42498	0.176797	0.951581
KISS1	Q15726	KISS1	Metastasis-suppressor KiSS-1	SeqId_6606_61	96	Kidney	1.1648	0.933334	1.45367	0.177139	0.951581
IL17RD	Q8NFM7	IL-17 RD	Interleukin-17 receptor D	SeqId_3376_49	96	Kidney	1.14898	0.93899	1.40594	0.177442	0.951581
CBX3	Q13185	CBX3	Chromobox protein homolog 3	SeqId_18868_7	96	Kidney	1.14622	0.939735	1.39809	0.178091	0.951581
TEAD3	Q99594	TEAD3	Transcriptional enhancer factor TEF-5	SeqId_12854_3	96	Kidney	0.867363	0.705077	1.067	0.17818	0.951581
PNLIP	P16233	LIPP	Pancreatic triacylglycerol lipase	SeqId_15613_16	96	Kidney	1.14709	0.939359	1.40075	0.178215	0.951581
AOC1	P19801	ABP1	Amiloride-sensitive amine oxidase [copper-containing]	SeqId_15486_126	96	Kidney	1.14518	0.940034	1.3951	0.178304	0.951581
LAT2	Q9GZY6	NTAL	Linker for activation of T-cells family member 2	SeqId_5613_75	96	Kidney	1.14898	0.938585	1.40653	0.178371	0.951581
TWSG1	Q9GZX9	TWSG1	Twisted gastrulation protein homolog 1	SeqId_9234_8	96	Kidney	1.15075	0.937889	1.41193	0.178451	0.951581
POGLUT3	Q7Z4H8	KDEL2	KDEL motif-containing protein 2	SeqId_8296_117	96	Kidney	1.1481	0.938805	1.40404	0.178624	0.951581
MAPK10	P53779	MK10	Mitogen-activated protein kinase 10	SeqId_15418_25	96	Kidney	0.869265	0.708573	1.0664	0.179099	0.951581
CRYGS	P22914	CRBS	Beta-crystallin S	SeqId_19311_15	96	Kidney	1.14997	0.937891	1.41	0.179111	0.951581
IL31RA	Q8NI17	IL31R	Interleukin-31 receptor subunit alpha	SeqId_8273_84	96	Kidney	0.869586	0.709202	1.06624	0.179141	0.951581
TICAM2	Q86XR7	TIRP	TIR domain-containing adapter molecule 2	SeqId_17696_1	96	Kidney	0.869867	0.709714	1.06616	0.179299	0.951581
SLIT3	O75094	SLIT3	Slit homolog 3 protein	SeqId_18931_40	96	Kidney	0.874513	0.718845	1.06389	0.180004	0.951581
CISD2	Q8N5K1	CISD2	CDGSH iron-sulfur domain-containing protein 2	SeqId_8094_20	96	Kidney	1.14904	0.937696	1.40802	0.180351	0.951581
PRCP	P42785	Prolylcarboxypeptidase	Lysosomal Pro-X carboxypeptidase	SeqId_5722_78	96	Kidney	1.14658	0.93818	1.40128	0.181386	0.951581
THBS4	P35443	TSP4	Thrombospondin-4	SeqId_3340_53	96	Kidney	0.864457	0.698086	1.07048	0.181705	0.951581
EPHA2	P29317	Epithelial cell kinase	Ephrin type-A receptor 2	SeqId_4834_61	96	Kidney	1.14912	0.937027	1.40923	0.18181	0.951581
THPO	P40225	Tpo	Thrombopoietin	SeqId_5947_90	96	Kidney	0.868097	0.705314	1.06845	0.181843	0.951581
RNPEP	Q9H4A4	AMPB	Aminopeptidase B	SeqId_12386_11	96	Kidney	1.14933	0.936932	1.40987	0.181849	0.951581
ENGASE	Q8NFI3	ENASE	Cytosolic endo-beta-N-acetylglucosaminidase	SeqId_16781_2	96	Kidney	0.869406	0.707928	1.06772	0.181889	0.951581
SLC30A5	Q8TAD4	ZNT5	Zinc transporter 5	SeqId_9594_30	96	Kidney	1.14504	0.938486	1.39706	0.182049	0.951581
POTEM	A6NI47	POTEM	Putative POTE ankyrin domain family member M	SeqId_7967_38	96	Kidney	1.14605	0.938089	1.40012	0.182069	0.951581
PTH2	Q96A98	TIP39	Tuberoinfundibular peptide of 39 residues	SeqId_7257_18	96	Kidney	0.870786	0.710502	1.06723	0.182502	0.951581
CST6	Q15828	Cystatin M	Cystatin-M	SeqId_14711_27	96	Kidney	1.15786	0.93337	1.43634	0.182555	0.951581
FIBP	O43427	FIBP	Acidic fibroblast growth factor intracellular-binding protein	SeqId_19169_88	96	Kidney	1.14742	0.93733	1.4046	0.182612	0.951581
CD83	Q01151	CD83	CD83 antigen	SeqId_5065_8	96	Kidney	0.870677	0.7102	1.06741	0.18275	0.951581
B3GNT6	Q6ZMB0	B3GN6	UDP-GlcNAc:betaGal beta-1,3-N-acetylglucosaminyltransferase 6	SeqId_7082_2	96	Kidney	0.868835	0.706339	1.06871	0.183214	0.951581
GPC1	P35052	Glypican 1	Glypican-1	SeqId_8697_38	96	Kidney	1.15419	0.934267	1.42588	0.18366	0.951581
CBFB	Q13951	PEBB	Core-binding factor subunit beta	SeqId_10048_7	96	Kidney	1.14316	0.938475	1.3925	0.183787	0.951581
SMAD3	P84022	SMAD3	Mothers against decapentaplegic homolog 3	SeqId_10363_13	96	Kidney	1.14698	0.936951	1.40408	0.183884	0.951581
ASGR2	P07307	ASGR2	Asialoglycoprotein receptor 2	SeqId_9474_22	96	Kidney	0.867583	0.703492	1.06995	0.184205	0.951581
PIR	O00625	PIR	Pirin	SeqId_13634_209	96	Kidney	0.871942	0.712198	1.06752	0.184437	0.951581
VLDLR	P98155	VLDLR	Very low-density lipoprotein receptor	SeqId_18938_3	96	Kidney	1.14638	0.936835	1.40279	0.184694	0.951581
AURKB	Q96GD4	AURKB	Aurora kinase B	SeqId_3346_72	96	Kidney	1.14748	0.936332	1.40623	0.184863	0.951581
MPZ	P25189	MYP0	Myelin protein P0	SeqId_10615_18	96	Kidney	0.868928	0.705921	1.06958	0.185025	0.951581
LCT	P09848	LPH	Lactase-phlorizin hydrolase	SeqId_9017_58	96	Kidney	1.14246	0.938218	1.39115	0.185053	0.951581
GP1BA	P07359	GP1BA	Platelet glycoprotein Ib alpha chain	SeqId_4990_87	96	Kidney	1.15034	0.935095	1.41512	0.185145	0.951581
FOXJ2	Q9P0K8	FOXJ2	Forkhead box protein J2	SeqId_14204_55	96	Kidney	0.870237	0.708414	1.06902	0.185461	0.951581
AKR1C3	P42330	Aldose reductase-like C3	Aldo-keto reductase family 1 member C3	SeqId_17377_1	96	Kidney	1.14669	0.936004	1.4048	0.186338	0.951581
KERA	O60938	KERA	Keratocan	SeqId_10758_2	96	Kidney	0.869369	0.706173	1.07028	0.186936	0.951581
PLOD2	O00469	PLOD2	Procollagen-lysine,2-oxoglutarate 5-dioxygenase 2	SeqId_6923_1	96	Kidney	1.14757	0.935366	1.40793	0.187002	0.951581
CUL1	Q13616	CUL1	Cullin-1	SeqId_17797_1	96	Kidney	1.15108	0.93393	1.41872	0.187121	0.951581
PSG3	Q16557	PSG3	Pregnancy-specific beta-1-glycoprotein 3	SeqId_6444_15	96	Kidney	0.873471	0.714284	1.06813	0.187541	0.951581
INHBB|INHBA	P09529|P08476	Activin AB	Inhibin beta A chain:Inhibin beta B chain heterodimer	SeqId_8467_9	96	Kidney	0.871881	0.711055	1.06908	0.187543	0.951581
TBX22	Q9Y458	TBX22	T-box transcription factor TBX22	SeqId_11146_4	96	Kidney	0.871484	0.710178	1.06943	0.187762	0.951581
MTMR1	Q13613	MTMR1	Myotubularin-related protein 1	SeqId_11167_6	96	Kidney	1.1451	0.935995	1.40092	0.187824	0.951581
VSIR	Q9H7M9	GI24:CD	V-type immunoglobulin domain-containing suppressor of T-cell activation:Cytoplasmic domain	SeqId_11531_24	96	Kidney	0.872909	0.713021	1.06865	0.187913	0.951581
ISOC1	Q96CN7	ISOC1	Isochorismatase domain-containing protein 1	SeqId_9816_37	96	Kidney	1.14452	0.936078	1.39937	0.188176	0.951581
FBXL4	Q9UKA2	FBXL4:LRR2 and LRR3	F-box/LRR-repeat protein 4:Leucine-rich repeats 2 and 3	SeqId_9951_36	96	Kidney	0.87409	0.715334	1.06808	0.18819	0.951581
MMP14	P50281	MMP-14	Matrix metalloproteinase-14	SeqId_5002_76	96	Kidney	1.14442	0.936076	1.39915	0.188269	0.951581
PGM2	Q96G03	PGM2	Phosphoglucomutase-2	SeqId_18330_7	96	Kidney	1.14385	0.936303	1.39742	0.188271	0.951581
OSBPL9	Q96SU4	OSBL9	Oxysterol-binding protein-related protein 9	SeqId_16899_59	96	Kidney	0.870554	0.708119	1.07025	0.188294	0.951581
PDE1A	P54750	PDE1A	Calcium/calmodulin-dependent 3',5'-cyclic nucleotide phosphodiesterase 1A	SeqId_5253_1	96	Kidney	1.14453	0.936009	1.39951	0.188322	0.951581
JTB	O76095	JTB	Protein JTB	SeqId_9038_12	96	Kidney	0.869547	0.70598	1.07101	0.188595	0.951581
DCN	P07585	Bone proteoglycan II	Decorin	SeqId_2666_53	96	Kidney	1.14668	0.935014	1.40627	0.188637	0.951581
LRRTM3	Q86VH5	LRRT3	Leucine-rich repeat transmembrane neuronal protein 3	SeqId_4453_83	96	Kidney	1.14372	0.935998	1.39753	0.189122	0.951581
TNS2	Q63HR2	TENC1	Tensin-2	SeqId_11667_29	96	Kidney	0.872724	0.712171	1.06947	0.189364	0.951581
INSL5	Q9Y5Q6	INSL5	Insulin-like peptide INSL5	SeqId_10462_14	96	Kidney	0.87178	0.710245	1.07005	0.189385	0.951581
C10orf105	Q8TEF2	CJ105	Uncharacterized protein C10orf105	SeqId_11220_53	96	Kidney	1.14626	0.934815	1.40554	0.189489	0.951581
PRKAG1|PRKAB2|PRKAA2	P54619|O43741|P54646	AMPK a2b2g1	AMP Kinase (alpha2beta2gamma1)	SeqId_5245_40	96	Kidney	1.14277	0.936217	1.3949	0.189507	0.951581
DEFB107A	Q8IZN7	D107A	Beta-defensin 107	SeqId_6399_52	96	Kidney	0.873628	0.713964	1.069	0.189508	0.951581
APTX	Q7Z2E3	APTX	Aprataxin	SeqId_17736_105	96	Kidney	1.14495	0.93514	1.40183	0.189967	0.951581
NRCAM	Q92823	Nr-CAM	Neuronal cell adhesion molecule	SeqId_5109_24	96	Kidney	1.14669	0.934371	1.40725	0.190121	0.951581
NCR3LG1	Q68D85	NR3L1	Natural cytotoxicity triggering receptor 3 ligand 1	SeqId_7854_38	96	Kidney	1.14495	0.934945	1.40213	0.19042	0.951581
CKM|CKB	P06732|P12277	CK-MB	Creatine kinase M-type:Creatine kinase B-type heterodimer	SeqId_3714_49	96	Kidney	1.14908	0.933204	1.41488	0.190586	0.951581
B4GALT1	P15291	B4GT1	Beta-1,4-galactosyltransferase 1	SeqId_13381_49	96	Kidney	1.15323	0.931514	1.42771	0.190623	0.951581
ANXA6	P08133	annexin VI	Annexin A6	SeqId_5335_73	96	Kidney	0.875824	0.718075	1.06823	0.190665	0.951581
TPK1	Q9H3S4	TPK1	Thiamin pyrophosphokinase 1	SeqId_12018_84	96	Kidney	1.14218	0.935884	1.39394	0.190872	0.951581
BTLA	Q7Z6A9	BTLA	B- and T-lymphocyte attenuator	SeqId_16308_14	96	Kidney	1.14254	0.935617	1.39523	0.191149	0.951581
CCL24	O00175	Eotaxin-2	C-C motif chemokine 24	SeqId_4128_27	96	Kidney	1.1442	0.934928	1.40032	0.191177	0.951581
HDGFL3	Q9Y3E1	HDGR3	Hepatoma-derived growth factor-related protein 3	SeqId_18899_82	96	Kidney	0.873075	0.712217	1.07026	0.191409	0.951581
NPDC1	Q9NQX5	NPDC1	Neural proliferation differentiation and control protein 1	SeqId_10424_31	96	Kidney	0.872833	0.711671	1.07049	0.191571	0.951581
PROC	P04070	Protein C	Vitamin K-dependent protein C	SeqId_2961_1	96	Kidney	1.14636	0.933826	1.40726	0.191694	0.951581
GRP	P07492	Gastrin-releasing peptide	Gastrin-releasing peptide	SeqId_5897_58	96	Kidney	0.871795	0.7094	1.07137	0.192047	0.951581
RGS3	P49796	RGS3	Regulator of G-protein signaling 3	SeqId_12827_37	96	Kidney	0.872926	0.711695	1.07068	0.192076	0.951581
CFP	P27918	Properdin	Properdin	SeqId_2960_66	96	Kidney	0.873601	0.713049	1.0703	0.19215	0.951581
HRAS	P01112	H-ras (WT)	GTPase HRas	SeqId_18900_37	96	Kidney	0.872584	0.71087	1.07109	0.192468	0.951581
DPYSL3	Q14195	DPYL3	Dihydropyrimidinase-related protein 3	SeqId_12707_26	96	Kidney	1.14356	0.934629	1.39919	0.192502	0.951581
SIGLEC12	Q96PQ1	SIG12:Ig-like V-type 2	Sialic acid-binding Ig-like lectin 12:Ig-like V-type 2 domain, Isoform long	SeqId_10037_98	96	Kidney	0.865158	0.695744	1.07583	0.192688	0.951581
ZFYVE27	Q5T4F4	ZFY27:CD region 2	Protrudin:Cytoplasmic domain, region 2, isoform 5	SeqId_9102_28	96	Kidney	0.874523	0.71467	1.07013	0.192963	0.951581
MAN1B1	Q9UKM7	MA1B1	Endoplasmic reticulum mannosyl-oligosaccharide 1,2-alpha-mannosidase	SeqId_7071_23	96	Kidney	1.14269	0.934755	1.39687	0.193054	0.951581
NOG	Q13253	Noggin	Noggin	SeqId_8778_3	96	Kidney	1.14565	0.933412	1.40616	0.19333	0.951581
ADGRF5	Q8IZF2	GP116	Adhesion G protein-coupled receptor F5	SeqId_6409_57	96	Kidney	1.13994	0.935747	1.38868	0.193413	0.951581
ETFA	P13804	ETFA	Electron transfer flavoprotein subunit alpha, mitochondrial	SeqId_17435_43	96	Kidney	0.874628	0.714566	1.07054	0.193947	0.951581
BMP10	O95393	BMP10	Bone morphogenetic protein 10	SeqId_3587_53	96	Kidney	1.14264	0.934384	1.39732	0.193978	0.951581
SYF2	O95926	SYF2	Pre-mRNA-splicing factor SYF2	SeqId_19438_68	96	Kidney	1.1439	0.933819	1.40124	0.194081	0.951581
MDGA1	Q8NFP4	MDGA1	MAM domain-containing glycosylphosphatidylinositol anchor protein 1	SeqId_16900_29	96	Kidney	0.873513	0.712169	1.07141	0.194297	0.951581
ETS2	P15036	ETS2	Protein C-ets-2	SeqId_12350_86	96	Kidney	1.14225	0.934399	1.39634	0.194328	0.951581
CDSN	Q15517	CDSN	Corneodesmosin	SeqId_7085_81	96	Kidney	0.875351	0.715921	1.07028	0.194342	0.951581
MUC16	Q8WXI7	CA125	Mucin-16	SeqId_15565_102	96	Kidney	1.14045	0.935031	1.39101	0.194616	0.951581
LTB4R	Q15722	LT4R1	Leukotriene B4 receptor 1	SeqId_13477_65	96	Kidney	0.87617	0.717373	1.07012	0.195063	0.951581
QPCTL	Q9NXS2	QPCTL	Glutaminyl-peptide cyclotransferase-like protein	SeqId_8866_53	96	Kidney	0.86798	0.700614	1.07533	0.195149	0.951581
MIA	Q16674	MIA	Melanoma-derived growth regulatory protein	SeqId_2687_2	96	Kidney	1.14392	0.93334	1.40201	0.195186	0.951581
UBE2E1	P51965	UB2E1	Ubiquitin-conjugating enzyme E2 E1	SeqId_14326_4	96	Kidney	1.14749	0.931474	1.41361	0.196046	0.951581
HS6ST1	O60243	H6ST1	Heparan-sulfate 6-O-sulfotransferase 1	SeqId_5465_32	96	Kidney	1.15136	0.929832	1.42567	0.196104	0.951581
RPS4X	P62701	RS4X	40S ribosomal protein S4, X isoform	SeqId_9758_17	96	Kidney	0.871857	0.708111	1.07347	0.196344	0.951581
KPNA2	P52292	Karyopherin-a2	Importin subunit alpha-1	SeqId_2860_19	96	Kidney	1.14347	0.933014	1.40139	0.196403	0.951581
SPTLC2	O15270	LCB2	Serine palmitoyltransferase 2	SeqId_7267_2	96	Kidney	1.14262	0.933139	1.39912	0.196952	0.951581
IL17B	Q9UHF5	IL-17B	Interleukin-17B	SeqId_3499_77	96	Kidney	1.14218	0.933228	1.39791	0.197187	0.951581
GC	P02774	Gc-Globulin, Mixed Type	Vitamin D-binding protein	SeqId_15589_1	96	Kidney	1.14483	0.932077	1.40616	0.197244	0.951581
LGALS7	P47929	Galectin-7	Galectin-7	SeqId_9196_8	96	Kidney	0.87644	0.717228	1.07099	0.197246	0.951581
PAEP	P09466	Glycodelin	Glycodelin	SeqId_8867_18	96	Kidney	0.875092	0.714394	1.07194	0.197423	0.951581
CBLN4	Q9NTU7	CBLN4	Cerebellin-4	SeqId_5688_65	96	Kidney	1.14294	0.932674	1.40061	0.197728	0.951581
ATP1B1	P05026	AT1B1	Sodium/potassium-transporting ATPase subunit beta-1	SeqId_13392_13	96	Kidney	0.877218	0.718666	1.07075	0.19777	0.951581
PUS1	Q9Y606	TRUA	tRNA pseudouridine synthase A, mitochondrial	SeqId_11201_19	96	Kidney	0.87452	0.712918	1.07275	0.198347	0.951581
PMEPA1	Q969W9	PMEPA	Protein TMEPAI	SeqId_6936_7	96	Kidney	1.14242	0.932606	1.39944	0.198415	0.951581
PATE1	Q8WXA2	PATE	Prostate and testis expressed protein 1	SeqId_8386_11	96	Kidney	1.14117	0.933106	1.39563	0.198501	0.951581
TAPBP	O15533	TPSN	Tapasin	SeqId_12378_71	96	Kidney	1.12896	0.938146	1.35859	0.199113	0.951581
S100A7	P31151	S100A7	Protein S100-A7	SeqId_7916_10	96	Kidney	0.858441	0.679847	1.08395	0.199629	0.951581
ACP6	Q9NPH0	PPA6	Lysophosphatidic acid phosphatase type 6	SeqId_5742_14	96	Kidney	1.14044	0.932939	1.39409	0.199654	0.951581
ADAMTS6	Q9UKP5	ATS6	A disintegrin and metalloproteinase with thrombospondin motifs 6	SeqId_6441_62	96	Kidney	0.877366	0.718239	1.07175	0.200065	0.951581
SH2D1A	O60880	SH21A	SH2 domain-containing protein 1A	SeqId_4567_82	96	Kidney	1.14327	0.931515	1.40317	0.200128	0.951581
HMGB3	O15347	HMGB3	High mobility group protein B3	SeqId_12775_6	96	Kidney	1.14038	0.932682	1.39434	0.20033	0.951581
CBX1	P83916	CBX1	Chromobox protein homolog 1	SeqId_18817_50	96	Kidney	0.874822	0.712877	1.07356	0.200393	0.951581
CALY	Q9NYX4	CALY	Neuron-specific vesicular protein calcyon	SeqId_8924_55	96	Kidney	0.875135	0.713499	1.07339	0.200468	0.951581
HNRNPD	Q14103	HNRPD	Heterogeneous nuclear ribonucleoprotein D0	SeqId_18348_89	96	Kidney	1.1438	0.930959	1.40531	0.2009	0.951581
GLT8D1	Q68CQ7	GL8D1	Glycosyltransferase 8 domain-containing protein 1	SeqId_8955_60	96	Kidney	0.875788	0.714667	1.07323	0.201027	0.951581
PPP1R1A	Q13522	PPR1A	Protein phosphatase 1 regulatory subunit 1A	SeqId_17706_4	96	Kidney	0.860907	0.68429	1.08311	0.201075	0.951581
C3	P01024	C3	Complement C3	SeqId_2754_50	96	Kidney	1.14381	0.930849	1.40549	0.20115	0.951581
LGALS3	P17931	Galectin-3	Galectin-3	SeqId_3066_12	96	Kidney	0.872035	0.706869	1.07579	0.201223	0.951581
LTBP4	Q8N2S1	LTBP4	Latent-transforming growth factor beta-binding protein 4	SeqId_13133_73	96	Kidney	1.14841	0.928729	1.42005	0.201446	0.951581
KCNE5	Q9UJ90	KCE1L:CD	Potassium voltage-gated channel subfamily E regulatory beta subunit 5:Cytoplasmic domain	SeqId_8908_14	96	Kidney	0.872474	0.707605	1.07576	0.201727	0.951581
CCL5	P13501	RANTES	C-C motif chemokine 5	SeqId_5480_49	96	Kidney	0.878129	0.719279	1.07206	0.201768	0.951581
TOPBP1	Q92547	TOPB1	DNA topoisomerase 2-binding protein 1	SeqId_9947_22	96	Kidney	0.875928	0.714661	1.07359	0.201941	0.951581
PTGS2	P35354	COX-2	Prostaglandin G/H synthase 2	SeqId_3761_4	96	Kidney	0.876259	0.715287	1.07346	0.202126	0.951581
TBP	P20226	TBP	TATA-box-binding protein	SeqId_2875_15	96	Kidney	1.1419	0.931125	1.40038	0.202471	0.951581
B3GALT2	O43825	B3GT2	Beta-1,3-galactosyltransferase 2	SeqId_11638_42	96	Kidney	1.14153	0.931277	1.39926	0.202488	0.951581
CCNA2|CDK2	P20248|P24941	CDK2/cyclin A	Cyclin-dependent kinase 2:Cyclin-A2 complex	SeqId_3357_67	96	Kidney	1.14069	0.931609	1.39671	0.202575	0.951581
COL6A5	A8TX70	CO6A5	Collagen alpha-5(VI) chain	SeqId_11155_16	96	Kidney	0.874711	0.711899	1.07476	0.202697	0.951581
FIS1	Q9Y3D6	FIS1	Mitochondrial fission 1 protein	SeqId_17746_77	96	Kidney	1.14238	0.930788	1.40208	0.202764	0.951581
ISCU	Q9H1K1	ISCU	Iron-sulfur cluster assembly enzyme ISCU, mitochondrial	SeqId_7201_5	96	Kidney	0.875173	0.712737	1.07463	0.203059	0.951581
ENPP5	Q9UJA9	ENPP5	Ectonucleotide pyrophosphatase/phosphodiesterase family member 5	SeqId_6556_5	96	Kidney	0.870177	0.702398	1.07803	0.203214	0.951581
RBM39	Q14498	RBM39	RNA-binding protein 39	SeqId_4284_18	96	Kidney	1.14293	0.930345	1.40409	0.203247	0.951581
APOL3	O95236	APOL3	Apolipoprotein L3	SeqId_16823_75	96	Kidney	0.874914	0.712129	1.07491	0.203283	0.951581
APOL1	O14791	Apo L1	Apolipoprotein L1	SeqId_11510_31	96	Kidney	1.13831	0.93228	1.38987	0.203494	0.951581
ADH7	P40394	ADH7	Alcohol dehydrogenase class 4 mu/sigma chain	SeqId_11377_19	96	Kidney	0.87242	0.706894	1.07671	0.203554	0.951581
TFPI	P10646	TFPI	Tissue factor pathway inhibitor	SeqId_3336_50	96	Kidney	1.14621	0.928746	1.4146	0.20361	0.951581
PDE3A	Q14432	PDE3A	cGMP-inhibited 3',5'-cyclic phosphodiesterase A	SeqId_5254_69	96	Kidney	1.13861	0.932063	1.39094	0.203693	0.951581
APLP2	Q06481	APLP2	Amyloid-like protein 2	SeqId_10627_87	96	Kidney	1.13945	0.931642	1.39362	0.203812	0.951581
PYGL	P06737	PYGL	Glycogen phosphorylase, liver form	SeqId_11441_11	96	Kidney	0.871511	0.70489	1.07752	0.203959	0.951581
LDLRAD4	O15165	CR001	Low-density lipoprotein receptor class A domain-containing protein 4	SeqId_9004_24	96	Kidney	0.876446	0.715022	1.07431	0.204152	0.951581
NRP1	O14786	NRP1	Neuropilin-1	SeqId_5542_22	96	Kidney	0.872112	0.705929	1.07742	0.204557	0.951581
CASP2	P42575	Caspase-2	Caspase-2	SeqId_4904_7	96	Kidney	0.878587	0.719292	1.07316	0.204718	0.951581
CD1D	P15813	CD1D	Antigen-presenting glycoprotein CD1d	SeqId_8749_194	96	Kidney	1.13984	0.931061	1.39544	0.204795	0.951581
PTTG1	O95997	Securin	Securin	SeqId_17727_1	96	Kidney	1.14066	0.930682	1.398	0.204833	0.951581
GAD1	Q99259	DCE1	Glutamate decarboxylase 1	SeqId_11280_6	96	Kidney	1.14117	0.930292	1.39986	0.205214	0.951581
MRPL32	Q9BYC8	RM32	39S ribosomal protein L32, mitochondrial	SeqId_7982_10	96	Kidney	0.874875	0.711318	1.07604	0.205536	0.951581
NTS	P30990	NEUT	Neurotensin/neuromedin N	SeqId_7857_22	96	Kidney	0.877421	0.716551	1.07441	0.205698	0.951581
ADSS2	P30520	PURA2	Adenylosuccinate synthetase isozyme 2	SeqId_12644_63	96	Kidney	0.876945	0.715544	1.07475	0.205753	0.951581
RPS6KB1	P23443	KS6B1	Ribosomal protein S6 kinase beta-1	SeqId_15608_5	96	Kidney	1.13856	0.931192	1.39212	0.205857	0.951581
LAIR2	Q6ISS4	LAIR2	Leukocyte-associated immunoglobulin-like receptor 2	SeqId_7130_4	96	Kidney	0.876334	0.714185	1.0753	0.206031	0.951581
TMEM167A	Q8TBQ9	KISHA	Protein kish-A	SeqId_11112_18	96	Kidney	0.875322	0.712031	1.07606	0.206193	0.951581
PNLIPRP1	P54315	LIPR1	Inactive pancreatic lipase-related protein 1	SeqId_6627_25	96	Kidney	1.13958	0.930555	1.39554	0.206299	0.951581
CLCA1	A8K7I4	CaCC	Calcium-activated chloride channel regulator 1	SeqId_10496_11	96	Kidney	0.879424	0.720529	1.07336	0.206329	0.951581
TMEM237	Q96Q45	TM237	Transmembrane protein 237	SeqId_12856_14	96	Kidney	1.13831	0.931004	1.39179	0.206588	0.951581
CFH	P08603	Factor H	Complement factor H	SeqId_4159_130	96	Kidney	1.14165	0.929367	1.40243	0.206904	0.951581
MAT2B	Q9NZL9	MAT2B	Methionine adenosyltransferase 2 subunit beta	SeqId_18392_19	96	Kidney	1.14221	0.929103	1.4042	0.206935	0.951581
FUT9	Q9Y231	FUT9	Alpha-(1,3)-fucosyltransferase 9	SeqId_6991_24	96	Kidney	1.13779	0.931061	1.39042	0.207024	0.951581
HTR2A	P28223	5HT2A	5-hydroxytryptamine receptor 2A	SeqId_13556_28	96	Kidney	0.875731	0.712419	1.07648	0.207615	0.951688
GAN	Q9H2C0	GAN	Gigaxonin	SeqId_10054_3	96	Kidney	1.13681	0.931221	1.38778	0.20772	0.951688
DKK4	Q9UBT3	Dkk-4	Dickkopf-related protein 4	SeqId_3365_7	96	Kidney	1.13934	0.92992	1.39593	0.208082	0.951688
GALNT2	Q10471	GALT2	Polypeptide N-acetylgalactosaminyltransferase 2	SeqId_5764_4	96	Kidney	1.13884	0.930065	1.39447	0.208286	0.951688
PGLYRP3	Q96LB9	PGRP-I-alpha	Peptidoglycan recognition protein 3	SeqId_10561_5	96	Kidney	1.13784	0.930517	1.39136	0.208286	0.951688
KIR2DL2	P43627	KI2L2	Killer cell immunoglobulin-like receptor 2DL2	SeqId_7773_20	96	Kidney	0.87852	0.717986	1.07495	0.208386	0.951688
REG4	Q9BYZ8	REG4	Regenerating islet-derived protein 4	SeqId_11102_22	96	Kidney	0.872751	0.705985	1.07891	0.208392	0.951688
PFKM	P08237	K6PF	ATP-dependent 6-phosphofructokinase, muscle type	SeqId_17384_110	96	Kidney	0.87819	0.717155	1.07539	0.208833	0.952136
STK24	Q9Y6E0	STK24	Serine/threonine-protein kinase 24	SeqId_12617_2	96	Kidney	0.879593	0.720076	1.07445	0.208874	0.952136
TPM4	P67936	Tropomyosin 4	Tropomyosin alpha-4 chain	SeqId_9863_1	96	Kidney	1.13809	0.930064	1.39265	0.209111	0.95234
S100A11	P31949	S100A11	Protein S100-A11	SeqId_14011_17	96	Kidney	0.877104	0.714718	1.07639	0.20936	0.952598
EWSR1	Q01844	EWS	RNA-binding protein EWS	SeqId_12988_49	96	Kidney	0.876712	0.713837	1.07675	0.209554	0.952606
NXT1	Q9UKK6	NXT1	NTF2-related export protein 1	SeqId_9942_2	96	Kidney	0.878391	0.717112	1.07594	0.210284	0.953025
GNMT	Q14749	GNMT	Glycine N-methyltransferase	SeqId_14006_36	96	Kidney	0.87621	0.712539	1.07748	0.210329	0.953025
MLN	P12872	MOTI	Promotilin	SeqId_5631_83	96	Kidney	1.14326	0.927144	1.40975	0.21043	0.953025
GP5	P40197	GPV	Platelet glycoprotein V	SeqId_7185_29	96	Kidney	1.13967	0.928556	1.39879	0.210996	0.953025
FGFR1	P11362	bFGF-R	Fibroblast growth factor receptor 1	SeqId_5532_53	96	Kidney	0.877005	0.713928	1.07733	0.211172	0.953025
PTPRH	Q9HD43	PTPRH	Receptor-type tyrosine-protein phosphatase H	SeqId_11988_24	96	Kidney	1.13641	0.929973	1.38868	0.211222	0.953025
RIDA	P52758	Ribonuclease UK114	Ribonuclease UK114	SeqId_14636_25	96	Kidney	0.875968	0.711728	1.07811	0.211277	0.953025
CCL8	P80075	MCP-2	C-C motif chemokine 8	SeqId_13748_4	96	Kidney	0.878569	0.717137	1.07634	0.211377	0.953025
AKT2	P31751	PKB beta	RAC-beta serine/threonine-protein kinase	SeqId_5360_9	96	Kidney	1.13607	0.930035	1.38774	0.211463	0.953025
CTRL	P40313	CTRL	Chymotrypsin-like protease CTRL-1	SeqId_9229_9	96	Kidney	1.13622	0.929919	1.3883	0.21157	0.953025
VIM	P08670	Vimentin	Vimentin	SeqId_15540_6	96	Kidney	0.876959	0.713545	1.0778	0.212062	0.954256
CFL1	P23528	Cofilin-1	Cofilin-1	SeqId_4203_50	96	Kidney	0.877101	0.713725	1.07788	0.212428	0.954256
AMY1A	P04745	Amylase, alpha 1A	Alpha-amylase 1	SeqId_7918_114	96	Kidney	0.877118	0.71371	1.07794	0.212587	0.954256
TNFSF12	O43508	TWEAK	Tumor necrosis factor ligand superfamily member 12	SeqId_5939_42	96	Kidney	1.14051	0.927453	1.40252	0.212701	0.954256
MFNG	O00587	MFNG	Beta-1,3-N-acetylglucosaminyltransferase manic fringe	SeqId_5605_77	96	Kidney	1.13841	0.928357	1.39598	0.212894	0.954256
MPG	P29372	3MG	DNA-3-methyladenine glycosylase	SeqId_12438_127	96	Kidney	1.13925	0.927918	1.39872	0.212998	0.954256
ARHGEF10	O15013	ARHGA	Rho guanine nucleotide exchange factor 10	SeqId_9061_3	96	Kidney	0.880337	0.720139	1.07617	0.213623	0.955525
ANGPTL3	Q9Y5C1	ANGL3	Angiopoietin-related protein 3	SeqId_10391_1	96	Kidney	0.87409	0.707033	1.08062	0.213667	0.955525
CCN6	O95389	WISP-3	WNT1-inducible-signaling pathway protein 3	SeqId_5927_4	96	Kidney	0.878041	0.715187	1.07798	0.214011	0.956199
TWF1	Q12792	TWF1	Twinfilin-1	SeqId_12871_10	96	Kidney	0.878455	0.715887	1.07794	0.214536	0.957148
SIRT2	Q8IXJ6	SIRT2	NAD-dependent protein deacetylase sirtuin-2	SeqId_5030_52	96	Kidney	0.879401	0.717827	1.07734	0.214697	0.957148
CRCP	O75575	RPC9	DNA-directed RNA polymerase III subunit RPC9	SeqId_17771_35	96	Kidney	0.880053	0.719168	1.07693	0.214803	0.957148
ALK	Q9UM73	ALK	ALK tyrosine kinase receptor	SeqId_8249_124	96	Kidney	1.13809	0.927539	1.39644	0.215226	0.9573
UBE2D3	P61077	UB2D3	Ubiquitin-conjugating enzyme E2 D3	SeqId_19280_29	96	Kidney	0.88045	0.719737	1.07705	0.215646	0.9573
STX7	O15400	Syntaxin-7	Syntaxin-7	SeqId_8274_64	96	Kidney	0.879759	0.718229	1.07762	0.215806	0.9573
ARG2	P78540	Arginase	Arginase-2, mitochondrial	SeqId_17752_24	96	Kidney	1.13567	0.928344	1.38929	0.216077	0.9573
LRP12	Q9Y561	LRP12	Low-density lipoprotein receptor-related protein 12	SeqId_15506_34	96	Kidney	0.876033	0.710309	1.08042	0.216078	0.9573
NXPH3	O95157	NXPH3	Neurexophilin-3	SeqId_6054_6	96	Kidney	1.13421	0.928916	1.38488	0.216383	0.9573
GJA8	P48165	CXA8	Gap junction alpha-8 protein	SeqId_12711_19	96	Kidney	0.878041	0.714424	1.07913	0.216388	0.9573
SPAST	Q9UBP0	Spastin:CD	Spastin:Cytoplasmic domain	SeqId_8388_24	96	Kidney	0.877459	0.712998	1.07985	0.217017	0.9573
NUP210L	Q5VU65	P210L	Nuclear pore membrane glycoprotein 210-like	SeqId_9606_4	96	Kidney	1.13383	0.928826	1.38409	0.217058	0.9573
IL15RA	Q13261	IL-15 Ra	Interleukin-15 receptor subunit alpha	SeqId_3445_53	96	Kidney	1.13485	0.928215	1.38748	0.217362	0.9573
CD40LG	P29965	CD40 ligand, soluble	CD40 ligand	SeqId_3534_14	96	Kidney	0.881295	0.720971	1.07727	0.217404	0.9573
SNX8	Q9Y5X2	SNX8	Sorting nexin-8	SeqId_6925_26	96	Kidney	0.881337	0.72096	1.07739	0.217725	0.9573
CXADR	P78310	CXAR	Coxsackievirus and adenovirus receptor	SeqId_11204_80	96	Kidney	0.874992	0.707575	1.08202	0.217777	0.9573
DNAJA2	O60884	DNJA2	DnaJ homolog subfamily A member 2	SeqId_11582_63	96	Kidney	0.87896	0.715865	1.07921	0.21794	0.9573
IGSF8	Q969P0	IGSF8	Immunoglobulin superfamily member 8	SeqId_6984_6	96	Kidney	1.13732	0.926775	1.39571	0.217965	0.9573
ADM2	Q7Z4H4	ADM2	ADM2	SeqId_8100_15	96	Kidney	1.1321	0.929234	1.37925	0.218131	0.9573
DEFB118	Q96PH6	DB118	Beta-defensin 118	SeqId_9306_7	96	Kidney	1.13708	0.926755	1.39513	0.218303	0.9573
C8G	P07360	CO8G	Complement component C8 gamma chain	SeqId_14708_59	96	Kidney	1.1346	0.927754	1.38757	0.218789	0.9573
POMC	P01189	ACTH	Corticotropin	SeqId_4890_10	96	Kidney	1.13906	0.925504	1.4019	0.21901	0.9573
SOCS3	O14543	SOCS-3	Suppressor of cytokine signaling 3	SeqId_11440_58	96	Kidney	0.880564	0.718801	1.07873	0.219369	0.9573
CRTAM	O95727	CRTAM	Cytotoxic and regulatory T-cell molecule	SeqId_7968_15	96	Kidney	0.880462	0.718432	1.07904	0.219855	0.9573
DOCK9	Q9BZ29	DOCK9	Dedicator of cytokinesis protein 9	SeqId_14002_18	96	Kidney	1.136	0.926596	1.39273	0.21996	0.9573
PRXL2A	Q9BRX8	CJ058	Redox-regulatory protein FAM213A	SeqId_13423_94	96	Kidney	0.878909	0.714956	1.08046	0.220444	0.9573
DYNLRB2	Q8TF09	DLRB2	Dynein light chain roadblock-type 2	SeqId_17827_53	96	Kidney	1.13635	0.926194	1.39419	0.220527	0.9573
TPT1	P13693	TCTP	Translationally-controlled tumor protein	SeqId_3872_2	96	Kidney	1.13852	0.925059	1.40125	0.220706	0.9573
FANCF	Q9NPI8	FANCF	Fanconi anemia group F protein	SeqId_11336_9	96	Kidney	1.13477	0.926813	1.38938	0.220909	0.9573
LGALS9	O00182	LEG9	Galectin-9	SeqId_9197_4	96	Kidney	1.13233	0.927977	1.38169	0.220994	0.9573
PTHLH	P12272	PTHrP	Parathyroid hormone-related protein	SeqId_2962_50	96	Kidney	1.13383	0.927133	1.3866	0.221261	0.9573
CTSS	P25774	Cathepsin S	Cathepsin S	SeqId_3181_50	96	Kidney	1.13623	0.925904	1.39434	0.221375	0.9573
LGALS2	P05162	Galectin-2	Galectin-2	SeqId_3033_57	96	Kidney	1.13474	0.926637	1.38957	0.22138	0.9573
MDK	P21741	Midkine	Midkine	SeqId_2911_27	96	Kidney	1.13337	0.927102	1.38553	0.221896	0.9573
AHCYL1	O43865	SAHH2	Adenosylhomocysteinase 2	SeqId_12652_37	96	Kidney	1.13305	0.927221	1.38456	0.222	0.9573
SOS1	Q07889	SOS1	Son of sevenless homolog 1	SeqId_9923_6	96	Kidney	0.879839	0.716371	1.08061	0.222183	0.9573
CYTL1	Q9NRR1	CYTL1	Cytokine-like protein 1	SeqId_8402_22	96	Kidney	0.872648	0.701178	1.08605	0.222294	0.9573
KLHL7	Q8IXQ5	KLHL7	Kelch-like protein 7	SeqId_12625_138	96	Kidney	0.881487	0.719784	1.07952	0.222465	0.9573
