## Supplemental Tables for "Identifying Plasma Proteins Associated with Risk of Solid Cancers: A 25-Year Prospective Analysis of 4,712 Circulating Proteins in the ARIC Study" (part 3 of 3)

### Sheet: Table S6 (continued)
Table S6. All protein-cancer associations in Model 1, adjusted for common risk factors only. For each cancer incidence analysis, results are ordered by P-values. log(HR) per SD change can be calculated using the SDs of protein values in Table S15.
CSAG1	Q6PB30	CSAG1	Putative chondrosarcoma-associated gene 1 protein	SeqId_5716_49	96	Kidney	1.13716	0.924934	1.39809	0.222618	0.9573
CPQ	Q9Y646	Aminopeptidase	Carboxypeptidase Q	SeqId_9394_19	96	Kidney	0.886625	0.730679	1.07586	0.22277	0.9573
ADPGK	Q9BRR6	ADPGK	ADP-dependent glucokinase	SeqId_6221_1	96	Kidney	1.14074	0.923076	1.40972	0.222848	0.9573
AGAP2	Q99490	AGAP2	Arf-GAP with GTPase, ANK repeat and PH domain-containing protein 2	SeqId_14291_53	96	Kidney	1.13173	0.927529	1.38089	0.222859	0.9573
ARL9	Q6T311	ARL9	ADP-ribosylation factor-like protein 9	SeqId_18416_3	96	Kidney	1.13535	0.92564	1.39257	0.223086	0.9573
GPR26	Q8NDV2	GPR26	G-protein coupled receptor 26	SeqId_13540_1	96	Kidney	0.881348	0.719287	1.07992	0.223105	0.9573
ITLN1	Q8WWA0	Omentin	Intelectin-1	SeqId_18830_1	96	Kidney	1.13864	0.923853	1.40336	0.223464	0.9573
PSAP	P07602	prosaposin	Prosaposin	SeqId_6207_10	96	Kidney	0.878941	0.714015	1.08196	0.223598	0.9573
MANSC4	A6NHS7	MANS4	MANSC domain-containing protein 4	SeqId_9578_263	96	Kidney	1.13331	0.926411	1.38642	0.223681	0.9573
LCP1	P13796	L-plastin	Plastin-2	SeqId_17231_1	96	Kidney	1.14004	0.92306	1.40801	0.223706	0.9573
ALDH1A3	P47895	AL1A3	Aldehyde dehydrogenase family 1 member A3	SeqId_9835_16	96	Kidney	0.882318	0.721064	1.07963	0.224026	0.9573
MTHFS	P49914	MTHFS	5-formyltetrahydrofolate cyclo-ligase	SeqId_14107_1	96	Kidney	1.1348	0.925327	1.39169	0.224527	0.9573
HSPE1	P61604	HSP 10	10 kDa heat shock protein, mitochondrial	SeqId_17150_8	96	Kidney	0.879263	0.714357	1.08224	0.224663	0.9573
AFAP1L1	Q8TED9	AF1L1	Actin filament-associated protein 1-like 1	SeqId_9889_42	96	Kidney	1.13354	0.925898	1.38774	0.224676	0.9573
PRR16	Q569H4	PRR16	Protein Largen	SeqId_10621_26	96	Kidney	1.1355	0.924475	1.39468	0.225755	0.9573
MYL12A	P19105	MLRM	Myosin regulatory light chain 12A	SeqId_19373_3	96	Kidney	0.884147	0.724342	1.07921	0.226061	0.9573
THRA	P10827	THA	Thyroid hormone receptor alpha	SeqId_12527_50	96	Kidney	0.88338	0.722695	1.07979	0.226067	0.9573
PF4V1	P10720	PF4V	Platelet factor 4 variant	SeqId_5663_18	96	Kidney	1.13394	0.925067	1.38997	0.226231	0.9573
PIEZO1	Q92508	FA38A	Piezo-type mechanosensitive ion channel component 1	SeqId_11838_130	96	Kidney	0.881734	0.71908	1.08118	0.226361	0.9573
CSF2RA	P15509	CSF2R	Granulocyte-macrophage colony-stimulating factor receptor subunit alpha	SeqId_10438_19	96	Kidney	1.13454	0.924594	1.39215	0.226647	0.9573
LMOD1	P29536	LMOD1	Leiomodin-1	SeqId_12504_26	96	Kidney	1.13179	0.925941	1.38339	0.226769	0.9573
SUSD1	Q6UWL2	SUSD1	Sushi domain-containing protein 1	SeqId_9582_93	96	Kidney	1.13159	0.925892	1.38297	0.227145	0.9573
NRSN1	Q8IZ57	NRSN1	Neurensin-1	SeqId_11654_77	96	Kidney	1.13291	0.925191	1.38728	0.227205	0.9573
RPP30	P78346	RPP30	Ribonuclease P protein subunit p30	SeqId_17511_10	96	Kidney	0.881171	0.717513	1.08216	0.227512	0.9573
KIF22	Q14807	KIF22	Kinesin-like protein KIF22	SeqId_12734_112	96	Kidney	1.1341	0.924455	1.39129	0.227534	0.9573
NEU1	Q99519	NEUR1	Sialidase-1	SeqId_15426_5	96	Kidney	1.13199	0.925461	1.38461	0.227707	0.9573
TNF	P01375	TNF-a	Tumor necrosis factor	SeqId_5936_53	96	Kidney	0.880721	0.716444	1.08267	0.227853	0.9573
PSIP1	O75475	PSIP1	PC4 and SFRS1-interacting protein	SeqId_17176_13	96	Kidney	1.13892	0.921828	1.40713	0.227975	0.9573
RFFL	Q8WZ73	RFFL	E3 ubiquitin-protein ligase rififylin	SeqId_14186_13	96	Kidney	1.13126	0.925717	1.38244	0.228002	0.9573
FGF16	O43320	FGF-16	Fibroblast growth factor 16	SeqId_4393_3	96	Kidney	1.13485	0.923806	1.3941	0.228191	0.9573
DCUN1D5	Q9BTE7	DCNL5	DCN1-like protein 5	SeqId_8760_10	96	Kidney	0.88146	0.717861	1.08234	0.228366	0.9573
ARMC5	Q96C12	ARMC5:ARM 5	Armadillo repeat-containing protein 5:Armadillo Repeat Domain 5	SeqId_8785_1	96	Kidney	1.13234	0.924971	1.38619	0.228487	0.9573
PSMB9	P28065	PSB9	Proteasome subunit beta type-9	SeqId_18942_11	96	Kidney	1.13274	0.924761	1.38749	0.228495	0.9573
LYZL2	Q7Z4W2	LYZL2	Lysozyme-like protein 2	SeqId_6377_54	96	Kidney	1.12696	0.927504	1.36932	0.229084	0.9573
IL10RA	Q13651	IL-10 Ra	Interleukin-10 receptor subunit alpha	SeqId_10344_334	96	Kidney	1.13222	0.924717	1.38628	0.229267	0.9573
HOMER2	Q9NSB8	HOME2	Homer protein homolog 2	SeqId_12685_57	96	Kidney	1.12906	0.92612	1.37646	0.229849	0.9573
IL22RA1	Q8N6P7	IL22RA1	Interleukin-22 receptor subunit alpha-1	SeqId_3620_67	96	Kidney	1.132	0.924523	1.38605	0.230026	0.9573
PCDHGC3	Q9UN70	PCDGK	Protocadherin gamma-C3	SeqId_7859_21	96	Kidney	1.13301	0.923965	1.38934	0.230124	0.9573
UGT2A1	P0DTE4	UD2A1	UDP-glucuronosyltransferase 2A1	SeqId_8907_11	96	Kidney	0.884696	0.724198	1.08076	0.230317	0.9573
PNPLA2	Q96AD5	PLPL2	Patatin-like phospholipase domain-containing protein 2	SeqId_9802_27	96	Kidney	1.13153	0.924639	1.38472	0.230347	0.9573
NR4A1	P22736	NR4A1	Nuclear receptor subfamily 4 group A member 1	SeqId_8089_173	96	Kidney	1.13161	0.924505	1.38512	0.230575	0.9573
NLGN3	Q9NZ94	NLGN3	Neuroligin-3	SeqId_8941_4	96	Kidney	0.883422	0.721372	1.08188	0.230583	0.9573
MOB1B	Q7L9L4	MOL1A	MOB kinase activator 1B	SeqId_19177_7	96	Kidney	0.883871	0.722315	1.08156	0.230657	0.9573
SERPINF1	P36955	PEDF	Pigment epithelium-derived factor	SeqId_9211_19	96	Kidney	1.14042	0.919764	1.414	0.231056	0.9573
ITPA	Q9BY32	Inosine triphosphatase	Inosine triphosphate pyrophosphatase	SeqId_18916_25	96	Kidney	1.13155	0.924165	1.38548	0.231499	0.9573
PTPN11	Q06124	SHP-2	Tyrosine-protein phosphatase non-receptor type 11	SeqId_3397_7	96	Kidney	0.883421	0.72103	1.08238	0.231663	0.9573
C4B|C4A	P0C0L5|P0C0L4	C4b	Complement C4b	SeqId_2182_54	96	Kidney	1.13332	0.923063	1.39146	0.231957	0.9573
GHRH	P01286	Growth hormone-releasing factor	Somatoliberin	SeqId_9487_60	96	Kidney	1.12898	0.925248	1.37757	0.232164	0.9573
CARD18	P57730	ICBR	Caspase recruitment domain-containing protein 18	SeqId_18190_15	96	Kidney	1.12847	0.925499	1.37595	0.232208	0.9573
CUL3	Q13618	CUL3	Cullin-3	SeqId_10045_47	96	Kidney	0.883332	0.720605	1.08281	0.232407	0.9573
CCN5	O76076	WISP-2	WNT1-inducible-signaling pathway protein 2	SeqId_6392_7	96	Kidney	0.874945	0.702654	1.08948	0.232467	0.9573
TNFRSF18	Q9Y5U5	GITR	Tumor necrosis factor receptor superfamily member 18	SeqId_11837_7	96	Kidney	0.884904	0.72392	1.08169	0.232659	0.9573
PNMT	P11086	PNMT	Phenylethanolamine N-methyltransferase	SeqId_17204_17	96	Kidney	1.12781	0.925561	1.37427	0.232926	0.9573
SUN5	Q8TC36	SPA4L	SUN domain-containing protein 5	SeqId_11260_47	96	Kidney	0.882151	0.717892	1.08399	0.232949	0.9573
CTSK	P43235	cathepsin K	Cathepsin K	SeqId_9443_137	96	Kidney	1.12972	0.924523	1.38047	0.233007	0.9573
ST3GAL5	Q9UNP4	SIAT9	Lactosylceramide alpha-2,3-sialyltransferase	SeqId_10588_39	96	Kidney	1.13281	0.922808	1.3906	0.233238	0.9573
TTN	Q8WZ42	TITIN	Titin	SeqId_11352_42	96	Kidney	1.13648	0.920806	1.40268	0.233429	0.9573
PGLS	O95336	6PGL	6-phosphogluconolactonase	SeqId_17799_9	96	Kidney	1.13139	0.923347	1.3863	0.233759	0.9573
CRK	P46108	CRK	Adapter molecule crk	SeqId_4976_57	96	Kidney	1.13692	0.920424	1.40433	0.233801	0.9573
CALN1	Q9BXU9	CABP8	Calcium-binding protein 8	SeqId_10933_107	96	Kidney	1.13056	0.923685	1.38377	0.234004	0.9573
TSSK2	Q96PF2	TSSK2	Testis-specific serine/threonine-protein kinase 2	SeqId_7873_32	96	Kidney	1.13103	0.92341	1.38532	0.234075	0.9573
USP28	Q96RU2	UBP28	Ubiquitin carboxyl-terminal hydrolase 28	SeqId_19562_8	96	Kidney	1.12983	0.923954	1.38157	0.234304	0.9573
CLN5	O75503	CLN5:LD	Ceroid-lipofuscinosis neuronal protein 5:Lumenal domain	SeqId_8874_53	96	Kidney	1.13138	0.923126	1.38661	0.234323	0.9573
CHMP2B	Q9UQN3	CHM2B	Charged multivesicular body protein 2b	SeqId_17350_13	96	Kidney	1.1303	0.923642	1.38318	0.234462	0.9573
CTNNA2	P26232	CTNA2	Catenin alpha-2	SeqId_9872_23	96	Kidney	1.12898	0.924279	1.37902	0.234613	0.9573
CCNH	P51946	Cyclin H	Cyclin-H	SeqId_9848_22	96	Kidney	0.88239	0.717859	1.08463	0.23468	0.9573
VWF	P04275	vWF	von Willebrand factor	SeqId_3050_7	96	Kidney	0.884983	0.723421	1.08263	0.234808	0.9573
GSTT2B	P0CG30	GSTT2	Glutathione S-transferase theta-2B	SeqId_11273_176	96	Kidney	0.883353	0.719895	1.08392	0.234809	0.9573
STATH	P02808	STAT	Statherin	SeqId_17172_19	96	Kidney	1.12893	0.924179	1.37905	0.23493	0.9573
IGF1	P05019	IGF-I	Insulin-like growth factor I	SeqId_8406_17	96	Kidney	0.883381	0.719798	1.08414	0.23531	0.958036
C3	P01024	C3b	Complement C3b	SeqId_4480_59	96	Kidney	1.13122	0.922539	1.38709	0.235998	0.958036
FN1	P02751	Fibronectin	Fibronectin	SeqId_4131_72	96	Kidney	0.885609	0.7244	1.08269	0.236022	0.958036
ADAMTS3	O15072	ATS3	A disintegrin and metalloproteinase with thrombospondin motifs 3	SeqId_8845_2	96	Kidney	1.1342	0.920909	1.3969	0.236094	0.958036
ASF1A	Q9Y294	ASF1A	Histone chaperone ASF1A	SeqId_18172_71	96	Kidney	1.12945	0.923352	1.38154	0.236329	0.958036
MILR1	Q7Z6M3	MILR1	Allergin-1	SeqId_11173_29	96	Kidney	1.12914	0.923507	1.38057	0.236347	0.958036
RNF128	Q8TEB7	RN128:region 2	E3 ubiquitin-protein ligase RNF128:region 2	SeqId_8633_18	96	Kidney	0.88448	0.721755	1.08389	0.236653	0.958036
CDY1	Q9Y6F8	CDY1	Testis-specific chromodomain protein Y 1	SeqId_7097_8	96	Kidney	0.883152	0.718879	1.08496	0.236657	0.958036
RELT	Q969Z4	RELT	Tumor necrosis factor receptor superfamily member 19L	SeqId_14112_40	96	Kidney	1.13059	0.922471	1.38567	0.236999	0.958638
PXYLP1	Q8TE99	ACPL2	2-phosphoxylose phosphatase 1	SeqId_6079_59	96	Kidney	1.12864	0.923164	1.37986	0.237893	0.959017
CRISP3	P54108	CRIS3	Cysteine-rich secretory protein 3	SeqId_3187_52	96	Kidney	1.12824	0.923367	1.37856	0.237936	0.959017
TMCO5A	Q8N6Q1	TMC5A	Transmembrane and coiled-coil domain-containing protein 5A	SeqId_6907_17	96	Kidney	0.883951	0.720166	1.08499	0.238064	0.959017
FGR	P09769	FGR	Tyrosine-protein kinase Fgr	SeqId_3810_50	96	Kidney	0.883608	0.719332	1.0854	0.238349	0.959017
GJD2	Q9UKL4	CXD2	Gap junction delta-2 protein	SeqId_11678_105	96	Kidney	0.883544	0.719184	1.08546	0.238376	0.959017
TIMM50	Q3ZCQ8	TIM50	Mitochondrial import inner membrane translocase subunit TIM50	SeqId_7743_5	96	Kidney	0.885789	0.724011	1.08371	0.238533	0.959017
PEAR1	Q5VY43	PEAR1:CD	Platelet endothelial aggregation receptor 1:Cytoplasmic domain	SeqId_8892_14	96	Kidney	0.886316	0.725137	1.08332	0.238607	0.959017
B3GNT4	Q9C0J1	B3GN4	N-acetyllactosaminide beta-1,3-N-acetylglucosaminyltransferase 4	SeqId_16585_16	96	Kidney	1.12775	0.923331	1.37742	0.238699	0.959017
BRPF1	P55201	BRPF1	Peregrin	SeqId_11671_19	96	Kidney	0.883718	0.719418	1.08554	0.238835	0.959017
PTPRD	P23468	PTPRD	Receptor-type tyrosine-protein phosphatase delta	SeqId_9296_15	96	Kidney	0.879916	0.711098	1.08881	0.23916	0.959543
PLA2G2D	Q9UNK4	sPLA(2)-IID	Group IID secretory phospholipase A2	SeqId_16298_84	96	Kidney	0.883398	0.718529	1.0861	0.23945	0.959932
VOPP1	Q96AW1	ECOP	Vesicular, overexpressed in cancer, prosurvival protein 1	SeqId_14618_26	96	Kidney	1.13077	0.921181	1.38804	0.239976	0.960813
EPHB3	P54753	EPHB3	Ephrin type-B receptor 3	SeqId_9220_7	96	Kidney	1.12663	0.923347	1.37468	0.240212	0.960813
EIF4A3	P38919	IF4A3	Eukaryotic initiation factor 4A-III	SeqId_4997_19	96	Kidney	0.884346	0.720116	1.08603	0.240948	0.960813
DOT1L	Q8TEK3	DOT1L	Histone-lysine N-methyltransferase, H3 lysine-79 specific	SeqId_12692_56	96	Kidney	1.12511	0.923778	1.37033	0.241253	0.960813
IDH1	O75874	IDH	Isocitrate dehydrogenase [NADP] cytoplasmic	SeqId_18338_26	96	Kidney	0.886204	0.724043	1.08468	0.241344	0.960813
S100A12	P80511	S100A12	Protein S100-A12	SeqId_5852_6	96	Kidney	1.13254	0.919653	1.39471	0.241366	0.960813
MEMO1	Q9Y316	MEMO1	Protein MEMO1	SeqId_19110_6	96	Kidney	0.886124	0.72386	1.08476	0.24137	0.960813
B2M	P61769	b2-Microglobulin	Beta-2-microglobulin	SeqId_3485_28	96	Kidney	0.883161	0.717363	1.08728	0.241512	0.960813
TRAPPC5	Q8IUR0	TPPC5	Trafficking protein particle complex subunit 5	SeqId_8671_378	96	Kidney	0.884309	0.719815	1.08639	0.24165	0.960813
TCL1A	P56279	TCL1A	T-cell leukemia/lymphoma protein 1A	SeqId_17210_2	96	Kidney	0.886221	0.723827	1.08505	0.242155	0.960813
REXO2	Q9Y3B8	ORN	Oligoribonuclease, mitochondrial	SeqId_13590_1	96	Kidney	0.884855	0.720838	1.08619	0.242183	0.960813
CHRDL2	Q6WN34	CRDL2	Chordin-like protein 2	SeqId_6086_15	96	Kidney	0.879402	0.708946	1.09084	0.242389	0.960813
SCARA5	Q6ZMJ2	SCAR5	Scavenger receptor class A member 5	SeqId_10419_1	96	Kidney	1.12779	0.921831	1.37977	0.242449	0.960813
TMEM9	Q9P0T7	TMEM9:ECD	Transmembrane protein 9:Extracellular domain	SeqId_9249_17	96	Kidney	0.885926	0.722952	1.08564	0.242894	0.960813
ABHD14B	Q96IU4	ABHEB	Protein ABHD14B	SeqId_19325_21	96	Kidney	0.889986	0.731821	1.08233	0.243021	0.960813
PLVAP	Q9BX97	PLVAP	Plasmalemma vesicle-associated protein	SeqId_8565_160	96	Kidney	1.12735	0.921653	1.37895	0.243521	0.960813
NETO1	Q8TDF5	NETO1	Neuropilin and tolloid-like protein 1	SeqId_15298_199	96	Kidney	0.885272	0.721312	1.0865	0.243573	0.960813
PRPF6	O94906	PRP6:region 2	Pre-mRNA-processing factor 6:region 2	SeqId_9581_4	96	Kidney	1.12758	0.921499	1.37975	0.243587	0.960813
AKT1	P31749	PKB	RAC-alpha serine/threonine-protein kinase	SeqId_15627_83	96	Kidney	0.886015	0.722916	1.08591	0.243635	0.960813
AIDA	Q96BJ3	CA080	Axin interactor, dorsalization-associated protein	SeqId_17347_80	96	Kidney	0.885352	0.721394	1.08657	0.243865	0.960813
BCAM	P50895	BCAM	Basal Cell Adhesion Molecule	SeqId_2816_50	96	Kidney	1.12906	0.920543	1.38481	0.243925	0.960813
PPIE	Q9UNP9	PPIE	Peptidyl-prolyl cis-trans isomerase E	SeqId_5238_26	96	Kidney	0.8883	0.727785	1.08422	0.24409	0.960813
OGN	P20774	MIME	Mimecan	SeqId_17224_12	96	Kidney	0.884437	0.719313	1.08747	0.24413	0.960813
CBLIF	P27352	Gastric intrinsic factor	Gastric intrinsic factor	SeqId_17672_184	96	Kidney	1.1292	0.92017	1.38571	0.244663	0.961118
CGREF1	Q99674	CGRE1	Cell growth regulator with EF hand domain protein 1	SeqId_6257_56	96	Kidney	1.13965	0.914334	1.42048	0.244785	0.961118
SPATA31D4	Q6ZUB0	S31D4	Putative spermatogenesis-associated protein 31D4	SeqId_9524_46	96	Kidney	1.12842	0.920501	1.3833	0.244925	0.961118
SKIL	P12757	SKIL	Ski-like protein	SeqId_14670_1	96	Kidney	1.13016	0.919502	1.38907	0.244997	0.961118
IGDCC3	Q8IVU1	IGDC3:CD	Immunoglobulin superfamily DCC subclass member 3:Cytoplasmic domain	SeqId_11952_1	96	Kidney	0.886462	0.723414	1.08626	0.245177	0.961118
ERMAP	Q96PL5	ERMAP	Erythroid membrane-associated protein	SeqId_8631_13	96	Kidney	1.12667	0.921019	1.37824	0.246101	0.962765
ARPC1B	O15143	ARC1B	Actin-related protein 2/3 complex subunit 1B	SeqId_12689_56	96	Kidney	1.12802	0.92007	1.38296	0.246583	0.962765
UST	Q9Y2C2	UST	Uronyl 2-sulfotransferase	SeqId_8364_74	96	Kidney	1.12977	0.919079	1.38875	0.246592	0.962765
IFNW1	P05000	IFN-w	Interferon omega-1	SeqId_7196_21	96	Kidney	0.88787	0.72605	1.08575	0.246647	0.962765
HERC1	Q15751	HERC1	Probable E3 ubiquitin-protein ligase HERC1	SeqId_12705_9	96	Kidney	0.885802	0.721418	1.08764	0.246934	0.962765
ADIPOQ	Q15848	Adiponectin	Adiponectin	SeqId_3554_24	96	Kidney	0.881027	0.710988	1.09173	0.24695	0.962765
STAT1	P42224	STAT1	Signal transducer and activator of transcription 1-alpha/beta	SeqId_10370_21	96	Kidney	1.12725	0.92027	1.38079	0.247166	0.962765
APBB2	Q92870	APBB2:PID 2	Amyloid beta A4 precursor protein-binding family B member 2:Phosphotyrosine Interaction Domain 2	SeqId_12761_12	96	Kidney	1.13058	0.918305	1.39191	0.247382	0.962765
HPRT1	P00492	HPRT	Hypoxanthine-guanine phosphoribosyltransferase	SeqId_19290_5	96	Kidney	0.884577	0.718555	1.08896	0.247506	0.962765
MAGEA10	P43363	MAGE-10	Melanoma-associated antigen 10	SeqId_13610_9	96	Kidney	0.887028	0.72392	1.08688	0.24754	0.962765
ABL2	P42684	ABL2	Abelson tyrosine-protein kinase 2	SeqId_5261_13	96	Kidney	1.12395	0.921875	1.37033	0.247859	0.963249
IL7	P13232	IL-7	Interleukin-7	SeqId_4140_3	96	Kidney	1.12565	0.920805	1.37606	0.248127	0.963532
CCL3	P10147	MIP-1a	C-C motif chemokine 3	SeqId_3040_59	96	Kidney	1.12653	0.919929	1.37954	0.249068	0.966102
TRABD	Q9H4I3	TRABD	TraB domain-containing protein	SeqId_11262_39	96	Kidney	0.887058	0.723478	1.08762	0.249178	0.966102
DNAJC16	Q9Y2G8	DJC16	DnaJ homolog subfamily C member 16	SeqId_10454_99	96	Kidney	1.12404	0.921059	1.37176	0.249837	0.967489
RAG1	P15918	RAG-1	V(D)J recombination-activating protein 1	SeqId_11311_79	96	Kidney	1.12796	0.918721	1.38485	0.250058	0.967489
CAMK2B	Q13554	CAMK2B	Calcium/calmodulin-dependent protein kinase type II subunit beta	SeqId_3351_1	96	Kidney	1.12598	0.919792	1.37839	0.250222	0.967489
CHST1	O43916	CHST1	Carbohydrate sulfotransferase 1	SeqId_7803_4	96	Kidney	1.12773	0.918659	1.38439	0.250541	0.967489
STMN1	P16949	Stathmin	Stathmin	SeqId_17367_5	96	Kidney	1.12429	0.920591	1.37306	0.250674	0.967489
DGCR2	P98153	IDD	Integral membrane protein DGCR2/IDD	SeqId_8055_33	96	Kidney	1.12771	0.918602	1.38442	0.250714	0.967489
TMEM154	Q6P9G4	TM154	Transmembrane protein 154	SeqId_11223_1	96	Kidney	0.886795	0.722359	1.08866	0.250903	0.967489
LYSMD4	Q5XG99	LYSM4	LysM and putative peptidoglycan-binding domain-containing protein 4	SeqId_9106_87	96	Kidney	1.12806	0.918139	1.38597	0.251375	0.968501
CCL23	P55773	MPIF-1	C-C motif chemokine 23	SeqId_2913_1	96	Kidney	1.12644	0.918895	1.38086	0.251832	0.968501
MAD2L1	Q13257	MD2L1	Mitotic spindle assembly checkpoint protein MAD2A	SeqId_15313_28	96	Kidney	1.12386	0.920351	1.37236	0.251944	0.968501
DCBLD1	Q8N8Z6	DCBD1	Discoidin, CUB and LCCL domain-containing protein 1	SeqId_9402_18	96	Kidney	0.889262	0.727491	1.08701	0.251947	0.968501
RBM3	P98179	RBM3	RNA-binding protein 3	SeqId_12747_89	96	Kidney	1.13471	0.913937	1.40882	0.252294	0.969081
SEZ6L2	Q6UXD5	SE6L2	Seizure 6-like protein 2	SeqId_3867_49	96	Kidney	1.12616	0.918708	1.38045	0.252717	0.969727
EIF1AX	P47813	IF1AX	Eukaryotic translation initiation factor 1A, X-chromosomal	SeqId_9850_38	96	Kidney	1.12548	0.918976	1.37839	0.25304	0.969727
ALKBH3	Q96Q83	ALKB3	Alpha-ketoglutarate-dependent dioxygenase alkB homolog 3	SeqId_18401_18	96	Kidney	1.12433	0.919642	1.37458	0.253049	0.969727
FSTL5	Q8N475	FSTL5	Follistatin-related protein 5	SeqId_7099_33	96	Kidney	0.88765	0.723513	1.08902	0.253257	0.969776
ODC1	P11926	Ornithine decarboxylase	Ornithine decarboxylase	SeqId_13689_2	96	Kidney	1.11899	0.922446	1.35741	0.253935	0.970362
TMED10	P49755	TMEDA	Transmembrane emp24 domain-containing protein 10	SeqId_6506_54	96	Kidney	0.885242	0.717936	1.09154	0.254081	0.970362
F11	P03951	Coagulation Factor XI	Coagulation Factor XI	SeqId_2190_55	96	Kidney	1.12515	0.918341	1.37853	0.255155	0.970362
C1RL	Q9NZP8	C1RL1	Complement C1r subcomponent-like protein	SeqId_9348_1	96	Kidney	0.888063	0.723678	1.08979	0.255669	0.970362
FUT10	Q6P4F1	FUT10	Alpha-(1,3)-fucosyltransferase 10	SeqId_7156_2	96	Kidney	0.891139	0.730434	1.0872	0.255974	0.970362
RFNG	Q9Y644	RFNG	Beta-1,3-N-acetylglucosaminyltransferase radical fringe	SeqId_7203_125	96	Kidney	0.890584	0.729161	1.08774	0.256081	0.970362
IFNA7	P01567	IFNA7	Interferon alpha-7	SeqId_14129_1	96	Kidney	0.889493	0.726715	1.08873	0.256127	0.970362
DSCAM	O60469	DSCAM	Down syndrome cell adhesion molecule	SeqId_9175_48	96	Kidney	1.12321	0.919093	1.37265	0.256172	0.970362
KNG1	P01042	Kininogen, HMW, Two Chain	Kininogen, HMW, Two Chain	SeqId_15343_337	96	Kidney	1.12234	0.91948	1.36996	0.256498	0.970362
CSDE1	O75534	CSDE1	Cold shock domain-containing protein E1	SeqId_12735_39	96	Kidney	1.12706	0.91667	1.38574	0.256524	0.970362
CNPY3	Q9BT09	CNPY3	Protein canopy homolog 3	SeqId_17327_3	96	Kidney	0.886934	0.720876	1.09124	0.256613	0.970362
SEMA3G	Q9NS98	SEM3G	Semaphorin-3G	SeqId_5628_21	96	Kidney	0.887413	0.721911	1.09086	0.256705	0.970362
COL9A1	P20849	CO9A1	Collagen alpha-1(IX) chain	SeqId_15466_30	96	Kidney	0.886636	0.720131	1.09164	0.256886	0.970362
AMMECR1L	Q6DCA0	AMERL	AMMECR1-like protein	SeqId_18402_1	96	Kidney	0.887992	0.723111	1.09047	0.256979	0.970362
HCK	P08631	HCK	Tyrosine-protein kinase HCK	SeqId_3374_49	96	Kidney	1.12353	0.918515	1.3743	0.257166	0.970362
TDP1	Q9NUW8	TYDP1	Tyrosyl-DNA phosphodiesterase 1	SeqId_10073_22	96	Kidney	0.888846	0.724905	1.08986	0.257314	0.970362
KLRG2	A4D1S0	KLRG2:C-term	Killer cell lectin-like receptor subfamily G member 2:C-term	SeqId_10693_43	96	Kidney	0.891197	0.730138	1.08778	0.257365	0.970362
RRAS	P10301	RRAS	Ras-related protein R-Ras	SeqId_17742_2	96	Kidney	1.12097	0.919946	1.36593	0.257417	0.970362
SLC25A18	Q9H1K4	GHC2	Mitochondrial glutamate carrier 2	SeqId_5280_68	96	Kidney	1.12225	0.919159	1.37022	0.257478	0.970362
MMP8	P22894	MMP-8	Neutrophil collagenase	SeqId_9172_69	96	Kidney	0.889976	0.727276	1.08907	0.257799	0.970362
FGF8	P55075	FGF-8F	Fibroblast growth factor 8 isoform F	SeqId_17166_4	96	Kidney	1.12572	0.916951	1.38201	0.257826	0.970362
PPIL2	Q13356	PPIL2	Peptidyl-prolyl cis-trans isomerase-like 2	SeqId_14314_6	96	Kidney	0.889783	0.726817	1.08929	0.257893	0.970362
PATE4	P0C8F1	PATE4	Prostate and testis expressed protein 4	SeqId_8065_245	96	Kidney	1.12904	0.914909	1.39328	0.257992	0.970362
YWHAB	P31946	14-3-3 protein beta/alpha	14-3-3 protein beta/alpha	SeqId_14156_33	96	Kidney	1.12371	0.918033	1.37546	0.258132	0.970362
DDX19A	Q9NUU7	DD19A	ATP-dependent RNA helicase DDX19A	SeqId_18813_15	96	Kidney	1.12211	0.918925	1.37022	0.258306	0.970362
TCN2	P20062	Apo-TC II	Transcobalamin-2	SeqId_15560_52	96	Kidney	1.12708	0.915815	1.38707	0.258646	0.970678
GRN	P28799	GRN	Granulins	SeqId_4992_49	96	Kidney	1.12448	0.916932	1.37901	0.259753	0.970678
MLF1	P58340	MLF1	Myeloid leukemia factor 1	SeqId_17820_170	96	Kidney	1.12386	0.91724	1.37702	0.25993	0.970678
EPHA10	Q5JZY3	EPHAA	Ephrin type-A receptor 10	SeqId_6036_78	96	Kidney	0.889261	0.724912	1.09087	0.260273	0.970678
NETO2	Q8NC67	NETO2	Neuropilin and tolloid-like protein 2	SeqId_10562_42	96	Kidney	1.12398	0.91682	1.37795	0.26081	0.970678
CLMP	Q9H6B4	ACAM:CD	CXADR-like membrane protein:Cytoplasmic domain	SeqId_9585_80	96	Kidney	0.888347	0.722649	1.09204	0.260985	0.970678
WRNIP1	Q96S55	WRIP1	ATPase WRNIP1	SeqId_12528_40	96	Kidney	1.12349	0.91694	1.37657	0.261266	0.970678
CYCS	P99999	Cytochrome c	Cytochrome c	SeqId_2942_50	96	Kidney	1.12409	0.916565	1.3786	0.261298	0.970678
KAAG1	Q9UBP8	KAAG1	Kidney-associated antigen 1	SeqId_19492_5	96	Kidney	1.12091	0.918374	1.36811	0.261624	0.970678
MRPL34	Q9BQ48	RM34	39S ribosomal protein L34, mitochondrial	SeqId_6933_20	96	Kidney	1.12477	0.915985	1.38115	0.261714	0.970678
ELMO1	Q92556	ELMO1	Engulfment and cell motility protein 1	SeqId_12764_3	96	Kidney	0.888394	0.722353	1.0926	0.262272	0.970678
C5orf63	A6NC05	YD286	Glutaredoxin-like protein C5orf63	SeqId_13378_80	96	Kidney	1.1204	0.918247	1.36705	0.262781	0.970678
ADGRE2	Q9UHX3	EMR2	Adhesion G protein-coupled receptor E2	SeqId_4546_27	96	Kidney	1.12531	0.915187	1.38369	0.262898	0.970678
PILRA	Q9UKJ1	PILRA	Paired immunoglobulin-like type 2 receptor alpha	SeqId_8825_4	96	Kidney	0.888999	0.723505	1.09235	0.262911	0.970678
PROK1	P58294	EG-VEGF	Prokineticin-1	SeqId_2247_20	96	Kidney	1.12104	0.917734	1.36938	0.263085	0.970678
MDH1	P40925	MDHC	Malate dehydrogenase, cytoplasmic	SeqId_3853_56	96	Kidney	0.891045	0.727729	1.09101	0.264096	0.970678
CTF1	Q16619	Cardiotrophin-1	Cardiotrophin-1	SeqId_2889_37	96	Kidney	1.12148	0.917041	1.37149	0.264182	0.970678
CROT	Q9UKG9	OCTC	Peroxisomal carnitine O-octanoyltransferase	SeqId_13929_27	96	Kidney	1.12412	0.915396	1.38044	0.264216	0.970678
CYTIP	O60759	CYTIP	Cytohesin-interacting protein	SeqId_13612_7	96	Kidney	0.890045	0.725414	1.09204	0.264317	0.970678
ADH1A	P07327	ADH1A	Alcohol dehydrogenase 1A	SeqId_17396_23	96	Kidney	0.88948	0.724137	1.09258	0.264343	0.970678
PLXND1	Q9Y4D7	PLXD1	Plexin-D1	SeqId_19561_216	96	Kidney	1.1197	0.91802	1.36568	0.264505	0.970678
RAB7B	Q96AH8	RAB7B	Ras-related protein Rab-7b	SeqId_12409_90	96	Kidney	0.888356	0.721485	1.09382	0.264765	0.970678
ITGB5|ITGAV	P18084|P06756	Integrin aVb5	Integrin alpha-V: beta-5 complex	SeqId_4917_62	96	Kidney	1.12204	0.916298	1.37398	0.265201	0.970678
NRXN1	P58400	NRX1B	Neurexin-1-beta	SeqId_5110_84	96	Kidney	0.889955	0.724927	1.09255	0.265226	0.970678
SH3BP2	P78314	3BP2	SH3 domain-binding protein 2	SeqId_7769_29	96	Kidney	0.890805	0.726789	1.09184	0.265391	0.970678
TGFB1	P01137	TGF-b1	Transforming growth factor beta-1	SeqId_2333_72	96	Kidney	1.12153	0.916421	1.37254	0.265702	0.970678
MESD	Q14696	MESD2	LDLR chaperone MESD	SeqId_15299_102	96	Kidney	0.891418	0.728015	1.0915	0.265892	0.970678
HMGCR	P04035	HMGR	3-hydroxy-3-methylglutaryl-coenzyme A reductase	SeqId_5230_99	96	Kidney	1.12282	0.915541	1.37703	0.265902	0.970678
PBK	Q96KB5	TOPK	Lymphokine-activated killer T-cell-originated protein kinase	SeqId_17475_18	96	Kidney	1.12095	0.916335	1.37126	0.266857	0.970678
SFRP1	Q8N474	SARP-2	Secreted frizzled-related protein 1	SeqId_3221_54	96	Kidney	1.11931	0.917224	1.36591	0.267228	0.970678
DNAJB12	Q9NXW2	DJB12	DnaJ homolog subfamily B member 12	SeqId_8006_12	96	Kidney	0.88942	0.723077	1.09403	0.267304	0.970678
PAFAH2	Q99487	PAFA2	Platelet-activating factor acetylhydrolase 2, cytoplasmic	SeqId_18914_188	96	Kidney	1.12396	0.914169	1.38189	0.267594	0.970678
ARHGAP1	Q07960	RHG01:Rho-GAP	Rho GTPase-activating protein 1:Rho-GTPase activating protein domain	SeqId_11955_1	96	Kidney	1.1196	0.916834	1.3672	0.267769	0.970678
CD244	Q9BZW8	CD244	Natural killer cell receptor 2B4	SeqId_5063_12	96	Kidney	0.89203	0.728775	1.09186	0.267915	0.970678
UROD	P06132	DCUP	Uroporphyrinogen decarboxylase	SeqId_19289_29	96	Kidney	1.12348	0.914272	1.38056	0.268085	0.970678
EXOSC8	Q96B26	EXOS8	Exosome complex component RRP43	SeqId_18909_11	96	Kidney	0.892399	0.729541	1.09161	0.268138	0.970678
SULT4A1	Q9BR01	ST4A1	Sulfotransferase 4A1	SeqId_8357_43	96	Kidney	0.891462	0.727235	1.09278	0.268742	0.970678
ADAMTS13	Q76LX8	ATS13	A disintegrin and metalloproteinase with thrombospondin motifs 13	SeqId_3175_51	96	Kidney	1.11936	0.916519	1.3671	0.268979	0.970678
NLGN2	Q8NFZ4	NLGN2:ECD	Neuroligin-2:Extracellular domain	SeqId_9772_153	96	Kidney	0.88979	0.723339	1.09454	0.269131	0.970678
ACYP2	P14621	ACYP2	Acylphosphatase-2	SeqId_12812_25	96	Kidney	1.12328	0.913916	1.3806	0.269313	0.970678
LIPN	Q5VXI9	LIPN	Lipase member N	SeqId_8097_77	96	Kidney	0.890623	0.725089	1.09395	0.269546	0.970678
PECR	Q9BY49	PECR	Peroxisomal trans-2-enoyl-CoA reductase	SeqId_17776_15	96	Kidney	1.12144	0.914879	1.37465	0.269816	0.970678
MUSK	O15146	MUSK	Muscle, skeletal receptor tyrosine-protein kinase	SeqId_11547_84	96	Kidney	0.889057	0.72145	1.0956	0.269882	0.970678
CKB	P12277	CK-BB	Creatine kinase B-type	SeqId_3800_71	96	Kidney	0.892238	0.728637	1.09257	0.269891	0.970678
IGFBPL1	Q8WX77	IBPL1	Insulin-like growth factor-binding protein-like 1	SeqId_7815_49	96	Kidney	0.890408	0.724425	1.09442	0.270119	0.970678
CCL18	P55774	PARC	C-C motif chemokine 18	SeqId_3044_3	96	Kidney	1.12227	0.914226	1.37765	0.270147	0.970678
SPINT2	O43291	SPINT2	Kunitz-type protease inhibitor 2	SeqId_2843_13	96	Kidney	0.891959	0.727899	1.09299	0.270229	0.970678
GMDS	O60547	GMDS	GDP-mannose 4,6 dehydratase	SeqId_18337_4	96	Kidney	0.891719	0.727291	1.09332	0.270437	0.970678
GABARAPL1	Q9H0R8	GBRL1	Gamma-aminobutyric acid receptor-associated protein-like 1	SeqId_12661_44	96	Kidney	0.8882	0.719034	1.09716	0.27142	0.970678
NMB	P08949	NMB	Neuromedin-B	SeqId_9321_400	96	Kidney	0.882853	0.707007	1.10244	0.27157	0.970678
UBE2D1	P51668	UB2D1	Ubiquitin-conjugating enzyme E2 D1	SeqId_19247_1	96	Kidney	1.12087	0.9145	1.37382	0.271724	0.970678
VTI1B	Q9UEU0	Vti1-rp1	Vesicle transport through interaction with t-SNAREs homolog 1B	SeqId_8963_8	96	Kidney	0.893424	0.730736	1.09233	0.271831	0.970678
FGG|FGB|FGA	P02679|P02675|P02671	D-dimer	D-dimer	SeqId_4907_56	96	Kidney	0.892089	0.727667	1.09366	0.271936	0.970678
BGLAP	P02818	Osteocalcin	Osteocalcin	SeqId_11067_13	96	Kidney	1.12027	0.914663	1.37209	0.272305	0.970678
OLFM3	Q96PB7	NOE3:N-term	Noelin-3:Isoform 2, N-term	SeqId_11143_32	96	Kidney	0.890871	0.724763	1.09505	0.27239	0.970678
PSMA2	P25787	PSA2	Proteasome subunit alpha type-2	SeqId_4280_47	96	Kidney	1.12119	0.914024	1.3753	0.272435	0.970678
SWAP70	Q9UH65	SWP70	Switch-associated protein 70	SeqId_13552_7	96	Kidney	0.893433	0.730503	1.0927	0.272655	0.970678
RNASE6	Q93091	RNAS6	Ribonuclease K6	SeqId_5646_20	96	Kidney	1.12087	0.914115	1.3744	0.272713	0.970678
IDI1	Q13907	IDI1	Isopentenyl-diphosphate Delta-isomerase 1	SeqId_17712_7	96	Kidney	1.11523	0.917617	1.3554	0.273075	0.970678
HMGA1	P17096	HMGA1	High mobility group protein HMG-I/HMG-Y	SeqId_16536_3	96	Kidney	0.892612	0.728501	1.09369	0.273085	0.970678
PCSK1	P29120	NEC1	Neuroendocrine convertase 1	SeqId_13388_57	96	Kidney	0.889808	0.722126	1.09643	0.273128	0.970678
SCARF2	Q96GP6	SREC-II:CD	Scavenger receptor class F member 2:Cytoplasmic domain	SeqId_9925_56	96	Kidney	0.891176	0.725195	1.09515	0.273224	0.970678
MINAR1	Q9UPX6	K1024	UPF0258 protein KIAA1024	SeqId_9075_121	96	Kidney	1.11898	0.914985	1.36846	0.273615	0.970678
VCAM1	P19320	VCAM-1	Vascular cell adhesion protein 1	SeqId_2967_8	96	Kidney	0.891154	0.725004	1.09538	0.273681	0.970678
TXNDC15	Q96J42	TXD15	Thioredoxin domain-containing protein 15	SeqId_6366_38	96	Kidney	0.893147	0.72946	1.09356	0.273929	0.970678
CGB2	Q6NT52	CGB2	Choriogonadotropin subunit beta variant 2	SeqId_6213_10	96	Kidney	1.11984	0.914243	1.37168	0.274096	0.970678
CAV2	P51636	CAV2	Caveolin-2	SeqId_9457_3	96	Kidney	1.11954	0.914407	1.3707	0.274174	0.970678
XXYLT1	Q8NBI6	XXLT1	Xyloside xylosyltransferase 1	SeqId_6375_75	96	Kidney	0.893193	0.729241	1.09401	0.274981	0.970678
ADGRG1	Q9Y653	GPR56	Adhesion G-protein coupled receptor G1	SeqId_18893_26	96	Kidney	0.89297	0.728695	1.09428	0.275103	0.970678
RAC2	P15153	RAC2	Ras-related C3 botulinum toxin substrate 2	SeqId_18950_13	96	Kidney	0.894624	0.732394	1.09279	0.275368	0.970678
ISLR2	Q6UXK2	ISLR2	Immunoglobulin superfamily containing leucine-rich repeat protein 2	SeqId_13124_20	96	Kidney	0.891385	0.724887	1.09613	0.275735	0.970678
DEFB110	Q30KQ9	DB110	Beta-defensin 110	SeqId_8340_9	96	Kidney	0.891275	0.724588	1.09631	0.27589	0.970678
MANEA	Q5SRI9	MANEA	Glycoprotein endo-alpha-1,2-mannosidase	SeqId_8014_359	96	Kidney	1.12205	0.91211	1.3803	0.275905	0.970678
AKR1C1	Q04828	Aldo-keto reductase 1C1	Aldo-keto reductase family 1 member C1	SeqId_12618_50	96	Kidney	0.893199	0.728794	1.09469	0.276476	0.970678
DEAF1	O75398	DEAF1	Deformed epidermal autoregulatory factor 1 homolog	SeqId_6369_82	96	Kidney	0.893648	0.729811	1.09426	0.276506	0.970678
SOSTDC1	Q6X4U4	SOSD1	Sclerostin domain-containing protein 1	SeqId_8237_56	96	Kidney	0.893308	0.728755	1.09502	0.277413	0.970678
CLEC2B	Q92478	CLC2B	C-type lectin domain family 2 member B	SeqId_7786_83	96	Kidney	1.11856	0.913775	1.36924	0.277482	0.970678
TIMP3	P35625	TIMP-3	Metalloproteinase inhibitor 3	SeqId_2480_58	96	Kidney	0.893174	0.728406	1.09521	0.27755	0.970678
FOXM1	Q08050	FOXM1	Forkhead box protein M1	SeqId_10056_5	96	Kidney	0.894092	0.730501	1.09432	0.277571	0.970678
NUDC	Q9Y266	NUDC:CS	Nuclear migration protein nudC:CS domain	SeqId_8887_21	96	Kidney	0.895111	0.732744	1.09346	0.277877	0.970678
WFDC10A	Q9H1F0	WF10A	WAP four-disulfide core domain protein 10A	SeqId_13429_3	96	Kidney	0.892307	0.72629	1.09627	0.277979	0.970678
GUCA1A	P43080	GUC1A	Guanylyl cyclase-activating protein 1	SeqId_10008_43	96	Kidney	0.891976	0.725457	1.09672	0.278229	0.970678
MSH2	P43246	MSH2	DNA mismatch repair protein Msh2	SeqId_9739_4	96	Kidney	0.893801	0.729441	1.09519	0.278843	0.970678
DMBT1	Q9UGM3	DMBT1	Deleted in malignant brain tumors 1 protein	SeqId_19212_4	96	Kidney	0.892083	0.725503	1.09691	0.278859	0.970678
RGMB	Q6NW40	RGMB	RGM domain family member B	SeqId_3331_8	96	Kidney	1.1354	0.90219	1.4289	0.279013	0.970678
SERPINA10	Q9UK55	protein Z inhibitor	Protein Z-dependent protease inhibitor	SeqId_13119_26	96	Kidney	1.11748	0.91372	1.36668	0.279488	0.970678
EPS15L1	Q9UBC2	EP15R	Epidermal growth factor receptor substrate 15-like 1	SeqId_4212_5	96	Kidney	1.12053	0.911672	1.37724	0.27955	0.970678
CRH	P06850	CRH	Corticoliberin	SeqId_5614_44	96	Kidney	1.11898	0.912627	1.372	0.279732	0.970678
IFNGR2	P38484	INGR2:CD	Interferon gamma receptor 2:Cytoplasmic domain	SeqId_8818_13	96	Kidney	0.893684	0.728826	1.09583	0.279968	0.970678
SMIM13	P0DJ93	SIM13	Small integral membrane protein 13	SeqId_13452_113	96	Kidney	0.893005	0.727153	1.09669	0.280341	0.970678
DRAXIN	Q8NBI3	DRAXI	Draxin	SeqId_7084_1	96	Kidney	0.893515	0.728281	1.09624	0.280479	0.970678
ARL6	Q9H0F7	ARL6	ADP-ribosylation factor-like protein 6	SeqId_18415_16	96	Kidney	0.894549	0.730565	1.09534	0.280773	0.970678
HAPLN4	Q86UW8	HPLN4	Hyaluronan and proteoglycan link protein 4	SeqId_6455_52	96	Kidney	1.11948	0.911862	1.37438	0.280851	0.970678
CEACAM20	Q6UY09	CEA20	Carcinoembryonic antigen-related cell adhesion molecule 20	SeqId_10453_7	96	Kidney	1.11772	0.912993	1.36836	0.280958	0.970678
MAPK8	P45983	MK08	Mitogen-activated protein kinase 8	SeqId_3825_18	96	Kidney	1.11855	0.912347	1.37135	0.281204	0.970678
PDGFD	Q9GZP0	PDGFD	Platelet-derived growth factor D	SeqId_9341_1	96	Kidney	1.12424	0.908549	1.39115	0.281234	0.970678
ALCAM	Q13740	ALCAM	CD166 antigen	SeqId_5451_1	96	Kidney	0.884852	0.708309	1.1054	0.281281	0.970678
RNF114	Q9Y508	RN114	E3 ubiquitin-protein ligase RNF114	SeqId_9957_9	96	Kidney	1.11706	0.913307	1.36626	0.2813	0.970678
F8	P00451	Coagulation Factor VIII	Coagulation Factor VIII	SeqId_13499_30	96	Kidney	0.895103	0.731671	1.09504	0.281326	0.970678
CLSTN2	Q9H4D0	CSTN2	Calsyntenin-2	SeqId_18882_7	96	Kidney	0.893414	0.727768	1.09676	0.281387	0.970678
ANAPC7	Q9UJX3	APC7	Anaphase-promoting complex subunit 7	SeqId_11690_47	96	Kidney	1.11887	0.912037	1.37261	0.281449	0.970678
CA1	P00915	Carbonic anhydrase I	Carbonic anhydrase 1	SeqId_4969_2	96	Kidney	0.89106	0.722263	1.09931	0.281739	0.970678
BAMBI	Q13145	BAMBI:ECD	BMP and activin membrane-bound inhibitor homolog:Extracellular domain	SeqId_8811_24	96	Kidney	1.11729	0.912784	1.36761	0.282264	0.970678
KLRG2	A4D1S0	KLRG2:N-term	Killer cell lectin-like receptor subfamily G member 2:N-term	SeqId_10762_2	96	Kidney	1.11912	0.911491	1.37404	0.282429	0.970678
DEFB136	Q30KP8	DB136	Beta-defensin 136	SeqId_9332_6	96	Kidney	1.11681	0.912907	1.36625	0.282785	0.970678
MASP1	P48740	MASP3:Sushi 1 and Sushi 2	Mannan-binding lectin serine protease 1:Sushi 1 and Sushi 2	SeqId_9125_23	96	Kidney	1.11733	0.912528	1.3681	0.282857	0.970678
HAGH	Q16775	GLO2	Hydroxyacylglutathione hydrolase, mitochondrial	SeqId_19267_14	96	Kidney	1.11701	0.912738	1.367	0.282875	0.970678
ITGB3|ITGA2B	P05106|P08514	gpIIbIIIa	Integrin alpha-IIb: beta-3 complex	SeqId_19574_5	96	Kidney	0.898002	0.737897	1.09285	0.282906	0.970678
HNRNPH1	P31943	HNRH1	Heterogeneous nuclear ribonucleoprotein H	SeqId_14309_8	96	Kidney	1.1136	0.914981	1.35534	0.283036	0.970678
TMEM132B	Q14DG7	T132B	Transmembrane protein 132B	SeqId_8890_9	96	Kidney	0.888188	0.715218	1.10299	0.283286	0.970678
EVL	Q9UI08	EVL	Ena/VASP-like protein	SeqId_11656_110	96	Kidney	0.891658	0.723128	1.09946	0.283334	0.970678
FGFBP1	Q14512	FGFP1	Fibroblast growth factor-binding protein 1	SeqId_15494_11	96	Kidney	0.895232	0.7313	1.09591	0.283509	0.970678
FGF9	P31371	FGF9	Fibroblast growth factor 9	SeqId_19584_33	96	Kidney	0.893384	0.726917	1.09797	0.283897	0.970678
CD63	P08962	CD63	CD63 antigen	SeqId_9190_7	96	Kidney	1.11791	0.911696	1.37077	0.283999	0.970678
PTCHD3	Q3KNS1	PTHD3	Patched domain-containing protein 3	SeqId_13517_3	96	Kidney	1.11529	0.913466	1.3617	0.284019	0.970678
RELL1	Q8IUW5	RELL1	RELT-like protein 1	SeqId_13399_33	96	Kidney	0.895154	0.730937	1.09626	0.284098	0.970678
FLRT3	Q9NZU0	FLRT3:ECD	Leucine-rich repeat transmembrane protein FLRT3:Extracellular domain	SeqId_13123_3	96	Kidney	1.12406	0.907456	1.39236	0.284253	0.970678
PCYOX1	Q9UHG3	PCYOX	Prenylcysteine oxidase 1	SeqId_6431_68	96	Kidney	1.11832	0.911297	1.37236	0.284324	0.970678
FAM234B	A2RU67	K1467:C-term	Protein FAM234B:C-term	SeqId_9981_18	96	Kidney	1.11534	0.913254	1.36214	0.284491	0.970678
DEFB119	Q8N690	DB119	Beta-defensin 119	SeqId_8315_5	96	Kidney	0.893924	0.727879	1.09785	0.284812	0.970678
RGS18	Q9NS28	RGS18	Regulator of G-protein signaling 18	SeqId_13982_33	96	Kidney	0.894551	0.729323	1.09721	0.284817	0.970678
CD300A	Q9UGN4	CM35H	CMRF35-like molecule 8	SeqId_5630_48	96	Kidney	0.897385	0.735882	1.09433	0.284835	0.970678
PREP	P48147	PPCE	Prolyl endopeptidase	SeqId_14273_19	96	Kidney	1.11676	0.912148	1.36727	0.284856	0.970678
TMEM132D	Q14C87	T132D	Transmembrane protein 132D	SeqId_13416_8	96	Kidney	1.12016	0.909787	1.37918	0.284991	0.970678
G3BP1	Q13283	G3BP1	Ras GTPase-activating protein-binding protein 1	SeqId_19266_35	96	Kidney	0.895271	0.73082	1.09673	0.285361	0.970678
CSNK1G2	P78368	CSNK1G2	Casein kinase I isoform gamma-2	SeqId_17436_193	96	Kidney	0.894249	0.728419	1.09783	0.285484	0.970678
FCN2	Q15485	FCN2	Ficolin-2	SeqId_13717_15	96	Kidney	1.11489	0.913168	1.36118	0.28552	0.970678
PLK1	P53350	PLK-1	Serine/threonine-protein kinase PLK1	SeqId_3394_81	96	Kidney	1.11717	0.911597	1.36911	0.285552	0.970678
EHF	Q9NZC4	EHF	ETS homologous factor	SeqId_13387_55	96	Kidney	0.894669	0.729359	1.09745	0.285585	0.970678
RSPO3	Q9BXY4	RSPO3	R-spondin-3	SeqId_13094_75	96	Kidney	1.11649	0.911875	1.36703	0.286041	0.970678
PLAAT4	Q9UL19	TIG3	Retinoic acid receptor responder protein 3	SeqId_10961_15	96	Kidney	0.894054	0.727784	1.09831	0.286081	0.970678
PPIG	Q13427	PPIG	Peptidyl-prolyl cis-trans isomerase G	SeqId_18449_33	96	Kidney	0.896369	0.733133	1.09595	0.286117	0.970678
GAL3ST1	Q99999	G3ST1	Galactosylceramide sulfotransferase	SeqId_8696_15	96	Kidney	0.895606	0.73133	1.09678	0.286223	0.970678
S100A6	P06703	S100A6	Protein S100-A6	SeqId_13090_17	96	Kidney	0.893462	0.726315	1.09907	0.286408	0.970678
CASP3	P42574	Caspase-3	Caspase-3	SeqId_3593_72	96	Kidney	1.11522	0.912599	1.36283	0.286431	0.970678
SIGLEC15	Q6ZMC9	SIG15	Sialic acid-binding Ig-like lectin 15	SeqId_10847_1	96	Kidney	1.11413	0.913219	1.35924	0.286774	0.970678
IFNL2	Q8IZJ0	IFN-lambda 2	Interferon lambda-2	SeqId_4397_26	96	Kidney	1.11671	0.911398	1.36828	0.286897	0.970678
RBFOX2	O43251	RBM9	RNA binding protein fox-1 homolog 2	SeqId_11462_8	96	Kidney	1.11691	0.911199	1.36907	0.287056	0.970678
CSRP2	Q16527	CSRP2	Cysteine and glycine-rich protein 2	SeqId_12968_2	96	Kidney	1.11467	0.912687	1.36136	0.287191	0.970678
KLRC3	Q07444	NKG2E:CD	NKG2-E type II integral membrane protein:Isoform H, Cytoplasmic domain	SeqId_7795_14	96	Kidney	0.8992	0.739309	1.09367	0.287489	0.970678
PKN1	Q16512	PKN1	Serine/threonine-protein kinase N1	SeqId_12562_1	96	Kidney	0.895145	0.729844	1.09788	0.287575	0.970678
MAPK12	P53778	MK12	Mitogen-activated protein kinase 12	SeqId_5005_4	96	Kidney	1.11739	0.910669	1.37102	0.287587	0.970678
ALDH1A1	P00352	Retinal dehydrogenase 1	Retinal dehydrogenase 1	SeqId_11265_8	96	Kidney	0.89237	0.72342	1.10078	0.287609	0.970678
ITPKA	P23677	IP3KA	Inositol-trisphosphate 3-kinase A	SeqId_13473_55	96	Kidney	0.895618	0.730812	1.09759	0.288001	0.970678
RPN1	P04843	RPN1:CD	Dolichyl-diphosphooligosaccharide--protein glycosyltransferase subunit 1:Cytoplasmic domain	SeqId_10490_3	96	Kidney	0.896923	0.7338	1.09631	0.288148	0.970678
AGRP	O00253	ART	Agouti-related protein	SeqId_2813_11	96	Kidney	1.11971	0.908816	1.37954	0.288244	0.970678
PRKCZ	Q05513	PKC-Z	Protein kinase C zeta type	SeqId_2645_54	96	Kidney	1.11557	0.911619	1.36515	0.288372	0.970678
MPP6	Q9NZW5	MPP6	MAGUK p55 subfamily member 6	SeqId_13490_1	96	Kidney	1.11687	0.910701	1.36972	0.28842	0.970678
BCL10	O95999	Bcl-10	B-cell lymphoma/leukemia 10	SeqId_8768_4	96	Kidney	1.11604	0.911221	1.36691	0.288554	0.970678
CD8B	P10966	CD8B	T-cell surface glycoprotein CD8 beta chain	SeqId_9310_2	96	Kidney	0.896169	0.731916	1.09728	0.288565	0.970678
POMK	Q9H5K3	SG196	Protein O-mannose kinase	SeqId_10582_36	96	Kidney	1.11397	0.91265	1.3597	0.28857	0.970678
CLEC1B	Q9P126	CLC1B	C-type lectin domain family 1 member B	SeqId_4332_6	96	Kidney	1.11462	0.912163	1.36202	0.288664	0.970678
ASH2L	Q9UBL3	ASH2L	Set1/Ash2 histone methyltransferase complex subunit ASH2	SeqId_12832_10	96	Kidney	1.11771	0.909647	1.37337	0.289639	0.970678
EPHA7	Q15375	EPHA7	Ephrin type-A receptor 7	SeqId_15580_2	96	Kidney	1.11554	0.911053	1.36593	0.2899	0.970678
ROBO1	Q9Y6N7	ROBO1	Roundabout homolog 1	SeqId_5740_17	96	Kidney	1.11952	0.908217	1.37998	0.2901	0.970678
ADPRH	P54922	ADPRH	[Protein ADP-ribosylarginine] hydrolase	SeqId_18395_5	96	Kidney	1.11511	0.911166	1.36471	0.290391	0.970678
C1S	P09871	C1s	Complement C1s subcomponent	SeqId_8840_61	96	Kidney	1.11462	0.911495	1.36302	0.29042	0.970678
NR5A2	O00482	NR5A2	Nuclear receptor subfamily 5 group A member 2	SeqId_12444_39	96	Kidney	1.11584	0.910606	1.36732	0.290537	0.970678
LRIT2	A6NDA9	LRIT2	Leucine-rich repeat, immunoglobulin-like domain and transmembrane domain-containing protein 2	SeqId_11716_28	96	Kidney	0.895336	0.729319	1.09914	0.290705	0.970678
ADH1C	P00326	ADH1G	Alcohol dehydrogenase 1C	SeqId_15525_294	96	Kidney	0.895578	0.729812	1.09899	0.290932	0.970678
JAG1	P78504	JAG1:ECD	Protein jagged-1:Extracellular domain	SeqId_5092_51	96	Kidney	0.895412	0.729398	1.09921	0.291025	0.970678
IGF1	P05019	IGF-I	Insulin-like growth factor I	SeqId_2952_75	96	Kidney	1.11965	0.907722	1.38106	0.291122	0.970678
KRT19	P08727	Keratin 19	Keratin, type I cytoskeletal 19	SeqId_15606_19	96	Kidney	0.896829	0.732622	1.09784	0.291278	0.970678
CCL28	Q9NRJ3	CCL28	C-C motif chemokine 28	SeqId_2890_59	96	Kidney	0.895799	0.730102	1.0991	0.291657	0.970678
SPAG11B	Q08648	Sperm-associated antigen 11	Sperm-associated antigen 11B	SeqId_5762_35	96	Kidney	1.11483	0.910868	1.36446	0.291695	0.970678
UBA2	Q9UBT2	SAE2	SUMO-activating enzyme subunit 2	SeqId_12500_88	96	Kidney	0.897315	0.733551	1.09764	0.291948	0.970678
GPI	P06744	PHI	Glucose-6-phosphate isomerase	SeqId_4272_46	96	Kidney	1.11525	0.910309	1.36632	0.292385	0.970678
EPHB4	P54760	EphB4	Ephrin type-B receptor 4	SeqId_15530_33	96	Kidney	1.11772	0.908456	1.37518	0.292694	0.970678
ARID3A	Q99856	ARI3A	AT-rich interactive domain-containing protein 3A	SeqId_3875_62	96	Kidney	1.1151	0.910285	1.36599	0.292727	0.970678
C17orf78	Q8N4C9	CQ078:N-term	Uncharacterized protein C17orf78:N-term	SeqId_6571_75	96	Kidney	1.11561	0.909851	1.36789	0.292921	0.970678
ACTN1	P12814	ACTN1	Alpha-actinin-1	SeqId_9843_5	96	Kidney	0.89628	0.730804	1.09922	0.293014	0.970678
IL12B	P29460	IL-12 p40	Interleukin-12 subunit beta	SeqId_13733_5	96	Kidney	1.12148	0.905693	1.38869	0.293018	0.970678
KRTDAP	P60985	KTDAP	Keratinocyte differentiation-associated protein	SeqId_5739_75	96	Kidney	1.11413	0.910794	1.36285	0.293188	0.970678
TINAGL1	Q9GZM7	TINAL	Tubulointerstitial nephritis antigen-like	SeqId_11192_168	96	Kidney	1.12048	0.906199	1.38542	0.293512	0.970678
HCN1	O60741	HCN1	Potassium/sodium hyperpolarization-activated cyclic nucleotide-gated channel 1	SeqId_12774_12	96	Kidney	0.896826	0.731911	1.0989	0.293566	0.970678
AIMP1	Q12904	EMAP-2	Endothelial monocyte-activating polypeptide 2	SeqId_2714_78	96	Kidney	0.897008	0.732267	1.09881	0.293788	0.970678
MAPK3	P27361	ERK-1	Mitogen-activated protein kinase 3	SeqId_2855_49	96	Kidney	0.896722	0.731341	1.0995	0.294622	0.970678
RBM46	Q8TBY0	RBM46	Probable RNA-binding protein 46	SeqId_13958_5	96	Kidney	1.1143	0.910046	1.36439	0.294828	0.970678
SAR1A	Q9NR31	SAR1A	GTP-binding protein SAR1a	SeqId_17726_3	96	Kidney	0.895639	0.728713	1.1008	0.294928	0.970678
FCGR2B	P31994	FCG2B	Low affinity immunoglobulin gamma Fc region receptor II-b	SeqId_3310_62	96	Kidney	1.1159	0.908651	1.37041	0.295498	0.970678
ADGRB3	O60242	BAI3	Adhesion G protein-coupled receptor B3	SeqId_15365_41	96	Kidney	1.11603	0.90854	1.37089	0.295551	0.970678
DNAJB2	P25686	DNJB2	DnaJ homolog subfamily B member 2	SeqId_11438_6	96	Kidney	1.11422	0.909793	1.36459	0.295627	0.970678
ARL5A	Q9Y689	ARL5A	ADP-ribosylation factor-like protein 5A	SeqId_18414_26	96	Kidney	0.897563	0.732884	1.09925	0.296015	0.970678
OXT	P01178	NEU1	Oxytocin-neurophysin 1	SeqId_8356_88	96	Kidney	1.11534	0.908771	1.36886	0.296223	0.970678
GUK1	Q16774	KGUA	Guanylate kinase	SeqId_17325_10	96	Kidney	0.897267	0.732121	1.09967	0.296236	0.970678
MXRA8	Q9BRK3	MXRA8:ECD	Matrix-remodeling-associated protein 8:Extracellular domain	SeqId_10521_10	96	Kidney	1.11452	0.909325	1.36603	0.296293	0.970678
SELL	P14151	sL-Selectin	L-Selectin	SeqId_4831_4	96	Kidney	1.11644	0.907829	1.37298	0.296628	0.970678
HMGCS1	Q01581	HMCS1	Hydroxymethylglutaryl-CoA synthase, cytoplasmic	SeqId_13496_19	96	Kidney	0.894021	0.724384	1.10338	0.296693	0.970678
UBB	P0CG47	PolyUbiquitin K48	PolyUbiquitin K48-linked	SeqId_6641_60	96	Kidney	0.894375	0.725127	1.10313	0.296957	0.970678
CD320	Q9NPF0	CD320	CD320 antigen	SeqId_16320_139	96	Kidney	1.11092	0.911661	1.35372	0.296969	0.970678
QKI	Q96PU8	QKI	Protein quaking	SeqId_7253_6	96	Kidney	0.8978	0.733087	1.09952	0.297164	0.970678
AZGP1	P25311	AZGP1	Zinc-alpha-2-glycoprotein	SeqId_9312_8	96	Kidney	1.11756	0.906777	1.37734	0.297268	0.970678
CLPS	P04118	COL	Colipase	SeqId_5749_53	96	Kidney	0.896923	0.730949	1.10058	0.297413	0.970678
RNF215	Q9Y6U7	RN215:ECD	RING finger protein 215:Extracellular domain	SeqId_7758_217	96	Kidney	0.897039	0.731198	1.10049	0.297492	0.970678
ERCC1	P07992	ERCC1	DNA excision repair protein ERCC-1	SeqId_12585_39	96	Kidney	0.896736	0.730446	1.10088	0.297621	0.970678
DNAJB6	O75190	DNJB6	DnaJ homolog subfamily B member 6	SeqId_11606_22	96	Kidney	1.11388	0.909248	1.36457	0.297702	0.970678
NOP16	Q9Y3C1	NOP16	Nucleolar protein 16	SeqId_18228_30	96	Kidney	1.11345	0.909476	1.36317	0.29792	0.970678
NRBP1	Q9UHY1	NRBP	Nuclear receptor-binding protein	SeqId_12616_45	96	Kidney	0.899639	0.737145	1.09795	0.298068	0.970678
HS6ST3	Q8IZP7	H6ST3	Heparan-sulfate 6-O-sulfotransferase 3	SeqId_18896_23	96	Kidney	0.894774	0.725698	1.10324	0.298103	0.970678
PMM2	O15305	Phosphomannomutase 2	Phosphomannomutase 2	SeqId_17794_6	96	Kidney	0.896269	0.729198	1.10162	0.29811	0.970678
ATP5PF	P18859	CF6	ATP synthase-coupling factor 6, mitochondrial	SeqId_7788_1	96	Kidney	1.11166	0.910666	1.35702	0.298189	0.970678
CNPY4	Q8N129	CNPY4	Protein canopy homolog 4	SeqId_15465_79	96	Kidney	0.896896	0.730589	1.10106	0.29837	0.970678
JPH3	Q8WXH2	JPH3	Junctophilin-3	SeqId_9089_77	96	Kidney	1.11466	0.90843	1.36771	0.298372	0.970678
PPM1A	P35813	Protein phophatase 2Ca	Protein phosphatase 1A	SeqId_12619_14	96	Kidney	1.11615	0.907306	1.37307	0.298501	0.970678
PLA2G1B	P04054	GIB	Phospholipase A2	SeqId_4910_21	96	Kidney	1.11357	0.909074	1.36406	0.298751	0.970678
DPT	Q07507	DERM	Dermatopontin	SeqId_4979_34	96	Kidney	0.889748	0.713763	1.10912	0.29885	0.970678
HBB	P68871	Beta-globin	Hemoglobin subunit beta	SeqId_17137_160	96	Kidney	0.893964	0.723533	1.10454	0.29896	0.970678
MSTN|GDF11	O14793|O95390	GDF-11/8	Growth/differentiation factor 11/8	SeqId_2765_4	96	Kidney	1.12521	0.899989	1.40679	0.30054	0.970678
SPINK14	Q6IE38	ISK52	Serine protease inhibitor Kazal-type 14	SeqId_8587_21	96	Kidney	1.11134	0.909532	1.35793	0.301824	0.970678
BRDT	Q58F21	BRDT	Bromodomain testis-specific protein	SeqId_12748_6	96	Kidney	1.1144	0.90722	1.3689	0.301997	0.970678
KITLG	P21583	SCF	Kit ligand	SeqId_9377_25	96	Kidney	1.11715	0.905199	1.37874	0.302027	0.970678
SUMO2	P61956	SUMO2	Small ubiquitin-related modifier 2	SeqId_19555_1	96	Kidney	1.11397	0.907419	1.36753	0.302309	0.970678
GPR68	Q15743	SPR1	Ovarian cancer G-protein coupled receptor 1	SeqId_12503_5	96	Kidney	1.11215	0.908739	1.36108	0.302355	0.970678
SPARCL1	Q14515	SPARCL1	SPARC-like protein 1	SeqId_4467_49	96	Kidney	0.897892	0.731686	1.10185	0.302406	0.970678
LRRC32	Q14392	LRC32	Leucine-rich repeat-containing protein 32	SeqId_7551_33	96	Kidney	1.11473	0.906727	1.37045	0.302651	0.970678
NEK7	Q8TDX7	NEK7	Serine/threonine-protein kinase Nek7	SeqId_12703_6	96	Kidney	1.11311	0.907768	1.36489	0.303046	0.970678
PPP4R3A	Q6IN85	P4R3A	Serine/threonine-protein phosphatase 4 regulatory subunit 3A	SeqId_10866_60	96	Kidney	0.897702	0.73098	1.10245	0.303236	0.970678
JAM2	P57087	JAM-B	Junctional adhesion molecule B	SeqId_2997_8	96	Kidney	1.11228	0.908125	1.36233	0.303708	0.970678
TSSK1B	Q9BXA7	TSSK1	Testis-specific serine/threonine-protein kinase 1	SeqId_11179_7	96	Kidney	0.899807	0.735762	1.10043	0.303906	0.970678
DPEP1	P16444	DPEP1	Dipeptidase 1	SeqId_8794_13	96	Kidney	0.896653	0.728274	1.10396	0.303964	0.970678
MRPL14	Q6P1L8	RM14	39S ribosomal protein L14, mitochondrial	SeqId_8021_59	96	Kidney	0.899371	0.734681	1.10098	0.304053	0.970678
YEATS4	O95619	YETS4	YEATS domain-containing protein 4	SeqId_17474_106	96	Kidney	0.899394	0.734728	1.10096	0.304081	0.970678
NETO1	Q8TDF5	NETO1	Neuropilin and tolloid-like protein 1	SeqId_5639_49	96	Kidney	1.11242	0.907863	1.36308	0.304118	0.970678
IL2RB	P14784	IL-2 sRb	Interleukin-2 receptor subunit beta	SeqId_9343_16	96	Kidney	1.12126	0.901329	1.39485	0.30422	0.970678
HMGB1	P09429	HMG-1	High mobility group protein B1	SeqId_2524_56	96	Kidney	1.11288	0.907388	1.3649	0.30448	0.970678
NOTCH2	Q04721	NOTC2	Neurogenic locus notch homolog protein 2	SeqId_11297_54	96	Kidney	0.897511	0.730067	1.10336	0.304712	0.970678
RAPGEF5	Q92565	RPGF5	Rap guanine nucleotide exchange factor 5	SeqId_9059_14	96	Kidney	0.89858	0.732536	1.10226	0.304921	0.970678
PCDHAC1	Q9H158	PCDC1	Protocadherin alpha-C1	SeqId_7193_98	96	Kidney	0.896915	0.728475	1.1043	0.305299	0.970678
TNNT3	P45378	TNNT3	Troponin T, fast skeletal muscle	SeqId_16807_35	96	Kidney	1.11027	0.908977	1.35614	0.305404	0.970678
PTGFRN	Q9P2B2	FPRP	Prostaglandin F2 receptor negative regulator	SeqId_12727_7	96	Kidney	1.11001	0.9091	1.35532	0.305593	0.970678
TPSB2	P20231	TPSB2	Tryptase beta-2	SeqId_3403_1	96	Kidney	0.900995	0.738076	1.09988	0.305596	0.970678
IL20RA	Q9UHF4	IL-20 Ra	Interleukin-20 receptor subunit alpha	SeqId_5085_18	96	Kidney	1.11333	0.906537	1.36729	0.305825	0.970678
CRNN	Q9UBG3	CRNN	Cornulin	SeqId_17738_7	96	Kidney	0.900299	0.736256	1.10089	0.306119	0.970678
CYTH4	Q9UIA0	CYH4	Cytohesin-4	SeqId_12746_4	96	Kidney	0.898933	0.732959	1.10249	0.306263	0.970678
NRGN	Q92686	NEUG	Neurogranin	SeqId_18303_39	96	Kidney	1.11133	0.907758	1.36056	0.306524	0.970678
APMAP	Q9HDC9	APMAP	Adipocyte plasma membrane-associated protein	SeqId_10605_22	96	Kidney	0.900422	0.736137	1.10137	0.307463	0.970678
COLEC12	Q5KU26	COLEC12	Collectin-12	SeqId_5457_5	96	Kidney	1.11501	0.904467	1.37457	0.307921	0.970678
ST8SIA2	Q92186	SIA8B	Alpha-2,8-sialyltransferase 8B	SeqId_7920_30	96	Kidney	1.10941	0.908679	1.35448	0.307925	0.970678
GALNT10	Q86SR1	GLT10	Polypeptide N-acetylgalactosaminyltransferase 10	SeqId_7003_4	96	Kidney	0.89875	0.732002	1.10348	0.30795	0.970678
ATG3	Q9NT62	ATG3	Ubiquitin-like-conjugating enzyme ATG3	SeqId_18156_7	96	Kidney	1.10991	0.908267	1.35633	0.308002	0.970678
INSL6	Q9Y581	INSL6	Insulin-like peptide INSL6	SeqId_5754_76	96	Kidney	0.898628	0.731694	1.10365	0.308007	0.970678
LEPR	P48357	sLeptin R	Leptin receptor, soluble	SeqId_5400_52	96	Kidney	0.897292	0.728484	1.10522	0.30812	0.970678
SDF2L1	Q9HCN8	SDF2L	Stromal cell-derived factor 2-like protein 1	SeqId_6990_44	96	Kidney	0.900029	0.734984	1.10214	0.308165	0.970678
CDH15	P55291	CAD15:ECD	Cadherin-15:Extracellular domain	SeqId_5410_53	96	Kidney	0.901059	0.73738	1.10107	0.308377	0.970678
SMPDL3A	Q92484	ASM3A	Acid sphingomyelinase-like phosphodiesterase 3a	SeqId_4771_10	96	Kidney	1.11113	0.907145	1.36099	0.308532	0.970678
PIK3CG	P48736	PK3CG	Phosphatidylinositol 4,5-bisphosphate 3-kinase catalytic subunit gamma isoform	SeqId_3391_10	96	Kidney	1.11032	0.907743	1.35811	0.308578	0.970678
MRPL21	Q7Z2W9	RM21	39S ribosomal protein L21, mitochondrial	SeqId_8942_2	96	Kidney	0.899551	0.733659	1.10295	0.308762	0.970678
XCL2	Q9UBD3	lymphotactin beta	Cytokine SCM-1 beta	SeqId_15617_8	96	Kidney	0.900039	0.734674	1.10263	0.309251	0.970678
PSMB5	P28074	PSB5	Proteasome subunit beta type-5	SeqId_12580_7	96	Kidney	1.11168	0.9063	1.36361	0.309664	0.970678
MED1	Q15648	MED-1	Mediator of RNA polymerase II transcription subunit 1	SeqId_3892_21	96	Kidney	1.11095	0.906771	1.36112	0.309875	0.970678
GIP	P09681	GIP	Gastric inhibitory polypeptide	SeqId_5755_29	96	Kidney	0.899762	0.733599	1.10356	0.310581	0.970678
POLR2K	P53803	RPAB4	DNA-directed RNA polymerases I, II, and III subunit RPABC4	SeqId_19134_66	96	Kidney	0.900676	0.73577	1.10254	0.310636	0.970678
GPD1	P21695	GPDA	Glycerol-3-phosphate dehydrogenase [NAD(+)], cytoplasmic	SeqId_13697_51	96	Kidney	1.11221	0.905446	1.3662	0.310836	0.970678
PABPC4	Q13310	PABP4	Polyadenylate-binding protein 4	SeqId_12603_87	96	Kidney	0.900039	0.734175	1.10338	0.310868	0.970678
PDE4A	P27815	PDE4A	cAMP-specific 3',5'-cyclic phosphodiesterase 4A	SeqId_18918_86	96	Kidney	1.10866	0.908003	1.35367	0.31124	0.970678
LAMA4	Q16363	LAMA4	Laminin subunit alpha-4	SeqId_6577_64	96	Kidney	0.902139	0.739091	1.10116	0.311261	0.970678
CLEC6A	Q6EIG7	CLC6A	C-type lectin domain family 6 member A	SeqId_6911_103	96	Kidney	0.899203	0.732032	1.10455	0.311328	0.970678
PRPF6	O94906	PRP6:region 1	Pre-mRNA-processing factor 6:region 1	SeqId_9012_1	96	Kidney	1.11103	0.906156	1.36221	0.311344	0.970678
GALP	Q9UBC7	GALP	Galanin-like peptide	SeqId_9398_30	96	Kidney	1.10949	0.907299	1.35674	0.311428	0.970678
GRAMD1C	Q8IYS0	GRM1C	GRAM domain-containing protein 1C	SeqId_8336_267	96	Kidney	1.10829	0.908198	1.35246	0.311488	0.970678
SELENOH	Q8IZQ5	SELH	Selenoprotein H	SeqId_17319_1	96	Kidney	1.11346	0.904174	1.37118	0.311678	0.970678
SNTA1	Q13424	Alpha-1-syntrophin	Alpha-1-syntrophin	SeqId_19274_80	96	Kidney	0.89896	0.731221	1.10518	0.312069	0.970678
PTH	P01270	Parathyroid Hormone1-34	Parathyroid Hormone1-34	SeqId_19640_2	96	Kidney	1.10876	0.907592	1.35451	0.312146	0.970678
PDXP	Q96GD0	PLPP	Pyridoxal phosphate phosphatase	SeqId_3897_61	96	Kidney	1.11226	0.904874	1.36718	0.312224	0.970678
PDCD4	Q53EL6	PDCD4	Programmed cell death protein 4	SeqId_17202_37	96	Kidney	1.11004	0.906471	1.35933	0.312498	0.970678
SELE	P16581	sE-Selectin	E-selectin	SeqId_3470_1	96	Kidney	1.11181	0.905063	1.36579	0.312627	0.970678
RSRP1	Q9BUV0	CA063	Arginine/serine-rich protein 1	SeqId_9050_170	96	Kidney	0.898457	0.729794	1.1061	0.312788	0.970678
TNFSF11	O14788	sRANKL	Tumor necrosis factor ligand superfamily member 11	SeqId_14061_48	96	Kidney	0.900855	0.735409	1.10352	0.313205	0.970678
PITPNA	Q00169	PIPNA	Phosphatidylinositol transfer protein alpha isoform	SeqId_9934_29	96	Kidney	1.11062	0.90565	1.36197	0.313491	0.970678
FBXL5	Q9UKA1	FBXL5	F-box/LRR-repeat protein 5	SeqId_12846_3	96	Kidney	0.89868	0.729994	1.10634	0.313845	0.970678
HIPK3	Q9H422	HIPK3	Homeodomain-interacting protein kinase 3	SeqId_19329_31	96	Kidney	0.899415	0.731703	1.10557	0.314011	0.970678
IGFBP2	P18065	IGFBP-2	Insulin-like growth factor-binding protein 2	SeqId_8469_41	96	Kidney	0.893055	0.716558	1.11303	0.314023	0.970678
DAP	P51397	DAP1	Death-associated protein 1	SeqId_19141_22	96	Kidney	0.894371	0.719644	1.11152	0.314115	0.970678
NID1	P14543	Nidogen	Nidogen-1	SeqId_3213_65	96	Kidney	1.11815	0.89959	1.38981	0.314224	0.970678
MAPK14	Q16539	MAPK14	Mitogen-activated protein kinase 14	SeqId_5007_1	96	Kidney	1.11129	0.904798	1.36492	0.314352	0.970678
SORCS1	Q8WY21	SORC1	VPS10 domain-containing receptor SorCS1	SeqId_15636_49	96	Kidney	0.900271	0.733597	1.10481	0.314532	0.970678
NAALAD2	Q9Y3Q0	NALD2	N-acetylated-alpha-linked acidic dipeptidase 2	SeqId_7986_98	96	Kidney	1.1085	0.906818	1.35505	0.314718	0.970678
MAGOHB	Q96A72	MGN2	Protein mago nashi homolog 2	SeqId_16875_13	96	Kidney	0.899893	0.732549	1.10547	0.314979	0.970678
DHFR	P00374	DYR	Dihydrofolate reductase	SeqId_9823_2	96	Kidney	0.900431	0.733814	1.10488	0.315069	0.970678
STAT5B	P51692	STA5B	Signal transducer and activator of transcription 5B	SeqId_16551_14	96	Kidney	1.11066	0.904916	1.36318	0.315322	0.970678
PDXK	O00764	PDXK	Pyridoxal kinase	SeqId_11098_1	96	Kidney	0.900666	0.734278	1.10476	0.315397	0.970678
SNTB1	Q13884	SNTB1	Beta-1-syntrophin	SeqId_9078_207	96	Kidney	0.900285	0.733327	1.10525	0.315507	0.970678
SFTPB	P07988	SP-B	Pulmonary surfactant-associated protein B	SeqId_10672_75	96	Kidney	0.900138	0.73295	1.10546	0.31558	0.970678
RNF148	Q8N7C7	RN148:region 1	RING finger protein 148:region 1	SeqId_7742_11	96	Kidney	0.899536	0.731351	1.1064	0.316071	0.970678
MAD1L1	Q9Y6D9	MD1L1	Mitotic spindle assembly checkpoint protein MAD1	SeqId_13618_15	96	Kidney	0.901346	0.735699	1.10429	0.3161	0.970678
NUDT1	P36639	8ODP	7,8-dihydro-8-oxoguanine triphosphatase	SeqId_19206_20	96	Kidney	0.900103	0.732677	1.10579	0.316188	0.970678
EGFL6	Q8IUX8	EGFL6	Epidermal growth factor-like protein 6	SeqId_17454_15	96	Kidney	1.11401	0.901943	1.37593	0.316302	0.970678
IMPDH2	P12268	IMDH2	Inosine-5'-monophosphate dehydrogenase 2	SeqId_5250_53	96	Kidney	1.10829	0.906272	1.35534	0.316614	0.970678
CCDC25	Q86WR0	CCD25	Coiled-coil domain-containing protein 25	SeqId_18264_12	96	Kidney	1.10747	0.906878	1.35243	0.316716	0.970678
ACVR1B	P36896	Activin RIB	Activin receptor type-1B	SeqId_2806_49	96	Kidney	1.10869	0.905878	1.3569	0.316835	0.970678
SCN4B	Q8IWT1	SCN4B	Sodium channel subunit beta-4	SeqId_7911_29	96	Kidney	1.10904	0.905472	1.35837	0.317179	0.970678
SHISA2	Q6UWI4	TMM46	Protein shisa-2 homolog	SeqId_10449_31	96	Kidney	1.10803	0.906234	1.35476	0.317262	0.970678
TMEM132A	Q24JP5	T132A	Transmembrane protein 132A	SeqId_7871_16	96	Kidney	1.10925	0.905192	1.35931	0.317475	0.970678
PDIA4	P13667	PDIA4	Protein disulfide-isomerase A4	SeqId_7146_16	96	Kidney	1.10984	0.904643	1.36157	0.317717	0.970678
MREG	Q8N565	MREG	Melanoregulin	SeqId_19145_4	96	Kidney	1.10881	0.905412	1.3579	0.317808	0.970678
PSG9	Q00887	PSG9	Pregnancy-specific beta-1-glycoprotein 9	SeqId_9335_28	96	Kidney	0.901561	0.735643	1.1049	0.317955	0.970678
SPTLC1	O15269	SPTC1	Serine palmitoyltransferase 1	SeqId_7886_26	96	Kidney	1.108	0.905971	1.35509	0.318006	0.970678
GPD1L	Q8N335	GPD1L	Glycerol-3-phosphate dehydrogenase 1-like protein	SeqId_12420_10	96	Kidney	1.10617	0.907314	1.3486	0.318295	0.970678
RGS7	P49802	RGS7	Regulator of G-protein signaling 7	SeqId_12538_19	96	Kidney	0.902427	0.737561	1.10415	0.318539	0.970678
DHRS9	Q9BPW9	DHRS9	Dehydrogenase/reductase SDR family member 9	SeqId_17467_1	96	Kidney	0.903346	0.739734	1.10315	0.318725	0.970678
IL32	P24001	IL32	Interleukin-32	SeqId_9051_13	96	Kidney	1.1082	0.90554	1.35621	0.31875	0.970678
BTD	P43251	Biotinidase	Biotinidase	SeqId_15644_1	96	Kidney	0.901195	0.734371	1.10591	0.319206	0.970678
DIABLO	Q9NR28	SMAC	Diablo homolog, mitochondrial	SeqId_3122_6	96	Kidney	1.10953	0.904292	1.36135	0.319264	0.970678
LY86	O95711	LY86	Lymphocyte antigen 86	SeqId_3623_84	96	Kidney	1.1072	0.905901	1.35324	0.319879	0.970678
GSKIP	Q9P0R6	GSKIP	GSK3-beta interaction protein	SeqId_12849_25	96	Kidney	0.903135	0.738749	1.1041	0.320263	0.970678
ITGAL	P20701	LFA-1 alpha-L chain	Integrin alpha-L	SeqId_11617_1	96	Kidney	0.903533	0.739637	1.10375	0.320529	0.970678
CDH5	P33151	Cadherin-5	Cadherin-5	SeqId_2819_23	96	Kidney	0.90123	0.733903	1.10671	0.320981	0.970678
ATAD2	Q6PL18	ATAD2	ATPase family AAA domain-containing protein 2	SeqId_13043_157	96	Kidney	1.10772	0.904985	1.35588	0.321212	0.970678
PNP	P00491	PNP	Purine nucleoside phosphorylase	SeqId_15435_4	96	Kidney	1.10798	0.904742	1.35686	0.321321	0.970678
CDC42	P60953	Cdc42Hs	Cell division control protein 42 homolog	SeqId_9840_2	96	Kidney	0.902809	0.737555	1.10509	0.321572	0.970678
TEC	P42680	TEC	Tyrosine-protein kinase Tec	SeqId_16079_2	96	Kidney	1.10752	0.904734	1.35576	0.322308	0.970678
TOX3	O15405	TOX3	TOX high mobility group box family member 3	SeqId_12717_65	96	Kidney	0.901642	0.734454	1.10689	0.322424	0.970678
CD209	Q9NNX6	DC-SIGN	CD209 antigen	SeqId_3029_52	96	Kidney	1.10703	0.905076	1.35404	0.322443	0.970678
IL27RA	Q6UWB1	TCCR	Interleukin-27 receptor subunit alpha	SeqId_5132_71	96	Kidney	0.901019	0.732922	1.10767	0.322489	0.970678
AP1S2	P56377	AP1S2	AP-1 complex subunit sigma-2	SeqId_18405_117	96	Kidney	0.902341	0.736061	1.10618	0.322719	0.970678
KAT2B	Q92831	PCAF	Histone acetyltransferase KAT2B	SeqId_12368_18	96	Kidney	0.901172	0.733185	1.10765	0.322837	0.970678
HAO1	Q9UJM8	HAOX1	Hydroxyacid oxidase 1	SeqId_17768_50	96	Kidney	0.901819	0.734742	1.10689	0.322885	0.970678
IL19	Q9UHD0	IL-19	Interleukin-19	SeqId_3035_80	96	Kidney	1.10776	0.904201	1.35714	0.323209	0.970678
CASP10	Q92851	Caspase-10:region 1	Caspase-10:region 1	SeqId_5340_24	96	Kidney	1.10631	0.905352	1.35188	0.323243	0.970678
CCL22	O00626	MDC	C-C motif chemokine 22	SeqId_3508_78	96	Kidney	0.89456	0.717086	1.11596	0.32336	0.970678
UPP1	Q16831	UPP1	Uridine phosphorylase 1	SeqId_19448_104	96	Kidney	1.10613	0.905431	1.35133	0.323407	0.970678
ABLIM3	O94929	ABLM3	Actin-binding LIM protein 3	SeqId_13578_98	96	Kidney	1.10694	0.90476	1.3543	0.323463	0.970678
RAB3C	Q96E17	RAB3C	Ras-related protein Rab-3C	SeqId_19586_89	96	Kidney	0.903588	0.738625	1.10539	0.324262	0.970678
IFNGR1	P15260	IFN-g R1	Interferon gamma receptor 1	SeqId_5825_49	96	Kidney	0.902094	0.734952	1.10725	0.324355	0.970678
ZNF410	Q86VK4	ZN410	Zinc finger protein 410	SeqId_12843_6	96	Kidney	0.901792	0.734138	1.10773	0.324611	0.970678
HNRNPK	P61978	hnRNP K	Heterogeneous nuclear ribonucleoprotein K	SeqId_19333_4	96	Kidney	1.10872	0.902865	1.3615	0.324687	0.970678
DEFB129	Q9H1M3	DB129	Beta-defensin 129	SeqId_8347_222	96	Kidney	1.10949	0.902217	1.36439	0.324743	0.970678
COPS7B	Q9H9Q2	CSN7B	COP9 signalosome complex subunit 7b	SeqId_12384_92	96	Kidney	0.902572	0.735997	1.10685	0.324744	0.970678
AGR2	O95994	AGR2	Anterior gradient protein 2 homolog	SeqId_4959_2	96	Kidney	1.10687	0.90432	1.3548	0.324777	0.970678
NAE1	Q13564	ULA1	NEDD8-activating enzyme E1 regulatory subunit	SeqId_18177_49	96	Kidney	1.10648	0.904592	1.35344	0.32489	0.970678
HEXIM1	O94992	HEXI1	Protein HEXIM1	SeqId_15596_7	96	Kidney	0.903502	0.738157	1.10588	0.325098	0.970678
PLCB1	Q9NQ66	Phospholipase C-beta-1	1-phosphatidylinositol 4,5-bisphosphate phosphodiesterase beta-1	SeqId_11354_21	96	Kidney	1.10659	0.904357	1.35405	0.325284	0.970678
LRCH4	O75427	LRCH4:CH	Leucine-rich repeat and calponin homology domain-containing protein 4:Calponin Homology	SeqId_11252_30	96	Kidney	1.10653	0.904378	1.35388	0.325353	0.970678
GKN2	Q86XP6	GKN2	Gastrokine-2	SeqId_6416_8	96	Kidney	1.10808	0.903084	1.3596	0.325469	0.970678
CA5B	Q9Y2D0	Carbonic Anhydrase VB	Carbonic anhydrase 5B, mitochondrial	SeqId_17673_34	96	Kidney	0.903078	0.737006	1.10657	0.325474	0.970678
C6|C5	P13671|P01031	C5b, 6 Complex	Complement C5b-C6 complex	SeqId_4482_66	96	Kidney	0.903948	0.739117	1.10554	0.325519	0.970678
PPP3R2	Q96LZ3	CANB2	Calcineurin subunit B type 2	SeqId_18866_8	96	Kidney	1.10578	0.90487	1.3513	0.325673	0.970678
EEF1B2	P24534	EF-1-beta	Elongation factor 1-beta	SeqId_5882_34	96	Kidney	1.10575	0.90486	1.35123	0.325774	0.970678
CPE	P16870	CBPE	Carboxypeptidase E	SeqId_5343_74	96	Kidney	0.903918	0.7389	1.10579	0.325994	0.970678
SPINK6	Q6UWN8	ISK6	Serine protease inhibitor Kazal-type 6	SeqId_5731_1	96	Kidney	0.904633	0.740633	1.10495	0.326052	0.970678
MYRF	Q9Y2G1	MRF	Myelin regulatory factor	SeqId_8843_34	96	Kidney	0.904097	0.739252	1.1057	0.326269	0.970678
KLRK1	P26718	NKG2D	NKG2-D type II integral membrane protein	SeqId_14095_1	96	Kidney	1.10967	0.901476	1.36595	0.326287	0.970678
COL1A1	P02452	CO1A1:N-term propeptide	Collagen alpha-1(I) chain:N-term propeptide	SeqId_13484_69	96	Kidney	0.902831	0.736059	1.10739	0.326574	0.970678
PSG8	Q9UQ74	PSG8	Pregnancy-specific beta-1-glycoprotein 8	SeqId_6238_55	96	Kidney	0.902851	0.73601	1.10751	0.326895	0.970678
TFAM	Q00059	TFAM	Transcription factor A, mitochondrial	SeqId_9952_57	96	Kidney	1.10541	0.904698	1.35066	0.326925	0.970678
HSD17B7	P56937	DHB7:CD	3-keto-steroid reductase:Cytoplasmic domain	SeqId_8272_22	96	Kidney	0.900358	0.729898	1.11063	0.327001	0.970678
CLIC2	O15247	CLIC2	Chloride intracellular channel protein 2	SeqId_17837_5	96	Kidney	0.901385	0.73231	1.1095	0.327279	0.970678
PLCG2	P16885	PLCG2	1-phosphatidylinositol 4,5-bisphosphate phosphodiesterase gamma-2	SeqId_10070_22	96	Kidney	1.1087	0.9016	1.36336	0.328022	0.970678
CDCP1	Q9H5V8	CDCP1	CUB domain-containing protein 1	SeqId_16818_200	96	Kidney	0.89983	0.728282	1.11179	0.328043	0.970678
ICAM4	Q14773	ICAM4	Intercellular adhesion molecule 4	SeqId_6550_4	96	Kidney	1.10724	0.902691	1.35815	0.328274	0.970678
MIF	P14174	MIF	Macrophage migration inhibitory factor	SeqId_8221_19	96	Kidney	1.10611	0.903534	1.35409	0.328514	0.970678
JMJD6	Q6NYC1	JMJD6	Bifunctional arginine demethylase and lysyl-hydroxylase JMJD6	SeqId_18322_15	96	Kidney	0.90488	0.740325	1.10601	0.329037	0.970678
SEMA3A	Q14563	Semaphorin 3A	Semaphorin-3A	SeqId_3222_11	96	Kidney	1.1039	0.905155	1.34628	0.329042	0.970678
BCL2L1	Q07817	BCL2-like 1 protein	Bcl-2-like protein 1	SeqId_4423_77	96	Kidney	1.10527	0.903952	1.35143	0.329224	0.970678
SPON1	Q9HCB6	Spondin-1	Spondin-1	SeqId_4297_62	96	Kidney	1.11117	0.89906	1.37332	0.329357	0.970678
CTSO	P43234	CATO	Cathepsin O	SeqId_9264_11	96	Kidney	0.904873	0.740206	1.10617	0.329366	0.970678
IFNA10	P01566	IFN10	Interferon alpha-10	SeqId_14128_121	96	Kidney	0.902444	0.73424	1.10918	0.329378	0.970678
CHST3	Q7LGC8	CHST3	Carbohydrate sulfotransferase 3	SeqId_7189_55	96	Kidney	1.10541	0.903709	1.35214	0.329561	0.970678
TCEA1	P23193	TCEA1	Transcription elongation factor A protein 1	SeqId_18204_1	96	Kidney	0.900224	0.728706	1.11211	0.329728	0.970678
OBP2B	Q9NPH6	OBP2B	Odorant-binding protein 2b	SeqId_5680_54	96	Kidney	0.8926	0.710257	1.12176	0.329803	0.970678
IRF4	Q15306	IRF4	Interferon regulatory factor 4	SeqId_19564_61	96	Kidney	1.10592	0.903092	1.35431	0.330078	0.970678
KNG1	P01042	Kininostatin	Kininostatin	SeqId_19631_13	96	Kidney	1.10509	0.903711	1.35135	0.330266	0.970678
IGFALS	P35858	IGFALS	Insulin-like growth factor-binding protein complex acid labile subunit	SeqId_6605_17	96	Kidney	1.1076	0.901628	1.36064	0.330281	0.970678
ENTPD5	O75356	ENTP5	Ectonucleoside triphosphate diphosphohydrolase 5	SeqId_4437_56	96	Kidney	0.904696	0.739476	1.10683	0.330324	0.970678
LRRC74A	Q0VAA2	CN16B	Leucine-rich repeat-containing protein 74A	SeqId_8389_8	96	Kidney	0.903527	0.736553	1.10835	0.330471	0.970678
HLA-DRB3	P79483	DRB3	HLA class II histocompatibility antigen, DR beta 3 chain	SeqId_6962_5	96	Kidney	1.10549	0.903234	1.35303	0.330655	0.970678
ST8SIA6	P61647	SIA8F	Alpha-2,8-sialyltransferase 8F	SeqId_6930_95	96	Kidney	1.10668	0.902139	1.35759	0.330947	0.970678
KLB	Q86Z14	KLOTB	Beta-klotho	SeqId_19557_3	96	Kidney	1.10654	0.902199	1.35717	0.331082	0.970678
BMP2	P12643	BMP-2	Bone morphogenetic protein 2	SeqId_15666_21	96	Kidney	0.905199	0.74046	1.10659	0.331153	0.970678
TNKS	O95271	Tankyrase-1	Tankyrase-1	SeqId_9907_216	96	Kidney	1.10736	0.90147	1.36027	0.331222	0.970678
DUT	P33316	DUT	Deoxyuridine 5'-triphosphate nucleotidohydrolase, mitochondrial	SeqId_9995_6	96	Kidney	1.1048	0.90331	1.35125	0.331965	0.970678
G6PD	P11413	G6PD	Glucose-6-phosphate 1-dehydrogenase	SeqId_19297_4	96	Kidney	0.90917	0.749955	1.10219	0.332322	0.970678
UQCRB	P14927	UCR6	Cytochrome b-c1 complex subunit 7	SeqId_12957_62	96	Kidney	1.10473	0.903111	1.35136	0.33266	0.970678
RMDN3	Q96TC7	RMD3	Regulator of microtubule dynamics protein 3	SeqId_9290_8	96	Kidney	1.10509	0.902784	1.35272	0.332739	0.970678
HHLA2	Q9UM44	HHLA2	HERV-H LTR-associating protein 2	SeqId_14132_21	96	Kidney	0.905342	0.740318	1.10715	0.332761	0.970678
NAGPA	Q9UK23	NAGPA	N-acetylglucosamine-1-phosphodiester alpha-N-acetylglucosaminidase	SeqId_11208_15	96	Kidney	0.903271	0.735004	1.11006	0.333419	0.970678
RNPC3	Q96LT9	RBM40	RNA-binding protein 40	SeqId_12814_17	96	Kidney	0.902604	0.733289	1.11101	0.333652	0.970678
STAU1	O95793	STAU1	Double-stranded RNA-binding protein Staufen homolog 1	SeqId_12471_47	96	Kidney	1.10576	0.90184	1.35579	0.333741	0.970678
RTF1	Q92541	RTF1	RNA polymerase-associated protein RTF1 homolog	SeqId_7741_111	96	Kidney	0.90272	0.733539	1.11092	0.333761	0.970678
TBK1	Q9UHD2	TBK1	Serine/threonine-protein kinase TBK1	SeqId_3400_49	96	Kidney	1.10572	0.901814	1.35574	0.333889	0.970678
DDX58	O95786	DDX58	Probable ATP-dependent RNA helicase DDX58	SeqId_12382_2	96	Kidney	0.903501	0.735364	1.11008	0.334074	0.970678
SYTL1	Q8IYJ3	SYTL1	Synaptotagmin-like protein 1	SeqId_12892_10	96	Kidney	1.10669	0.900849	1.35956	0.334299	0.970678
FKBP1B	P68106	FKB1B	Peptidyl-prolyl cis-trans isomerase FKBP1B	SeqId_11568_2	96	Kidney	0.904153	0.736802	1.10951	0.334623	0.970678
CTSB	P07858	Cathepsin B	Cathepsin B	SeqId_8007_19	96	Kidney	0.901854	0.731071	1.11253	0.33483	0.970678
FLRT1	Q9NZU1	FLRT1	Leucine-rich repeat transmembrane protein FLRT1	SeqId_4547_59	96	Kidney	1.10454	0.902423	1.35193	0.334904	0.970678
PAPPA	Q13219	PAPP-A	Pappalysin-1	SeqId_4148_49	96	Kidney	1.10505	0.90197	1.35385	0.334977	0.970678
MRRF	Q96E11	RRFM	Ribosome-recycling factor, mitochondrial	SeqId_12355_223	96	Kidney	1.10464	0.902305	1.35234	0.335005	0.970678
CD96	P40200	TACT	T-cell surface protein tactile	SeqId_9735_44	96	Kidney	1.10016	0.905972	1.33597	0.335353	0.970678
SAA1	P0DJI8	SAA	Serum amyloid A-1 protein	SeqId_15515_2	96	Kidney	1.10906	0.898349	1.36918	0.335622	0.970678
FANCL	Q9NW38	FANCL	E3 ubiquitin-protein ligase FANCL	SeqId_10063_10	96	Kidney	1.10524	0.901138	1.35557	0.336741	0.970678
ITSN1	Q15811	ITSN1	Intersectin-1	SeqId_14070_56	96	Kidney	1.10236	0.903562	1.34491	0.336793	0.970678
GABBR2	O75899	GABR2:CD	Gamma-aminobutyric acid type B receptor subunit 2:Cytoplasmic domain	SeqId_9930_48	96	Kidney	0.905105	0.738452	1.10937	0.336892	0.970678
TNMD	Q9H2S6	TNMD	Tenomodulin	SeqId_6578_29	96	Kidney	1.10495	0.901243	1.35471	0.337102	0.970678
RALA	P11233	RALA	Ras-related protein Ral-A	SeqId_14332_3	96	Kidney	0.903172	0.733597	1.11195	0.337114	0.970678
ERVV-1	B6SEH8	ERVV1	Endogenous retrovirus group V member 1 Env polyprotein	SeqId_12531_5	96	Kidney	1.1033	0.902602	1.34863	0.337221	0.970678
CD7	P09564	CD7	T-cell antigen CD7	SeqId_12008_3	96	Kidney	1.10553	0.900698	1.35695	0.337237	0.970678
H2AZ1	P0C0S5	Histone H2A.z	Histone H2A.z	SeqId_4163_5	96	Kidney	1.10515	0.900966	1.35561	0.337387	0.970678
HSPA1A	P0DMV8	HSP 70	Heat shock 70 kDa protein 1A	SeqId_4124_24	96	Kidney	0.905221	0.738547	1.10951	0.337512	0.970678
PLA2R1	Q13018	PLA2R	Secretory phospholipase A2 receptor	SeqId_10916_44	96	Kidney	1.10398	0.90187	1.35139	0.337624	0.970678
SYT7	O43581	SYT7	Synaptotagmin-7	SeqId_7121_2	96	Kidney	0.904407	0.736467	1.11064	0.337705	0.970678
LRRN1	Q6UXK5	LRRN1:CD	Leucine-rich repeat neuronal protein 1:Cytoplasmic domain	SeqId_11293_14	96	Kidney	0.907091	0.743019	1.10739	0.338109	0.970678
TMPRSS5	Q9H3S3	Spinesin	Transmembrane protease serine 5	SeqId_8002_27	96	Kidney	1.10398	0.901553	1.35187	0.338462	0.970678
DUSP6	Q16828	DUS6	Dual specificity protein phosphatase 6	SeqId_12341_8	96	Kidney	1.10433	0.901056	1.35346	0.338997	0.970678
TXLNA	P40222	TXLNA	Alpha-taxilin	SeqId_15698_6	96	Kidney	0.906982	0.742454	1.10797	0.339056	0.970678
TST	Q16762	THTR	Thiosulfate sulfurtransferase	SeqId_12663_1	96	Kidney	1.10498	0.900445	1.35597	0.339143	0.970678
NFKBID	Q8NI38	IKBD	NF-kappa-B inhibitor delta	SeqId_19123_6	96	Kidney	0.905129	0.737653	1.11063	0.33965	0.970678
LGALS13	Q9UHV8	PP13	Galactoside-binding soluble lectin 13	SeqId_19147_6	96	Kidney	1.10558	0.899719	1.35854	0.339698	0.970678
ECHS1	P30084	Enoyl-CoA hydratase	Enoyl-CoA hydratase, mitochondrial	SeqId_17787_1	96	Kidney	0.904013	0.734852	1.11211	0.339738	0.970678
MENT	Q9BUN1	CA056	Protein MENT	SeqId_5744_12	96	Kidney	0.906832	0.741853	1.1085	0.33979	0.970678
SYT17	Q9BSW7	SYT17	Synaptotagmin-17	SeqId_9110_2	96	Kidney	1.1066	0.898697	1.36261	0.340068	0.970678
PSMA7	O14818	PSA7	Proteasome subunit alpha type-7	SeqId_12460_18	96	Kidney	1.10606	0.899081	1.36068	0.340288	0.970678
PAM	P19021	AMD	Peptidyl-glycine alpha-amidating monooxygenase	SeqId_5620_13	96	Kidney	0.904173	0.735043	1.11222	0.340391	0.970678
C1orf210	Q8IVY1	CA210	Type III endosome membrane protein TEMP	SeqId_8088_56	96	Kidney	0.90359	0.733527	1.11308	0.340604	0.970678
SLIT2	O94813	SLIT2	Slit homolog 2 protein	SeqId_18930_28	96	Kidney	0.904895	0.736771	1.11138	0.340604	0.970678
CD5L	O43866	CD5L	CD5 antigen-like	SeqId_3293_2	96	Kidney	1.10357	0.900991	1.35169	0.340896	0.970678
PELI2	Q9HAT8	PELI2	E3 ubiquitin-protein ligase pellino homolog 2	SeqId_12702_13	96	Kidney	1.10337	0.901119	1.35102	0.341003	0.970678
AMH	P03971	MIS	Muellerian-inhibiting factor	SeqId_4923_79	96	Kidney	1.10241	0.901941	1.34743	0.341041	0.970678
BMP4	P12644	BMP-4	Bone morphogenetic protein 4	SeqId_15667_39	96	Kidney	0.904003	0.734397	1.11278	0.341097	0.970678
NDE1	Q9NXR1	NDE1	Nuclear distribution protein nudE homolog 1	SeqId_9765_4	96	Kidney	1.10317	0.901224	1.35037	0.341189	0.970678
CLSTN1	O94985	Alcadein alpha-1	Calsyntenin-1	SeqId_15521_4	96	Kidney	0.90286	0.731499	1.11436	0.341292	0.970678
EIF5A2	Q9GZV4	IF5A2	Eukaryotic translation initiation factor 5A-2	SeqId_11355_10	96	Kidney	1.10006	0.903829	1.33889	0.341451	0.970678
PCOLCE2	Q9UKZ9	PCOC2	Procollagen C-endopeptidase enhancer 2	SeqId_6081_52	96	Kidney	0.905064	0.736886	1.11163	0.341582	0.970678
DDT	P30046	D-dopachrome decarboxylase	D-dopachrome decarboxylase	SeqId_19237_17	96	Kidney	1.1013	0.902681	1.34361	0.341636	0.970678
BTN3A1	O00481	BT3A1	Butyrophilin subfamily 3 member A1	SeqId_7081_2	96	Kidney	1.10208	0.901952	1.34661	0.341772	0.970678
CLIC5	Q9NZA1	CLIC5	Chloride intracellular channel protein 5	SeqId_12475_48	96	Kidney	1.10734	0.897387	1.36641	0.341812	0.970678
ENO1	P06733	Alpha enolase	Alpha-enolase	SeqId_11105_171	96	Kidney	0.907155	0.742029	1.10903	0.341843	0.970678
PCDH9	Q9HC56	PCDH9	Protocadherin-9	SeqId_10558_26	96	Kidney	1.1066	0.89779	1.36398	0.342412	0.971735
ACP1	P24666	PPAC	Low molecular weight phosphotyrosine protein phosphatase	SeqId_3858_5	96	Kidney	0.904282	0.73461	1.11314	0.342621	0.971772
RND1	Q92730	RND1	Rho-related GTP-binding protein Rho6	SeqId_13574_50	96	Kidney	0.904977	0.736187	1.11247	0.343113	0.972516
LRIG1	Q96JA1	LRIG1	Leucine-rich repeats and immunoglobulin-like domains protein 1	SeqId_18831_6	96	Kidney	0.907215	0.741562	1.10987	0.34384	0.972516
PRPS1	P60891	PRPS1	Ribose-phosphate pyrophosphokinase 1	SeqId_11381_56	96	Kidney	0.906777	0.740336	1.11064	0.344247	0.972516
LGALSL	Q3ZCW2	LEGL	Galectin-related protein	SeqId_18236_3	96	Kidney	0.906401	0.739254	1.11134	0.344693	0.972516
MFN1	Q8IWA4	MFN1	Mitofusin-1	SeqId_11364_18	96	Kidney	0.906163	0.738636	1.11169	0.344761	0.972516
SEC13	P55735	SEC13	Protein SEC13 homolog	SeqId_14689_3	96	Kidney	1.10224	0.900679	1.34891	0.344779	0.972516
PSME1	Q06323	PSME1	Proteasome activator complex subunit 1	SeqId_5918_5	96	Kidney	0.907056	0.740739	1.11072	0.345202	0.972516
GOSR1	O95249	GOS-28	Golgi SNAP receptor complex member 1	SeqId_7805_52	96	Kidney	0.906641	0.739641	1.11135	0.345381	0.972516
CCPG1	Q9ULG6	CCPG1	Cell cycle progression protein 1	SeqId_8889_5	96	Kidney	0.906388	0.738925	1.1118	0.34564	0.972516
SLPI	P03973	SLPI	Antileukoproteinase	SeqId_4413_3	96	Kidney	1.11238	0.891229	1.3884	0.346332	0.972516
QRFP	P83859	OX26	Orexigenic neuropeptide QRFP	SeqId_6463_59	96	Kidney	1.10171	0.900555	1.34781	0.346338	0.972516
MCL1	Q07820	Mcl-1	Induced myeloid leukemia cell differentiation protein Mcl-1	SeqId_10396_6	96	Kidney	0.906114	0.738015	1.1125	0.346345	0.972516
TAC4	Q86UU9	TKN4	Tachykinin-4	SeqId_6468_37	96	Kidney	1.10355	0.898881	1.35481	0.34649	0.972516
LAMTOR3	Q9UHA4	LTOR3	Ragulator complex protein LAMTOR3	SeqId_12490_92	96	Kidney	1.1022	0.900058	1.34975	0.346512	0.972516
SMAD4	Q13485	SMAD4	Mothers against decapentaplegic homolog 4	SeqId_12022_12	96	Kidney	0.907224	0.740738	1.11113	0.346563	0.972516
COLGALT2	Q8IYK4	GT252	Procollagen galactosyltransferase 2	SeqId_7234_12	96	Kidney	0.90618	0.737866	1.11289	0.347352	0.972516
VSIG10	Q8N0Z9	VSI10	V-set and immunoglobulin domain-containing protein 10	SeqId_10825_12	96	Kidney	1.10179	0.900097	1.34869	0.347367	0.972516
MORF4L1	Q9UBU8	MO4L1	Mortality factor 4-like protein 1	SeqId_18193_165	96	Kidney	0.907778	0.741869	1.11079	0.347411	0.972516
RTN4IP1	Q8WWV3	RT4I1	Reticulon-4-interacting protein 1, mitochondrial	SeqId_18180_58	96	Kidney	1.10251	0.899409	1.35148	0.347503	0.972516
HCAR2	Q8TDS4	HCAR2	Hydroxycarboxylic acid receptor 2	SeqId_13495_48	96	Kidney	1.10158	0.900221	1.34799	0.347533	0.972516
COL2A1	P02458	Chondrocalcin	Chondrocalcin	SeqId_18875_125	96	Kidney	0.904643	0.733949	1.11503	0.347541	0.972516
CER1	O95813	CER1	Cerberus	SeqId_6230_56	96	Kidney	1.10182	0.899977	1.34894	0.347615	0.972516
WNK3	Q9BYP7	WNK3	Serine/threonine-protein kinase WNK3	SeqId_5493_17	96	Kidney	0.905445	0.735852	1.11412	0.347882	0.972516
F13B	P05160	coagulation factor XIII B	Coagulation factor XIII B chain	SeqId_5658_64	96	Kidney	1.10241	0.899346	1.35132	0.347908	0.972516
CNTN4	Q8IWV2	Contactin-4	Contactin-4	SeqId_3298_52	96	Kidney	0.907371	0.740623	1.11166	0.348119	0.972516
DNPH1	O43598	RCL	2'-deoxynucleoside 5'-phosphate N-hydrolase 1	SeqId_17785_11	96	Kidney	1.10251	0.899091	1.35195	0.348351	0.972516
CNTN1	Q12860	contactin-1	Contactin-1	SeqId_2974_61	96	Kidney	1.10761	0.894554	1.3714	0.348416	0.972516
HNF1A	P20823	HNF1A	Hepatocyte nuclear factor 1-alpha	SeqId_11193_27	96	Kidney	0.906609	0.738597	1.11284	0.348455	0.972516
LY6G6D	O95868	LY66D	Lymphocyte antigen 6 complex locus protein G6d	SeqId_6469_62	96	Kidney	1.10422	0.897481	1.35859	0.348575	0.972516
RORC	P51449	RORG	Nuclear receptor ROR-gamma	SeqId_11827_7	96	Kidney	0.905474	0.735303	1.11503	0.349844	0.974267
DPP4	P27487	CD26	Dipeptidyl peptidase 4	SeqId_15460_9	96	Kidney	1.10086	0.899648	1.34708	0.350761	0.974267
S100A5	P33763	S100A5	Protein S100-A5	SeqId_15303_63	96	Kidney	1.10045	0.900009	1.34552	0.350803	0.974267
TERF1	P54274	TERF1	Telomeric repeat-binding factor 1	SeqId_10049_112	96	Kidney	0.90685	0.73845	1.11365	0.350856	0.974267
FGG|FGB|FGA	P02679|P02675|P02671	Fibrinogen	Fibrinogen	SeqId_2796_62	96	Kidney	0.907557	0.740231	1.11271	0.350874	0.974267
UBE2S	Q16763	UBE2S	Ubiquitin-conjugating enzyme E2 S	SeqId_17729_20	96	Kidney	1.09963	0.900653	1.34257	0.35104	0.974267
FAM209B	Q5JX69	F209B	Protein FAM209B	SeqId_7066_199	96	Kidney	0.908483	0.742512	1.11155	0.351085	0.974267
BAG3	O95817	BAG3	BAG family molecular chaperone regulator 3	SeqId_10078_5	96	Kidney	0.906888	0.738151	1.1142	0.352109	0.974267
PGLYRP1	O75594	PGRP-S	Peptidoglycan recognition protein 1	SeqId_3329_14	96	Kidney	1.0974	0.902251	1.33477	0.352178	0.974267
SERPINA9	Q86WD7	SPA9	Serpin A9	SeqId_7266_4	96	Kidney	1.10027	0.899513	1.34583	0.35254	0.974267
CDH11	P55287	Cadherin-11:ECD	Cadherin-11:Extracellular domain	SeqId_16305_10	96	Kidney	0.910549	0.747296	1.10947	0.352606	0.974267
BATF3	Q9NR55	BATF3	Basic leucine zipper transcriptional factor ATF-like 3	SeqId_8858_21	96	Kidney	0.907753	0.740069	1.11343	0.352978	0.974267
KRTAP2-4	Q9BYR9	KRA24	Keratin-associated protein 2-4	SeqId_14615_46	96	Kidney	1.1014	0.898222	1.35054	0.353248	0.974267
ARFGAP1	Q8N6T3	ARFG1	ADP-ribosylation factor GTPase-activating protein 1	SeqId_11556_19	96	Kidney	0.907252	0.738698	1.11427	0.3533	0.974267
PKM	P14618	M2-PK	Pyruvate kinase PKM	SeqId_4240_31	96	Kidney	0.906897	0.737792	1.11476	0.353318	0.974267
LRRC3	Q9BY71	LRRC3	Leucine-rich repeat-containing protein 3	SeqId_6917_49	96	Kidney	1.10221	0.897384	1.35379	0.353518	0.974267
NTM	Q9P121	NTRI	Neurotrimin	SeqId_10907_116	96	Kidney	1.11061	0.889788	1.38624	0.353632	0.974267
WIF1	Q9Y5W5	WIF-1	Wnt inhibitory factor 1	SeqId_16070_7	96	Kidney	0.907933	0.740308	1.11351	0.353667	0.974267
CCDC134	Q9H6E4	CC134	Coiled-coil domain-containing protein 134	SeqId_15300_66	96	Kidney	1.10034	0.898745	1.34715	0.354411	0.974267
NDST1	P52848	NDST1	Bifunctional heparan sulfate N-deacetylase/N-sulfotransferase 1	SeqId_6927_7	96	Kidney	0.905675	0.734353	1.11697	0.354414	0.974267
DCLK1	O15075	DCAK1	Serine/threonine-protein kinase DCLK1	SeqId_17156_72	96	Kidney	1.10261	0.89653	1.35605	0.354803	0.974267
ATP1B4	Q9UN42	AT1B4	Protein ATP1B4	SeqId_9933_49	96	Kidney	1.1009	0.897948	1.34973	0.355155	0.974267
CHGA	P10645	CgA	Chromogranin-A	SeqId_8476_11	96	Kidney	1.10047	0.898328	1.3481	0.355195	0.974267
FLT1	P17948	VEGF sR1	Vascular endothelial growth factor receptor 1	SeqId_8231_122	96	Kidney	0.908631	0.74146	1.11349	0.355652	0.974267
NTM	Q9P121	NTRI	Neurotrimin	SeqId_8428_102	96	Kidney	1.11136	0.888067	1.39081	0.356178	0.974267
NCK2	O43639	NCK2	Cytoplasmic protein NCK2	SeqId_13615_60	96	Kidney	0.909937	0.744626	1.11195	0.356193	0.974267
TFIP11	Q9UBB9	TFP11	Tuftelin-interacting protein 11	SeqId_9043_7	96	Kidney	1.09969	0.898667	1.34568	0.356197	0.974267
STOML2	Q9UJZ1	Stomatin-like protein 2	Stomatin-like protein 2, mitochondrial	SeqId_6555_58	96	Kidney	1.10104	0.897396	1.3509	0.35627	0.974267
SULT1A3	P0DMM9	SULT 1A3	Sulfotransferase 1A3	SeqId_13944_3	96	Kidney	0.907394	0.738063	1.11557	0.356446	0.974267
RAB5B	P61020	RAB5B	Ras-related protein Rab-5B	SeqId_19222_124	96	Kidney	0.908893	0.74185	1.11355	0.356546	0.974267
STUB1	Q9UNE7	CHIP	E3 ubiquitin-protein ligase CHIP	SeqId_11350_30	96	Kidney	1.1005	0.897723	1.34908	0.356715	0.974267
APOE	P02649	Apo E2	Apolipoprotein E (isoform E2)	SeqId_5312_49	96	Kidney	0.908648	0.741163	1.11398	0.356741	0.974267
MAPKAPK5	Q8IW41	MAPK5	MAP kinase-activated protein kinase 5	SeqId_3821_28	96	Kidney	1.09885	0.899189	1.34285	0.356855	0.974267
ILF3	Q12906	DRBP76	Interleukin enhancer-binding factor 3	SeqId_12759_47	96	Kidney	1.10365	0.894697	1.36141	0.357071	0.974267
HS3ST3A1	Q9Y663	HS3SA	Heparan sulfate glucosamine 3-O-sulfotransferase 3A1	SeqId_8268_98	96	Kidney	0.908743	0.741271	1.11405	0.357166	0.974267
MTAP	Q13126	MTAP	S-methyl-5'-thioadenosine phosphorylase	SeqId_9910_9	96	Kidney	1.09845	0.899425	1.34152	0.357215	0.974267
TSHB|CGA	P01222|P01215	TSH	Thyroid Stimulating Hormone	SeqId_3521_16	96	Kidney	0.9062	0.734559	1.11795	0.357917	0.974267
RPIA	P49247	RPIA	Ribose-5-phosphate isomerase	SeqId_12333_87	96	Kidney	1.1058	0.89238	1.37026	0.357973	0.974267
ASPA	P45381	ACY2	Aspartoacylase	SeqId_18187_16	96	Kidney	1.09661	0.900843	1.33493	0.357979	0.974267
CMBL	Q96DG6	CMBL	Carboxymethylenebutenolidase homolog	SeqId_19115_13	96	Kidney	0.90967	0.743267	1.11333	0.358363	0.974267
PPARA	Q07869	PPARa	Peroxisome proliferator-activated receptor alpha	SeqId_12954_71	96	Kidney	0.910851	0.74626	1.11174	0.358478	0.974267
VPS25	Q9BRG1	VPS25	Vacuolar protein-sorting-associated protein 25	SeqId_18189_12	96	Kidney	0.909878	0.743636	1.11328	0.358881	0.974267
ABRAXAS1	Q6UWZ7	F175A	BRCA1-A complex subunit Abraxas	SeqId_8784_7	96	Kidney	0.908736	0.740702	1.11489	0.358918	0.974267
APOE	P02649	Apo E	Apolipoprotein E	SeqId_2418_55	96	Kidney	0.909734	0.743196	1.11359	0.359113	0.974267
CD47	Q08722	CD47	Leukocyte surface antigen CD47	SeqId_6653_58	96	Kidney	1.09947	0.897736	1.34653	0.359196	0.974267
EHD4	Q9H223	EHD4	EH domain-containing protein 4	SeqId_11421_10	96	Kidney	1.09931	0.897873	1.34594	0.359224	0.974267
SHISAL2A	Q6UWV7	F159A	Membrane protein FAM159A	SeqId_13431_74	96	Kidney	1.10185	0.895456	1.35583	0.359374	0.974267
APOBEC3G	Q9HC16	ABC3G	DNA dC->dU-editing enzyme APOBEC-3G	SeqId_13930_3	96	Kidney	1.09995	0.897189	1.34854	0.359453	0.974267
ACLY	P53396	ACLY	ATP-citrate synthase	SeqId_12700_9	96	Kidney	0.909302	0.741763	1.11468	0.360153	0.974267
FAM171B	Q6P995	F171B:CD	Protein FAM171B:Cytoplasmic domain	SeqId_8061_102	96	Kidney	0.909243	0.741599	1.11478	0.360191	0.974267
TIMP4	Q99727	TIMP-4	Metalloproteinase inhibitor 4	SeqId_6462_12	96	Kidney	0.904643	0.729643	1.12161	0.360898	0.974267
PLA2G7	Q13093	PAFAH	Platelet-activating factor acetylhydrolase	SeqId_5015_15	96	Kidney	1.10584	0.891156	1.37225	0.360936	0.974267
KMT5C	Q86Y97	SV422	Histone-lysine N-methyltransferase SUV420H2	SeqId_12452_32	96	Kidney	1.09739	0.898586	1.34019	0.362097	0.974267
B3GALT6	Q96L58	B3GT6	Beta-1,3-galactosyltransferase 6	SeqId_7981_230	96	Kidney	0.909942	0.742762	1.11475	0.3622	0.974267
FTCD	O95954	FTCD	Formimidoyltransferase-cyclodeaminase	SeqId_9213_24	96	Kidney	0.910288	0.74364	1.11428	0.362244	0.974267
EPB41L1	Q9H4G0	E41L1	Band 4.1-like protein 1	SeqId_13993_20	96	Kidney	0.908654	0.739333	1.11675	0.362584	0.974267
IL3RA	P26951	IL-3 Ra	Interleukin-3 receptor subunit alpha	SeqId_13744_37	96	Kidney	0.906824	0.734647	1.11935	0.362592	0.974267
MFRP	Q9BY79	MFRP	Membrane frizzled-related protein	SeqId_3685_53	96	Kidney	1.09799	0.897801	1.34283	0.362676	0.974267
NFATC4	Q14934	NFAC4	Nuclear factor of activated T-cells, cytoplasmic 4	SeqId_11560_76	96	Kidney	0.908408	0.738503	1.1174	0.36321	0.974267
NMS	Q5H8A3	NMS	Neuromedin-S	SeqId_9503_1	96	Kidney	0.908705	0.739224	1.11704	0.36334	0.974267
ZYX	Q15942	Zyxin	Zyxin	SeqId_13632_10	96	Kidney	1.09598	0.899386	1.33554	0.363543	0.974267
HSPA1A	P0DMV8	HSP 70	Heat shock 70 kDa protein 1A	SeqId_6276_16	96	Kidney	1.0979	0.897538	1.34299	0.363608	0.974267
MBTPS1	Q14703	MBTP1	Membrane-bound transcription factor site-1 protease	SeqId_7240_2	96	Kidney	0.908783	0.73931	1.1171	0.363699	0.974267
RCVRN	P35243	RECO	Recoverin	SeqId_14334_3	96	Kidney	0.911415	0.746088	1.11338	0.363714	0.974267
IGFBP6	P24592	IGFBP-6	Insulin-like growth factor-binding protein 6	SeqId_14088_38	96	Kidney	1.11171	0.884608	1.3971	0.363714	0.974267
MSLN	Q13421	Mesothelin	Mesothelin	SeqId_3893_64	96	Kidney	1.09688	0.898463	1.33912	0.363718	0.974267
BTNL3	Q6UXE8	BTNL3	Butyrophilin-like protein 3	SeqId_10848_137	96	Kidney	1.09873	0.896614	1.34642	0.363971	0.974267
SYT11	Q9BT88	SYT11	Synaptotagmin-11	SeqId_7089_42	96	Kidney	0.909128	0.740006	1.1169	0.364301	0.974267
ATG7	O95352	ATG7	Ubiquitin-like modifier-activating enzyme ATG7	SeqId_12627_97	96	Kidney	1.09761	0.897421	1.34244	0.364662	0.974267
GAL	P22466	Galanin	Galanin	SeqId_15390_3	96	Kidney	1.0994	0.89567	1.34946	0.364797	0.974267
JUN	P05412	c-Jun	Transcription factor AP-1	SeqId_10356_21	96	Kidney	1.09685	0.898008	1.33972	0.365019	0.974267
SEMA4B	Q9NPR2	SEM4B	Semaphorin-4B	SeqId_9805_51	96	Kidney	0.907175	0.734681	1.12017	0.365268	0.974267
FBP2	O00757	F16P2	Fructose-1,6-bisphosphatase isozyme 2	SeqId_9867_23	96	Kidney	1.09882	0.896006	1.34753	0.365363	0.974267
HDAC2	Q92769	HDAC2	Histone deacetylase 2	SeqId_18897_31	96	Kidney	1.09929	0.895333	1.3497	0.365949	0.974267
ESAM	Q96AP7	ESAM	Endothelial cell-selective adhesion molecule	SeqId_7841_84	96	Kidney	1.10342	0.891411	1.36586	0.36596	0.974267
PTP4A1	Q93096	TP4A1	Protein tyrosine phosphatase type IVA 1	SeqId_17812_2	96	Kidney	1.09938	0.895189	1.35015	0.366091	0.974267
UGT1A6	P19224	UGT 1A6	UDP-glucuronosyltransferase 1-6	SeqId_7891_45	96	Kidney	0.909627	0.740537	1.11733	0.366675	0.974267
TP63	Q9H3D4	P73L	Tumor protein 63	SeqId_10040_63	96	Kidney	0.910015	0.741491	1.11684	0.366824	0.974267
ABO	P16442	BGAT	Histo-blood group ABO system transferase	SeqId_9253_52	96	Kidney	0.909547	0.740259	1.11755	0.366903	0.974267
ATP5F1B	P06576	ATP synthase beta chain	ATP synthase subunit beta, mitochondrial	SeqId_4965_27	96	Kidney	0.911091	0.744228	1.11537	0.366977	0.974267
CD3E	P07766	CD3E	T-cell surface glycoprotein CD3 epsilon chain	SeqId_18870_1	96	Kidney	0.910779	0.743358	1.11591	0.367175	0.974267
ACOT13	Q9NPJ3	ACO13	Acyl-coenzyme A thioesterase 13	SeqId_17675_17	96	Kidney	0.91246	0.747593	1.11369	0.367586	0.974267
INHBB	P09529	Inhibin bB chain	Inhibin beta B chain	SeqId_13676_46	96	Kidney	0.908004	0.736012	1.12019	0.367742	0.974267
MRPL2	Q5T653	RM02	39S ribosomal protein L2, mitochondrial	SeqId_19132_1	96	Kidney	0.910526	0.74247	1.11662	0.367908	0.974267
IL1RL2	Q9HB29	IL-1Rrp2	Interleukin-1 receptor-like 2	SeqId_2994_71	96	Kidney	1.09949	0.894351	1.35169	0.367995	0.974267
DEFB108B	Q8NET1	D108B	Beta-defensin 108B	SeqId_5611_56	96	Kidney	0.909081	0.738656	1.11883	0.368148	0.974267
CCN1	O00622	CYR61	Protein CYR61	SeqId_6264_9	96	Kidney	0.909712	0.740238	1.11799	0.368303	0.974267
SPINT3	P49223	SPIT3	Kunitz-type protease inhibitor 3	SeqId_7926_13	96	Kidney	0.889408	0.688946	1.1482	0.36842	0.974267
PDZD7	Q9H5P4	PDZD7	PDZ domain-containing protein 7	SeqId_12391_27	96	Kidney	1.09689	0.896592	1.34194	0.368674	0.974267
TSPEAR	Q8WU66	TSEAR	Thrombospondin-type laminin G domain and EAR repeat-containing protein	SeqId_10546_2	96	Kidney	1.09581	0.897501	1.33793	0.369043	0.974267
PNLIPRP2	P54317	LIPR2	Pancreatic lipase-related protein 2	SeqId_15471_29	96	Kidney	0.912001	0.745882	1.11512	0.369239	0.974267
BTNL9	Q6UXG8	BTNL9	Butyrophilin-like protein 9	SeqId_7950_142	96	Kidney	0.910315	0.7415	1.11756	0.369242	0.974267
FSTL1	Q12841	FSTL1	Follistatin-related protein 1	SeqId_13112_179	96	Kidney	0.909659	0.739761	1.11858	0.36937	0.974267
ICAM5	Q9UMF0	sICAM-5	Intercellular adhesion molecule 5	SeqId_8245_27	96	Kidney	0.901886	0.719761	1.1301	0.369561	0.974267
CCDC167	Q9P0B6	CC167	Coiled-coil domain-containing protein 167	SeqId_7797_11	96	Kidney	1.09728	0.895879	1.34395	0.369573	0.974267
EREG	O14944	EPI	Epiregulin	SeqId_4956_2	96	Kidney	1.09549	0.897587	1.33703	0.369636	0.974267
KRT7	P08729	Keratin 7	Keratin, type II cytoskeletal 7	SeqId_11383_41	96	Kidney	1.0966	0.896232	1.34176	0.370375	0.974267
RPSA	P08865	40S ribosomal protein SA	40S ribosomal protein SA	SeqId_19623_26	96	Kidney	1.09608	0.896727	1.33976	0.370395	0.974267
A1BG	P04217	Alpha-1B-glycoprotein	Alpha-1B-glycoprotein	SeqId_16561_9	96	Kidney	0.908423	0.736231	1.12089	0.370406	0.974267
CA11	O75493	CAH11	Carbonic anhydrase-related protein 11	SeqId_8859_51	96	Kidney	1.09731	0.895468	1.34465	0.370576	0.974267
IL20RB	Q6UXL0	IL-20 Rb	Interleukin-20 receptor subunit beta	SeqId_13435_31	96	Kidney	1.09674	0.89601	1.34243	0.370607	0.974267
STAT3	P40763	STAT3	Signal transducer and activator of transcription 3	SeqId_10346_5	96	Kidney	0.910813	0.742313	1.11756	0.370754	0.974267
UBE2L3	P68036	UB2L3	Ubiquitin-conjugating enzyme E2 L3	SeqId_3874_8	96	Kidney	1.09755	0.89516	1.3457	0.370766	0.974267
GGPS1	O95749	GGPPS	Geranylgeranyl pyrophosphate synthase	SeqId_17786_5	96	Kidney	0.910863	0.742437	1.1175	0.370778	0.974267
TNFAIP6	P98066	TSG-6	Tumor necrosis factor-inducible gene 6 protein	SeqId_5036_50	96	Kidney	0.906169	0.730248	1.12447	0.370932	0.974267
ACAT2	Q9BWD1	THIC	Acetyl-CoA acetyltransferase, cytosolic	SeqId_17341_89	96	Kidney	0.909367	0.738385	1.11994	0.371308	0.974267
NAGLU	P54802	NAG	Alpha-N-acetylglucosaminidase	SeqId_15509_2	96	Kidney	0.915573	0.754562	1.11094	0.371403	0.974267
KCNE3	Q9Y6H6	KCNE3	Potassium voltage-gated channel subfamily E member 3	SeqId_8067_21	96	Kidney	0.910513	0.741267	1.1184	0.371593	0.974267
NAIF1	Q69YI7	NAIF1	Nuclear apoptosis-inducing factor 1	SeqId_18301_10	96	Kidney	1.09663	0.895719	1.3426	0.371658	0.974267
PLG	P00747	Plasminogen	Plasminogen	SeqId_4151_6	96	Kidney	0.909915	0.739655	1.11937	0.371774	0.974267
PDLIM1	O00151	PDLI1	PDZ and LIM domain protein 1	SeqId_11428_31	96	Kidney	1.09817	0.894135	1.34876	0.37188	0.974267
MBD4	O95243	MBD4	Methyl-CpG-binding domain protein 4	SeqId_3891_56	96	Kidney	1.09691	0.895338	1.34387	0.371933	0.974267
BAIAP2	Q9UQB8	BAIP2	Brain-specific angiogenesis inhibitor 1-associated protein 2	SeqId_19331_18	96	Kidney	0.909186	0.737698	1.12054	0.371979	0.974267
TMPRSS11B	Q86T26	TM11B	Transmembrane protease serine 11B	SeqId_10895_28	96	Kidney	1.09565	0.896399	1.33919	0.372394	0.974267
ERP44	Q9BS26	TXNDC4	Endoplasmic reticulum resident protein 44	SeqId_6064_4	96	Kidney	0.912334	0.745716	1.11618	0.372538	0.974267
ITM2B	Q9Y287	ITM2B	Integral membrane protein 2B	SeqId_8086_49	96	Kidney	0.912256	0.745462	1.11637	0.372697	0.974267
IL36B	Q9NZH7	IL-1F8	Interleukin-36 beta	SeqId_14149_9	96	Kidney	1.09675	0.895193	1.3437	0.372718	0.974267
CTSA	P10619	Cathepsin A	Lysosomal protective protein	SeqId_3179_51	96	Kidney	1.09866	0.893198	1.35138	0.373069	0.974267
HS3ST3B1	Q9Y662	HS3SB	Heparan sulfate glucosamine 3-O-sulfotransferase 3B1	SeqId_6986_17	96	Kidney	0.911571	0.743541	1.11757	0.373108	0.974267
ILK	Q13418	ILK1	Integrin-linked protein kinase	SeqId_10053_5	96	Kidney	1.096	0.895739	1.34103	0.373227	0.974267
GGT2	P36268	GGT2	Inactive gamma-glutamyltranspeptidase 2	SeqId_6334_9	96	Kidney	0.912742	0.746557	1.11592	0.373258	0.974267
IGF1R	P08069	IGF-I sR	Insulin-like growth factor 1 receptor	SeqId_4232_19	96	Kidney	1.09962	0.892154	1.35534	0.373338	0.974267
UCN3	Q969E3	UCN3	Urocortin-3	SeqId_10756_34	96	Kidney	0.911383	0.742912	1.11806	0.373547	0.974267
YWHAQ	P27348	14-3-3 protein theta	14-3-3 protein theta	SeqId_7625_27	96	Kidney	1.0957	0.895901	1.34005	0.373584	0.974267
CYGB	Q8WWM9	CYGB	Cytoglobin	SeqId_11546_7	96	Kidney	1.0972	0.894293	1.34614	0.373939	0.97468
PIANP	Q8IYJ0	PIANP	PILR alpha-associated neural protein	SeqId_9599_6	96	Kidney	0.908474	0.735093	1.12275	0.374314	0.974756
MFAP2	P55001	MFAP2	Microfibrillar-associated protein 2	SeqId_9294_45	96	Kidney	1.09827	0.892983	1.35076	0.374603	0.974756
ZNF526	Q8TF50	ZN526	Zinc finger protein 526	SeqId_14619_8	96	Kidney	0.913091	0.746958	1.11617	0.37489	0.974756
GLTPD2	A6NH11	GLTD2	Glycolipid transfer protein domain-containing protein 2	SeqId_7948_129	96	Kidney	1.10386	0.887407	1.37311	0.374895	0.974756
ANXA11	P50995	ANX11	Annexin A11	SeqId_17513_11	96	Kidney	0.91133	0.742327	1.11881	0.374952	0.974756
CLK2	P49760	CLK2	Dual specificity protein kinase CLK2	SeqId_11327_56	96	Kidney	0.913339	0.747478	1.116	0.37531	0.975054
ATRN	O75882	Attractin	Attractin	SeqId_15499_11	96	Kidney	0.911812	0.7434	1.11838	0.375542	0.975054
TMOD2	Q9NZR1	TMOD2	Tropomodulin-2	SeqId_12853_112	96	Kidney	0.913348	0.747394	1.11615	0.375657	0.975054
TMEFF1	Q8IYR6	TEFF1	Tomoregulin-1	SeqId_15641_20	96	Kidney	1.0971	0.893433	1.3472	0.37643	0.976379
ABHD14A	Q9BUJ0	ABHEA	Protein ABHD14A	SeqId_5715_4	96	Kidney	1.10004	0.890316	1.35918	0.376964	0.976379
RBP7	Q96R05	RET7	Retinoid-binding protein 7	SeqId_14208_3	96	Kidney	0.908095	0.733236	1.12465	0.376987	0.976379
IFNA8	P32881	IFNA8	Interferon alpha-8	SeqId_6214_84	96	Kidney	1.09567	0.894484	1.34211	0.377394	0.976379
GDI1	P31150	RhoGDI	Rab GDP dissociation inhibitor alpha	SeqId_16810_3	96	Kidney	1.09378	0.896359	1.33468	0.377433	0.976379
IGFBP4	P22692	IGFBP-4	Insulin-like growth factor-binding protein 4	SeqId_2950_57	96	Kidney	1.09937	0.890535	1.35717	0.378111	0.976379
TIMD4	Q96H15	TIM-4	T-cell immunoglobulin and mucin domain-containing protein 4	SeqId_15449_33	96	Kidney	0.911546	0.741796	1.12014	0.378376	0.976379
TPMT	P51580	TPMT	Thiopurine S-methyltransferase	SeqId_11218_84	96	Kidney	0.913174	0.746004	1.11781	0.378614	0.976379
GIMAP6	Q6P9H5	GIMA6	GTPase IMAP family member 6	SeqId_19302_7	96	Kidney	0.913035	0.745616	1.11805	0.378678	0.976379
SERPINB1	P30740	Serpin B1	Leukocyte elastase inhibitor	SeqId_10737_96	96	Kidney	1.09938	0.890259	1.35763	0.378771	0.976379
ITIH5	Q86UX2	ITIH5	Inter-alpha-trypsin inhibitor heavy chain H5	SeqId_8233_2	96	Kidney	0.911416	0.741316	1.12055	0.378814	0.976379
PDZD11	Q5EBL8	PDZ11	PDZ domain-containing protein 11	SeqId_6219_14	96	Kidney	0.909769	0.736964	1.1231	0.378933	0.976379
ALAD	P13716	HEM2	Delta-aminolevulinic acid dehydratase	SeqId_15523_9	96	Kidney	0.911476	0.741401	1.12057	0.379038	0.976379
CXCL11	O14625	I-TAC	C-X-C motif chemokine 11	SeqId_3038_9	96	Kidney	0.911657	0.741769	1.12045	0.37937	0.976379
SNRPF	P62306	RUXF	Small nuclear ribonucleoprotein F	SeqId_5494_52	96	Kidney	0.913808	0.747388	1.11729	0.379531	0.976379
BTNL8	Q6UX41	BTNL8	Butyrophilin-like protein 8	SeqId_9026_40	96	Kidney	0.913559	0.746626	1.11781	0.379852	0.976379
FGB	P02675	Fibrinogen B	Fibrinogen beta chain	SeqId_18890_227	96	Kidney	0.914235	0.748377	1.11685	0.379967	0.976379
ADAMTS5	Q9UNA0	ADAMTS-5	A disintegrin and metalloproteinase with thrombospondin motifs 5	SeqId_3168_8	96	Kidney	0.908434	0.733068	1.12575	0.380178	0.976379
ICOSLG	O75144	B7-H2	ICOS ligand	SeqId_5061_27	96	Kidney	0.915103	0.750452	1.11588	0.380685	0.976379
MFAP1	P55081	MFAP1	Microfibrillar-associated protein 1	SeqId_5606_24	96	Kidney	0.911877	0.741924	1.12076	0.380695	0.976379
ACOT8	O14734	ACOT8	Acyl-coenzyme A thioesterase 8	SeqId_17400_71	96	Kidney	0.912927	0.74467	1.1192	0.380763	0.976379
BIRC7	Q96CA5	KIAP	Baculoviral IAP repeat-containing protein 7	SeqId_15412_40	96	Kidney	1.09695	0.891822	1.34926	0.380992	0.976379
RFK	Q969G6	RIFK	Riboflavin kinase	SeqId_13059_33	96	Kidney	0.913018	0.744802	1.11922	0.381097	0.976379
SCUBE1	Q8IWY4	SCUB1	Signal peptide, CUB and EGF-like domain-containing protein 1	SeqId_8989_40	96	Kidney	1.1005	0.888207	1.36354	0.381126	0.976379
RPL12	P30050	RL12	60S ribosomal protein L12	SeqId_19183_164	96	Kidney	0.912963	0.744636	1.11934	0.381166	0.976379
PPP1CC	P36873	PP1G	Serine/threonine-protein phosphatase PP1-gamma catalytic subunit	SeqId_19295_32	96	Kidney	0.913688	0.746512	1.1183	0.38129	0.976379
PTH1R	Q03431	PTH1R	Parathyroid hormone/parathyroid hormone-related peptide receptor	SeqId_13470_43	96	Kidney	1.09407	0.894374	1.33837	0.381915	0.976705
GZMB	P10144	Granzyme B	Granzyme B	SeqId_4133_54	96	Kidney	1.09412	0.894273	1.33864	0.382051	0.976705
CCNC|CDK8	P24863|P49336	CDK8/cyclin C	Cyclin-dependent kinase 8:Cyclin-C complex	SeqId_3359_11	96	Kidney	0.914428	0.748225	1.11755	0.382079	0.976705
SYT2	Q8N9I0	SYT2	Synaptotagmin-2	SeqId_9577_26	96	Kidney	1.0928	0.895491	1.33359	0.382388	0.976705
TLR1	Q15399	TLR1:CD	Toll-like receptor 1:Cytoplasmic domain	SeqId_11149_3	96	Kidney	1.09472	0.893533	1.34121	0.382403	0.976705
NR1D2	Q14995	NR1D2	Nuclear receptor subfamily 1 group D member 2	SeqId_12885_42	96	Kidney	0.912891	0.743917	1.12025	0.382822	0.97727
FLRT2	O43155	FLRT2	Leucine-rich repeat transmembrane protein FLRT2	SeqId_13122_19	96	Kidney	1.09624	0.891671	1.34773	0.383246	0.977386
C7orf69	Q9H7B7	CG069	Uncharacterized protein C7orf69	SeqId_9544_24	96	Kidney	1.09448	0.893427	1.34078	0.38332	0.977386
IGFBP3	P17936	IGFBP-3	Insulin-like growth factor-binding protein 3	SeqId_2571_12	96	Kidney	1.10063	0.887143	1.3655	0.383459	0.977386
WNT5A	P41221	WNT5A	Protein Wnt-5a	SeqId_13268_45	96	Kidney	0.913296	0.744664	1.12011	0.383837	0.977847
TNFRSF11B	O00300	OPG	Tumor necrosis factor receptor superfamily member 11B	SeqId_8304_50	96	Kidney	0.910606	0.737359	1.12456	0.384449	0.978792
SKP1	P63208	SKP1	S-phase kinase-associated protein 1	SeqId_3902_21	96	Kidney	1.09589	0.891441	1.34722	0.384758	0.978792
MDM1	Q8TC05	MDM1	Nuclear protein MDM1	SeqId_7898_29	96	Kidney	0.914805	0.748311	1.11834	0.384976	0.978792
PDCD5	O14737	TFAR19	Programmed cell death protein 5	SeqId_12517_52	96	Kidney	1.099	0.888178	1.35986	0.384998	0.978792
ABL2	P42684	ABL2	Abelson tyrosine-protein kinase 2	SeqId_3342_76	96	Kidney	1.09578	0.891255	1.34723	0.385526	0.978984
KIR3DS1	Q14943	KI3S1	Killer cell immunoglobulin-like receptor 3DS1	SeqId_5097_14	96	Kidney	1.09528	0.891746	1.34526	0.385584	0.978984
LGALS8	O00214	Galectin-8	Galectin-8	SeqId_4909_68	96	Kidney	0.913666	0.744844	1.12075	0.386351	0.978984
NTF4	P34130	Neurotrophin-5	Neurotrophin-4	SeqId_4146_58	96	Kidney	1.09239	0.894412	1.33419	0.386378	0.978984
CEMIP2	Q9UHN6	TMEM2	Transmembrane protein 2	SeqId_8992_1	96	Kidney	1.09417	0.892568	1.34131	0.386404	0.978984
AIP	O00170	AIP	AH receptor-interacting protein	SeqId_3839_60	96	Kidney	1.09328	0.893303	1.33802	0.386888	0.978984
ADSL	P30566	PUR8	Adenylosuccinate lyase	SeqId_5023_23	96	Kidney	0.911749	0.73958	1.124	0.386895	0.978984
COLEC10	Q9Y6Z7	COL10	Collectin-10	SeqId_6558_5	96	Kidney	1.09333	0.892768	1.33896	0.388142	0.978984
CLEC10A	Q8IUN9	CLC10	C-type lectin domain family 10 member A	SeqId_10955_4	96	Kidney	0.914454	0.746327	1.12045	0.388273	0.978984
MAP4K3	Q8IVH8	M4K3	Mitogen-activated protein kinase kinase kinase kinase 3	SeqId_8978_30	96	Kidney	1.09341	0.892548	1.33948	0.38851	0.978984
UFM1	P61960	UFM1	Ubiquitin-fold modifier 1	SeqId_3836_51	96	Kidney	1.09246	0.893484	1.33574	0.388655	0.978984
PRSS2	P07478	Trypsin 2	Trypsin-2	SeqId_5034_79	96	Kidney	1.09428	0.891565	1.34309	0.388716	0.978984
MYOC	Q99972	MYOC	Myocilin	SeqId_16558_2	96	Kidney	1.09744	0.888223	1.35595	0.388894	0.978984
SDSL	Q96GA7	SDSL	Serine dehydratase-like	SeqId_17777_31	96	Kidney	1.09286	0.892966	1.33751	0.388908	0.978984
UBLCP1	Q8WVY7	UBCP1	Ubiquitin-like domain-containing CTD phosphatase 1	SeqId_19124_9	96	Kidney	0.912311	0.740079	1.12462	0.389932	0.978984
COMP	P49747	COMP	Cartilage oligomeric matrix protein	SeqId_8043_153	96	Kidney	0.912847	0.741482	1.12382	0.390006	0.978984
EBAG9	O00559	RCAS1	Receptor-binding cancer antigen expressed on SiSo cells	SeqId_19323_1	96	Kidney	0.915951	0.749729	1.11903	0.390182	0.978984
ITGB6	P18564	ITB6	Integrin beta-6	SeqId_7737_76	96	Kidney	0.914657	0.746208	1.12113	0.390338	0.978984
EDN2	P20800	Endothelin 2	Endothelin-2	SeqId_12574_36	96	Kidney	0.915203	0.747641	1.12032	0.390438	0.978984
ATAD1	Q8NBU5	ATAD1	ATPase family AAA domain-containing protein 1	SeqId_6625_31	96	Kidney	0.912922	0.741535	1.12392	0.390457	0.978984
CDC42BPB	Q9Y5S2	MRCKB	Serine/threonine-protein kinase MRCK beta	SeqId_3629_60	96	Kidney	1.09065	0.89448	1.32984	0.391042	0.978984
CTSZ	Q9UBR2	CATZ	Cathepsin Z	SeqId_4971_1	96	Kidney	1.09334	0.89163	1.34068	0.391102	0.978984
PCDHGA1	Q9Y5H4	PCDG1	Protocadherin gamma-A1	SeqId_6457_50	96	Kidney	0.9151	0.747151	1.1208	0.39111	0.978984
HIF1A	Q16665	HIF-1a	Hypoxia-inducible factor 1-alpha	SeqId_13089_6	96	Kidney	0.915268	0.747401	1.12084	0.391734	0.978984
MAP4K1	Q92918	M4K1	Mitogen-activated protein kinase kinase kinase kinase 1	SeqId_8954_30	96	Kidney	1.09225	0.89228	1.33703	0.3924	0.978984
STMN3	Q9NZ72	STMN3	Stathmin-3	SeqId_8019_73	96	Kidney	1.09083	0.893725	1.3314	0.392551	0.978984
PCDH10	Q9P2E7	PCD10:CD	Protocadherin-10:Cytoplasmic domain	SeqId_8780_2	96	Kidney	0.912762	0.740421	1.12522	0.392561	0.978984
ROBO2	Q9HCK4	ROBO2	Roundabout homolog 2	SeqId_5116_62	96	Kidney	0.90935	0.731305	1.13074	0.392692	0.978984
GPC6	Q9Y625	GPC6	Glypican-6	SeqId_5350_14	96	Kidney	1.09507	0.88918	1.34862	0.392751	0.978984
ARHGEF2	Q92974	ARHG2	Rho guanine nucleotide exchange factor 2	SeqId_12848_9	96	Kidney	0.915684	0.748172	1.1207	0.392816	0.978984
PSMD11	O00231	PSD11	26S proteasome non-ATPase regulatory subunit 11	SeqId_13572_43	96	Kidney	1.09436	0.889466	1.34646	0.393913	0.978984
CCDC90B	Q9GZT6	CC90B	Coiled-coil domain-containing protein 90B, mitochondrial	SeqId_7792_58	96	Kidney	1.09314	0.890746	1.34153	0.393939	0.978984
LY6G6C	O95867	LY66C	Lymphocyte antigen 6 complex locus protein G6c	SeqId_6256_9	96	Kidney	1.09324	0.890623	1.34195	0.393998	0.978984
CEACAM8	P31997	CEAM8	Carcinoembryonic antigen-related cell adhesion molecule 8	SeqId_18873_8	96	Kidney	1.09075	0.893193	1.33201	0.394174	0.978984
SELENOS	Q9BQE4	SELS	Selenoprotein S	SeqId_11286_78	96	Kidney	0.915977	0.748424	1.12104	0.394501	0.978984
COX6A2	Q02221	CX6A2	Cytochrome c oxidase subunit 6A2, mitochondrial	SeqId_10535_25	96	Kidney	0.916481	0.749608	1.1205	0.395058	0.978984
BST2	Q10589	BST-2	Bone marrow stromal antigen 2	SeqId_8832_55	96	Kidney	0.914612	0.744543	1.12353	0.395131	0.978984
PARP1	P09874	PARP:region 1	Poly [ADP-ribose] polymerase 1:region 1	SeqId_8893_29	96	Kidney	1.09278	0.890622	1.34083	0.395251	0.978984
ART4	Q93070	ART4	Ecto-ADP-ribosyltransferase 4	SeqId_6576_1	96	Kidney	0.915204	0.746091	1.12265	0.39528	0.978984
SPG21	Q9NZD8	SPG21	Maspardin	SeqId_11122_97	96	Kidney	0.915943	0.748056	1.12151	0.395368	0.978984
SSB	P05455	LA:HTH	Lupus La protein:HTH La-type RNA-binding domain	SeqId_13625_19	96	Kidney	0.914773	0.744882	1.12341	0.395428	0.978984
APBB3	O95704	APBB3:PID 2	Amyloid beta A4 precursor protein-binding family B member 3:Phosphotyrosine Interaction Domain 2, Isoform IV	SeqId_13589_10	96	Kidney	0.914466	0.743946	1.12407	0.39576	0.978984
RAB3A	P20336	Rab3A	Ras-related protein Rab-3A	SeqId_17516_7	96	Kidney	0.916227	0.74867	1.12128	0.395845	0.978984
MYO6	Q9UM54	MYO6	Unconventional myosin-VI	SeqId_9894_13	96	Kidney	0.915457	0.746559	1.12257	0.39594	0.978984
IMPA2	O14732	IMPA2	Inositol monophosphatase 2	SeqId_12581_39	96	Kidney	0.913821	0.742109	1.12526	0.396077	0.978984
RAB32	Q13637	RAB32	Ras-related protein Rab-32	SeqId_17778_19	96	Kidney	0.915536	0.746673	1.12259	0.396246	0.978984
IRAG2	Q12912	LRMP	Lymphoid-restricted membrane protein	SeqId_10704_91	96	Kidney	0.917355	0.751505	1.11981	0.396534	0.978984
DIPK1C	Q0P6D2	FA69C	Protein FAM69C	SeqId_14341_8	96	Kidney	0.916639	0.749442	1.12114	0.396916	0.978984
FAM162B	Q5T6X4	F162B	Protein FAM162B	SeqId_11163_7	96	Kidney	1.09174	0.890826	1.33796	0.397626	0.978984
CSF2RB	P32927	IL3RB:ECD	Cytokine receptor common subunit beta:Extracellular domain	SeqId_10512_13	96	Kidney	1.09131	0.891276	1.33624	0.397649	0.978984
TRAPPC4	Q9Y296	TRAPPC4	Trafficking protein particle complex subunit 4	SeqId_7007_24	96	Kidney	1.09254	0.889931	1.34129	0.397702	0.978984
PIP4K2A	P48426	PI42A	Phosphatidylinositol 5-phosphate 4-kinase type-2 alpha	SeqId_12697_30	96	Kidney	0.916193	0.747773	1.12255	0.39835	0.978984
PRKAR1B	P31321	KAP1	cAMP-dependent protein kinase type I-beta regulatory subunit	SeqId_12479_50	96	Kidney	1.08594	0.89678	1.315	0.398487	0.978984
NPPB	P16860	BNP-32	Brain natriuretic peptide 32	SeqId_3723_1	96	Kidney	1.09273	0.88941	1.34252	0.398536	0.978984
AKR7A2	O43488	Aflatoxin B1 aldehyde reductase	Aflatoxin B1 aldehyde reductase member 2	SeqId_4188_1	96	Kidney	0.919059	0.755448	1.1181	0.398733	0.978984
PF4	P02776	PF-4	Platelet factor 4	SeqId_2697_7	96	Kidney	0.91694	0.749628	1.12159	0.398883	0.978984
SLITRK6	Q9H5Y7	SLIK6	SLIT and NTRK-like protein 6	SeqId_16916_19	96	Kidney	1.09209	0.889959	1.34012	0.3989	0.978984
CCL7	P80098	MCP-3	C-C motif chemokine 7	SeqId_4886_3	96	Kidney	0.91601	0.747039	1.1232	0.399089	0.978984
TPST1	O60507	TPST1	Protein-tyrosine sulfotransferase 1	SeqId_7928_183	96	Kidney	0.915737	0.746297	1.12365	0.399095	0.978984
LIN7A	O14910	LIN7A	Protein lin-7 homolog A	SeqId_18910_45	96	Kidney	1.08954	0.892614	1.32992	0.39915	0.978984
PMVK	Q15126	PMVK	Phosphomevalonate kinase	SeqId_12450_42	96	Kidney	0.916417	0.748089	1.12262	0.39926	0.978984
IGSF9B	Q9UPX0	TUTLB	Protein turtle homolog B	SeqId_9060_27	96	Kidney	0.914835	0.743798	1.1252	0.399277	0.978984
DEFB135	Q30KP9	DB135	Beta-defensin 135	SeqId_6411_58	96	Kidney	0.916521	0.748284	1.12258	0.399526	0.978984
BGN	P21810	BGN	Biglycan	SeqId_3284_75	96	Kidney	0.915527	0.745552	1.12426	0.399642	0.978984
PFDN2	Q9UHV9	PFD2	Prefoldin subunit 2	SeqId_19243_2	96	Kidney	1.09103	0.890807	1.33625	0.399676	0.978984
EPO	P01588	Epo	Erythropoietin	SeqId_5813_58	96	Kidney	0.915595	0.745707	1.12419	0.399728	0.978984
CRH	P06850	CRH	Corticoliberin	SeqId_19637_9	96	Kidney	1.08933	0.892619	1.32939	0.399756	0.978984
ETV5	P41161	ETV5	ETS translocation variant 5	SeqId_13403_5	96	Kidney	0.916468	0.748065	1.12278	0.399757	0.978984
AGR3	Q8TD06	AGR3	Anterior gradient protein 3	SeqId_17342_13	96	Kidney	0.916441	0.747946	1.1229	0.399906	0.978984
UPK3BL1	B0FP48	UPK3L	Uroplakin-3b-like protein	SeqId_6633_43	96	Kidney	0.915633	0.745746	1.12422	0.399921	0.978984
PGF	P49763	PlGF	Placenta growth factor	SeqId_3078_1	96	Kidney	0.915814	0.745985	1.12431	0.400702	0.978984
PRDX1	Q06830	Peroxiredoxin-1	Peroxiredoxin-1	SeqId_3855_56	96	Kidney	0.914208	0.741524	1.12711	0.401034	0.978984
RCN3	Q96D15	RCN3	Reticulocalbin-3	SeqId_16858_384	96	Kidney	1.09067	0.890655	1.33559	0.401096	0.978984
EPHA5	P54756	EphA5	Ephrin type-A receptor 5	SeqId_3806_55	96	Kidney	0.915963	0.746002	1.12465	0.401896	0.978984
NPM1	P06748	NPM1	Nucleophosmin	SeqId_8870_38	96	Kidney	0.915876	0.745748	1.12481	0.401944	0.978984
FABP4	P15090	FABPA	Fatty acid-binding protein, adipocyte	SeqId_15386_7	96	Kidney	0.892048	0.682841	1.16535	0.40216	0.978984
VAV1	P15498	VAV	Proto-oncogene vav	SeqId_5275_28	96	Kidney	1.08952	0.891501	1.33151	0.40217	0.978984
ANKRD54	Q6NXT1	ANR54	Ankyrin repeat domain-containing protein 54	SeqId_18404_22	96	Kidney	0.916728	0.747951	1.12359	0.402304	0.978984
DEFB121	Q5J5C9	DB121	Beta-defensin 121	SeqId_5765_53	96	Kidney	0.916579	0.747524	1.12387	0.40237	0.978984
CHP1	Q99653	CHP1	Calcineurin B homologous protein 1	SeqId_12458_79	96	Kidney	1.08878	0.892054	1.32889	0.402837	0.978984
STX8	Q9UNK0	STX8	Syntaxin-8	SeqId_10903_50	96	Kidney	1.08986	0.890832	1.33334	0.40295	0.978984
CAMK4	Q16566	KCC4	Calcium/calmodulin-dependent protein kinase type IV	SeqId_18904_23	96	Kidney	0.916688	0.747602	1.12402	0.40305	0.978984
ERBB3	P21860	ERBB3	Receptor tyrosine-protein kinase erbB-3	SeqId_2617_56	96	Kidney	1.09365	0.886553	1.34913	0.403267	0.978984
B3GNT8	Q7Z7M8	B3GN8	UDP-GlcNAc:betaGal beta-1,3-N-acetylglucosaminyltransferase 8	SeqId_9297_12	96	Kidney	1.09046	0.890042	1.33601	0.403279	0.978984
PRKCQ	Q04759	KPCT	Protein kinase C theta type	SeqId_3817_18	96	Kidney	1.08895	0.891633	1.32992	0.403475	0.978984
CNTNAP5	Q8WYK1	CNTP5	Contactin-associated protein-like 5	SeqId_9044_1	96	Kidney	1.08843	0.892012	1.32809	0.403982	0.978984
ACADVL	P49748	ACADV	Very long-chain specific acyl-CoA dehydrogenase, mitochondrial	SeqId_19262_219	96	Kidney	0.917335	0.749005	1.12349	0.404169	0.978984
ENSA	O43768	a-endosulfine	Alpha-endosulfine	SeqId_17734_13	96	Kidney	0.918312	0.751646	1.12193	0.40428	0.978984
NMES1	Q9C002	NMES1	Normal mucosa of esophagus-specific gene 1 protein	SeqId_6406_3	96	Kidney	0.916699	0.747218	1.12462	0.404323	0.978984
NCMAP	Q5T1S8	CA130	Noncompact myelin-associated protein	SeqId_14614_41	96	Kidney	0.917289	0.748731	1.12379	0.404632	0.978984
PON1	P27169	paraoxonase 1	Serum paraoxonase/arylesterase 1	SeqId_4261_55	96	Kidney	1.089	0.891006	1.33099	0.404966	0.978984
TIAL1	Q01085	TIAR	Nucleolysin TIAR	SeqId_19131_184	96	Kidney	1.09065	0.889083	1.33791	0.405232	0.978984
RPLP2	P05387	RLA2	60S acidic ribosomal protein P2	SeqId_10949_59	96	Kidney	1.08972	0.890001	1.33425	0.405522	0.978984
S100P	P25815	S100P	Protein S100-P	SeqId_9926_4	96	Kidney	1.08889	0.89089	1.33089	0.405603	0.978984
ADAM23	O75077	ADAM 23	Disintegrin and metalloproteinase domain-containing protein 23	SeqId_7049_2	96	Kidney	0.91705	0.747746	1.12469	0.405649	0.978984
FAIM	Q9NVQ4	FAIM1	Fas apoptotic inhibitory molecule 1	SeqId_16594_44	96	Kidney	0.920817	0.758105	1.11845	0.405654	0.978984
UAP1	Q16222	Sperm-associated antigen 2	UDP-N-acetylhexosamine pyrophosphorylase	SeqId_13580_2	96	Kidney	0.91667	0.74669	1.12535	0.405701	0.978984
CHST9	Q7L1S5	Carbohydrate sulfotransferase 9	Carbohydrate sulfotransferase 9	SeqId_11646_4	96	Kidney	0.915311	0.742955	1.12765	0.405777	0.978984
CEACAM3	P40198	CEAM3	Carcinoembryonic antigen-related cell adhesion molecule 3	SeqId_8999_19	96	Kidney	0.917688	0.749403	1.12376	0.405929	0.978984
GCSH	P23434	GCSH	Glycine cleavage system H protein, mitochondrial	SeqId_10956_82	96	Kidney	1.09181	0.887508	1.34314	0.405984	0.978984
GDF10	P55107	BMP-3b	Growth/differentiation factor 10	SeqId_6517_14	96	Kidney	1.0924	0.886826	1.34563	0.406062	0.978984
ZHX1	Q9UKY1	ZHX1	Zinc fingers and homeoboxes protein 1	SeqId_12751_26	96	Kidney	0.916143	0.744947	1.12668	0.406627	0.978984
IFNA21	P01568	IFN21	Interferon alpha-21	SeqId_15404_3	96	Kidney	0.917354	0.748169	1.1248	0.406907	0.978984
TNC	P24821	Tenascin	Tenascin	SeqId_4155_3	96	Kidney	1.08826	0.891018	1.32917	0.40709	0.978984
A4GALT	Q9NPC4	a1,4-Galactosyltransferase	Lactosylceramide 4-alpha-galactosyltransferase	SeqId_8759_29	96	Kidney	0.917574	0.748636	1.12463	0.407334	0.978984
NUCB1	Q02818	NUCB1	Nucleobindin-1	SeqId_10451_11	96	Kidney	1.08756	0.891675	1.32647	0.407441	0.978984
UFC1	Q9Y3C8	UFC1	Ubiquitin-fold modifier-conjugating enzyme 1	SeqId_3405_6	96	Kidney	0.915862	0.743753	1.1278	0.407917	0.978984
CTRC	Q99895	CTRC	Chymotrypsin-C	SeqId_5626_20	96	Kidney	0.917563	0.748407	1.12495	0.407947	0.978984
OPTC	Q9UBM4	OPT	Opticin	SeqId_15430_165	96	Kidney	1.08959	0.889112	1.33528	0.408195	0.978984
PSMA5	P28066	Proteasome subunit alpha type 5	Proteasome subunit alpha type-5	SeqId_18925_24	96	Kidney	1.09059	0.887985	1.33943	0.408217	0.978984
PARP11	Q9NR21	PAR11	Poly [ADP-ribose] polymerase 11	SeqId_12882_7	96	Kidney	1.08907	0.889672	1.33316	0.408255	0.978984
SRSF7	Q16629	SRSF7	Serine/arginine-rich splicing factor 7	SeqId_12987_12	96	Kidney	0.916449	0.745093	1.12721	0.408723	0.978984
CAMK2D	Q13557	CAMK2D	Calcium/calmodulin-dependent protein kinase type II subunit delta	SeqId_3419_49	96	Kidney	1.08855	0.890031	1.33135	0.408834	0.978984
WFDC10B	Q8IUB3	WF10B	Protein WFDC10B	SeqId_10695_12	96	Kidney	1.08915	0.88918	1.3341	0.40929	0.978984
STXBP6	Q8NFX7	STXB6	Syntaxin-binding protein 6	SeqId_18308_30	96	Kidney	0.91876	0.751213	1.12368	0.409458	0.978984
ATG5	Q9H1Y0	Autophagy protein 5	Autophagy protein 5	SeqId_12597_68	96	Kidney	0.918918	0.751635	1.12343	0.409501	0.978984
BAD	Q92934	BAD	Bcl2-associated agonist of cell death	SeqId_5870_23	96	Kidney	0.916523	0.745034	1.12748	0.409521	0.978984
TYRO3	Q06418	Dtk	Tyrosine-protein kinase receptor TYRO3	SeqId_2611_72	96	Kidney	1.0901	0.888009	1.33818	0.409579	0.978984
TAFA5	Q7Z5A7	F19A5	Protein FAM19A5	SeqId_5609_92	96	Kidney	0.917638	0.748073	1.12564	0.409603	0.978984
CRIM1	Q9NZV1	CRIM1:ECD	Cysteine-rich motor neuron 1 protein:Extracellular domain	SeqId_15492_1	96	Kidney	0.917758	0.748284	1.12562	0.409969	0.978984
VHL	P40337	VHL	Von Hippel-Lindau disease tumor suppressor	SeqId_17362_5	96	Kidney	0.917818	0.748353	1.12566	0.410263	0.978984
FCGR2A	P12318	FCG2A	Low affinity immunoglobulin gamma Fc region receptor II-a	SeqId_3309_2	96	Kidney	1.08858	0.889439	1.33232	0.410286	0.978984
ADSS1	Q8N142	PURA1	Adenylosuccinate synthetase isozyme 1	SeqId_13998_26	96	Kidney	1.08776	0.890361	1.32893	0.410299	0.978984
LILRB1	Q8NHL6	ILT-2	Leukocyte immunoglobulin-like receptor subfamily B member 1	SeqId_5090_49	96	Kidney	0.923401	0.763792	1.11636	0.410462	0.978984
CNTF	P26441	CNTF	Ciliary neurotrophic factor	SeqId_3489_9	96	Kidney	1.08894	0.888802	1.33414	0.410904	0.978984
PPA1	Q15181	PPase	Inorganic pyrophosphatase	SeqId_5021_13	96	Kidney	1.08821	0.889596	1.33116	0.410983	0.978984
STAB2	Q8WWQ8	STAB2	Stabilin-2	SeqId_3399_31	96	Kidney	0.918956	0.751257	1.12409	0.411002	0.978984
ANKRD27	Q96NW4	ANR27	Ankyrin repeat domain-containing protein 27	SeqId_12445_50	96	Kidney	0.91779	0.747982	1.12615	0.411165	0.978984
RPN1	P04843	RPN1:LD	Dolichyl-diphosphooligosaccharide--protein glycosyltransferase subunit 1:Lumenal domain	SeqId_6458_6	96	Kidney	0.919644	0.752939	1.12326	0.411689	0.978984
ERAP2	Q6P179	LRAP	Endoplasmic reticulum aminopeptidase 2	SeqId_8960_3	96	Kidney	0.919272	0.751717	1.12417	0.412282	0.978984
SNX7	Q9UNH6	SNX7	Sorting nexin-7	SeqId_14245_195	96	Kidney	0.919083	0.751009	1.12477	0.412844	0.978984
UCK2	Q9BZX2	UCK2	Uridine-cytidine kinase 2	SeqId_12515_45	96	Kidney	0.919371	0.751778	1.12433	0.412938	0.978984
SEZ6L	Q9BYH1	SEZ6L	Seizure 6-like protein	SeqId_19563_3	96	Kidney	0.914851	0.739217	1.13222	0.41321	0.978984
CDC37	Q16543	CDC37	Hsp90 co-chaperone Cdc37	SeqId_3879_50	96	Kidney	0.918659	0.74968	1.12573	0.413318	0.978984
YY1	P25490	TYY1	Transcriptional repressor protein YY1	SeqId_17337_1	96	Kidney	1.0884	0.888423	1.33338	0.413472	0.978984
C5orf46	Q6UWT4	CE046	Uncharacterized protein C5orf46	SeqId_9100_32	96	Kidney	0.917722	0.746947	1.12754	0.413743	0.978984
TRIO	O75962	TRIO	Triple functional domain protein	SeqId_11126_102	96	Kidney	0.918927	0.750153	1.12567	0.414147	0.978984
ITGA5	P08648	ITA5	Integrin alpha-5	SeqId_6932_42	96	Kidney	0.919669	0.751926	1.12483	0.415039	0.978984
GZMM	P51124	Granzyme M	Granzyme M	SeqId_5704_74	96	Kidney	1.08938	0.886662	1.33845	0.415103	0.978984
PRKCI	P41743	KPCI	Protein kinase C iota type	SeqId_3379_29	96	Kidney	1.08967	0.886247	1.33979	0.415325	0.978984
PMM1	Q92871	PMM1	Phosphomannomutase 1	SeqId_17408_2	96	Kidney	0.919278	0.750603	1.12586	0.415763	0.978984
BMP8B	P34820	BMP-8	Bone morphogenetic protein 8B	SeqId_15668_19	96	Kidney	0.919068	0.750011	1.12623	0.415781	0.978984
RAB27A	P51159	RB27A	Ras-related protein Rab-27A	SeqId_9504_19	96	Kidney	0.918711	0.74899	1.12689	0.415871	0.978984
COL15A1	P39059	COFA1	Collagen alpha-1(XV) chain	SeqId_8974_172	96	Kidney	0.915513	0.740134	1.13245	0.415886	0.978984
NXPH2	O95156	NXPH2	Neurexophilin-2	SeqId_9511_61	96	Kidney	1.08709	0.888983	1.32933	0.415924	0.978984
FKBP7	Q9Y680	FKBP7	Peptidyl-prolyl cis-trans isomerase FKBP7	SeqId_9288_7	96	Kidney	1.08618	0.88991	1.32573	0.416248	0.978984
ARL4D	P49703	ARL4D	ADP-ribosylation factor-like protein 4D	SeqId_18413_24	96	Kidney	1.08665	0.889354	1.32771	0.416278	0.978984
EIF5	P55010	eIF-5	Eukaryotic translation initiation factor 5	SeqId_2612_5	96	Kidney	1.08777	0.887977	1.33253	0.416476	0.978984
PPARGC1A	Q9UBK2	PRGC1	Peroxisome proliferator-activated receptor gamma coactivator 1-alpha	SeqId_11825_27	96	Kidney	0.919678	0.751412	1.12562	0.416695	0.978984
APOD	P05090	Apo D	Apolipoprotein D	SeqId_4712_28	96	Kidney	0.918373	0.747679	1.12804	0.417	0.978984
SCGN	O76038	Secretagogin	Secretagogin	SeqId_15305_7	96	Kidney	0.920654	0.753996	1.12415	0.417136	0.978984
CALR	P27797	calreticulin	Calreticulin	SeqId_5264_65	96	Kidney	1.08579	0.890012	1.32463	0.41716	0.978984
NMT1	P30419	NMT1	Glycylpeptide N-tetradecanoyltransferase 1	SeqId_5196_7	96	Kidney	1.08774	0.887738	1.3328	0.417192	0.978984
CCDC50	Q8IVM0	CCD50	Coiled-coil domain-containing protein 50	SeqId_12399_194	96	Kidney	0.918923	0.749014	1.12737	0.41759	0.978984
CDH15	P55291	CAD15:CD	Cadherin-15:Cytoplasmic domain	SeqId_11215_6	96	Kidney	0.919275	0.749937	1.12685	0.417774	0.978984
TYK2	P29597	TYK2	Non-receptor tyrosine-protein kinase TYK2	SeqId_5260_80	96	Kidney	1.08697	0.888275	1.33011	0.418113	0.978984
NADK	O95544	NADK	NAD kinase	SeqId_13624_17	96	Kidney	0.92012	0.752038	1.12577	0.418561	0.978984
HK2	P52789	HXK2	Hexokinase-2	SeqId_13130_150	96	Kidney	0.919836	0.750907	1.12677	0.419587	0.978984
NTN1	O95631	NET1	Netrin-1	SeqId_6649_51	96	Kidney	1.08974	0.884313	1.34289	0.420019	0.978984
HS3ST1	O14792	HS3S1	Heparan sulfate glucosamine 3-O-sulfotransferase 1	SeqId_15497_9	96	Kidney	0.920949	0.753849	1.12509	0.420135	0.978984
DAO	P14920	OXDA	D-amino-acid oxidase	SeqId_19120_33	96	Kidney	0.919706	0.750338	1.1273	0.420216	0.978984
UXS1	Q8NBZ7	UXS1	UDP-glucuronic acid decarboxylase 1	SeqId_8258_22	96	Kidney	0.915559	0.738556	1.13498	0.420905	0.978984
SLITRK4	Q8IW52	SLIK4	SLIT and NTRK-like protein 4	SeqId_7139_14	96	Kidney	1.11574	0.854487	1.45687	0.421032	0.978984
CREBBP	Q92793	CREB-binding protein	CREB-binding protein	SeqId_13614_6	96	Kidney	0.920706	0.752857	1.12598	0.421092	0.978984
THYN1	Q9P016	THYN1	Thymocyte nuclear protein 1	SeqId_12424_107	96	Kidney	1.08677	0.887262	1.33114	0.421335	0.978984
HNF4A	P41235	HNF4A	Hepatocyte nuclear factor 4-alpha	SeqId_10041_3	96	Kidney	1.0872	0.88675	1.33297	0.421348	0.978984
EGFR	P00533	ERBB1	Epidermal growth factor receptor	SeqId_2677_1	96	Kidney	1.08952	0.88397	1.34286	0.421533	0.978984
FARS2	O95363	SYFM	Phenylalanine--tRNA ligase, mitochondrial	SeqId_13941_82	96	Kidney	1.0873	0.886203	1.33403	0.422457	0.978984
MAPKAPK2	P49137	MAPK2	MAP kinase-activated protein kinase 2	SeqId_3820_68	96	Kidney	1.08623	0.887434	1.32955	0.422551	0.978984
LILRB2	Q8N423	ILT-4	Leukocyte immunoglobulin-like receptor subfamily B member 2	SeqId_5091_28	96	Kidney	0.919792	0.749744	1.12841	0.42275	0.978984
AIF1L	Q9BQI0	AIF1L	Allograft inflammatory factor 1-like	SeqId_18871_24	96	Kidney	0.917876	0.744372	1.13182	0.422768	0.978984
GRHPR	Q9UBQ7	GRHPR	Glyoxylate reductase/hydroxypyruvate reductase	SeqId_18295_102	96	Kidney	1.08653	0.886874	1.33114	0.423059	0.978984
HS3ST5	Q8IZT8	HS3S5	Heparan sulfate glucosamine 3-O-sulfotransferase 5	SeqId_10731_10	96	Kidney	0.922175	0.756131	1.12468	0.423756	0.978984
NDUFB8	O95169	NDUB8	NADH dehydrogenase [ubiquinone] 1 beta subcomplex subunit 8, mitochondrial	SeqId_9800_20	96	Kidney	1.08465	0.888761	1.32371	0.423964	0.978984
RPS3	P23396	RS3	40S ribosomal protein S3	SeqId_5026_66	96	Kidney	0.91958	0.748635	1.12956	0.424304	0.978984
SEMA4A	Q9H3S1	SEM4A	Semaphorin-4A	SeqId_16915_153	96	Kidney	1.08977	0.88237	1.34591	0.424806	0.978984
SOD1	P00441	SOD	Superoxide dismutase [Cu-Zn]	SeqId_2794_60	96	Kidney	1.08592	0.886902	1.32959	0.424871	0.978984
CDKN1A	P38936	p21	Cyclin-dependent kinase inhibitor 1	SeqId_18291_8	96	Kidney	1.08603	0.886745	1.33011	0.42492	0.978984
DNAJB1	P25685	HSP 40	DnaJ homolog subfamily B member 1	SeqId_3852_19	96	Kidney	1.08525	0.887622	1.32688	0.425062	0.978984
RRM2B	Q7LG56	RIR2B	Ribonucleoside-diphosphate reductase subunit M2 B	SeqId_8925_25	96	Kidney	0.919384	0.747816	1.13031	0.425102	0.978984
IL10	P22301	IL-10	Interleukin-10	SeqId_2773_50	96	Kidney	1.08543	0.887365	1.3277	0.42517	0.978984
SEC61B	P60468	SC61B	Protein transport protein Sec61 subunit beta	SeqId_7878_2	96	Kidney	0.91988	0.749169	1.12949	0.425235	0.978984
FLT4	P35916	VEGF sR3	Vascular endothelial growth factor receptor 3	SeqId_16035_8	96	Kidney	0.920304	0.750281	1.12886	0.425484	0.978984
TRIP10	Q15642	CIP4	Cdc42-interacting protein 4	SeqId_17676_13	96	Kidney	1.08509	0.887625	1.32649	0.425539	0.978984
SORD	Q00796	Sorbitol dehydrogenase	Sorbitol dehydrogenase	SeqId_15447_45	96	Kidney	0.921181	0.752681	1.1274	0.425713	0.978984
ANAPC10	Q9UM13	APC10	Anaphase-promoting complex subunit 10	SeqId_12345_4	96	Kidney	0.920844	0.751627	1.12816	0.426027	0.978984
NME2	P22392	NDP kinase B	Nucleoside diphosphate kinase B	SeqId_4249_64	96	Kidney	0.921281	0.752805	1.12746	0.4262	0.978984
GALNT1	Q10472	GALT1	Polypeptide N-acetylgalactosaminyltransferase 1	SeqId_7090_17	96	Kidney	1.08561	0.886726	1.32909	0.426279	0.978984
ZNF174	Q15697	ZN174	Zinc finger protein 174	SeqId_11486_26	96	Kidney	1.0866	0.885244	1.33375	0.427041	0.978984
MATN3	O15232	MATN3	Matrilin-3	SeqId_19361_78	96	Kidney	0.918929	0.745809	1.13223	0.427271	0.978984
PLXNA1	Q9UIW2	PLXA1	Plexin-A1	SeqId_9005_16	96	Kidney	0.920984	0.751593	1.12855	0.427325	0.978984
MMP10	P09238	MMP-10	Stromelysin-2	SeqId_8479_4	96	Kidney	1.08775	0.883723	1.33888	0.427404	0.978984
ZG16B	Q96DA0	U773	Zymogen granule protein 16 homolog B	SeqId_8310_6	96	Kidney	0.92126	0.752313	1.12815	0.427511	0.978984
GRID1	Q9ULK0	GRID1	Glutamate receptor ionotropic, delta-1	SeqId_13493_5	96	Kidney	0.92027	0.749166	1.13045	0.428549	0.978984
TCEA2	Q15560	TCEA2	Transcription elongation factor A protein 2	SeqId_13481_24	96	Kidney	1.08541	0.885999	1.32971	0.428746	0.978984
IL5RA	Q01344	IL-5 Ra	Interleukin-5 receptor subunit alpha	SeqId_13686_2	96	Kidney	1.08747	0.88346	1.3386	0.428894	0.978984
CRABP2	P29373	RABP2	Cellular retinoic acid-binding protein 2	SeqId_11696_7	96	Kidney	0.91677	0.739139	1.13709	0.429043	0.978984
SFN	P31947	STRATIFIN	14-3-3 protein sigma	SeqId_4829_43	96	Kidney	1.08664	0.884343	1.33522	0.429189	0.978984
PDE5A	O76074	PDE5A	cGMP-specific 3',5'-cyclic phosphodiesterase	SeqId_16805_5	96	Kidney	0.921939	0.753655	1.1278	0.429289	0.978984
DNER	Q8NFT8	DNER:CD	Delta and Notch-like epidermal growth factor-related receptor:Cytoplasmic domain	SeqId_11442_1	96	Kidney	1.08596	0.885099	1.33241	0.429353	0.978984
IGHG2	P01859	IgG2, Kappa	Ig gamma-2, Kappa	SeqId_13230_174	96	Kidney	0.922004	0.753795	1.12775	0.429434	0.978984
PSMB6	P28072	PSB6	Proteasome subunit beta type-6	SeqId_10530_8	96	Kidney	1.0858	0.885245	1.33179	0.429482	0.978984
TNXB	P22105	Tenascin-X	Tenascin-X	SeqId_5698_60	96	Kidney	1.08679	0.883952	1.33617	0.429728	0.978984
ARAF	P10398	ARAF	Serine/threonine-protein kinase A-Raf	SeqId_12583_77	96	Kidney	0.923384	0.757606	1.12544	0.429806	0.978984
RAB18	Q9NP72	RAB18	Ras-related protein Rab-18	SeqId_12945_33	96	Kidney	1.08473	0.886405	1.32743	0.429827	0.978984
SPHK2	Q9NRA0	SPHK2	Sphingosine kinase 2	SeqId_4468_21	96	Kidney	1.08448	0.88669	1.32639	0.429866	0.978984
MAZ	P56270	MAZ	Myc-associated zinc finger protein	SeqId_13436_54	96	Kidney	0.920359	0.748941	1.13101	0.42998	0.978984
RAB21	Q9UL25	RAB21	Ras-related protein Rab-21	SeqId_17514_48	96	Kidney	0.921916	0.753292	1.12829	0.430198	0.978984
ATP1B3	P54709	AT1B3	Sodium/potassium-transporting ATPase subunit beta-3	SeqId_8990_42	96	Kidney	1.08588	0.884861	1.33257	0.430213	0.978984
CNOT9	Q92600	RCD1	Cell differentiation protein RCD1 homolog	SeqId_8975_26	96	Kidney	1.08351	0.887666	1.32256	0.430395	0.978984
CILP2	Q8IUL8	CILP2	Cartilage intermediate layer protein 2	SeqId_8841_65	96	Kidney	0.918407	0.743272	1.13481	0.430418	0.978984
BACH1	O14867	BACH1	Transcription regulator protein BACH1	SeqId_12451_62	96	Kidney	1.0846	0.886281	1.3273	0.430546	0.978984
FKBP4	Q02790	FKBP52 protein	Peptidyl-prolyl cis-trans isomerase FKBP4	SeqId_17722_5	96	Kidney	0.921071	0.750766	1.13001	0.430564	0.978984
DPP7	Q9UHL4	DPP2	Dipeptidyl peptidase 2	SeqId_8346_9	96	Kidney	1.08344	0.887574	1.32253	0.430851	0.978984
IFNL3	Q8IZI9	IFN-lambda 3	Interferon lambda-3	SeqId_5713_9	96	Kidney	0.921763	0.752531	1.12905	0.43118	0.978984
CA5A	P35218	Carbonic Anhydrase VA	Carbonic anhydrase 5A, mitochondrial	SeqId_8791_151	96	Kidney	0.92381	0.758353	1.12537	0.431262	0.978984
CHD7	Q9P2D1	CHD7	Chromodomain-helicase-DNA-binding protein 7	SeqId_14005_2	96	Kidney	0.920495	0.748894	1.13142	0.431271	0.978984
S100A9	P06702	calgranulin B	Protein S100-A9	SeqId_5339_49	96	Kidney	1.08635	0.883633	1.33558	0.431866	0.978984
NAMPT	P43490	PBEF	Nicotinamide phosphoribosyltransferase	SeqId_5011_11	96	Kidney	0.922237	0.753643	1.12855	0.431904	0.978984
IL12B|IL12A	P29460|P29459	IL-12	Interleukin-12	SeqId_10367_62	96	Kidney	0.921513	0.751565	1.12989	0.431945	0.978984
TPST2	O60704	TPST2	Protein-tyrosine sulfotransferase 2	SeqId_8024_64	96	Kidney	0.921131	0.750456	1.13062	0.432002	0.978984
CPB2	Q96IY4	TAFI	Carboxypeptidase B2	SeqId_3518_54	96	Kidney	0.923353	0.756781	1.12659	0.432068	0.978984
PANK3	Q9H999	PANK3	Pantothenate kinase 3	SeqId_12658_72	96	Kidney	1.08522	0.88482	1.33101	0.432356	0.978984
PDE6D	O43924	PDE6D	Retinal rod rhodopsin-sensitive cGMP 3',5'-cyclic phosphodiesterase subunit delta	SeqId_13491_40	96	Kidney	0.923052	0.755817	1.12729	0.432383	0.978984
SULT1C2	O00338	ST1C2	Sulfotransferase 1C2	SeqId_17811_78	96	Kidney	0.921865	0.752412	1.12948	0.432414	0.978984
PHGDH	O43175	SERA	D-3-phosphoglycerate dehydrogenase	SeqId_15548_35	96	Kidney	0.923793	0.7579	1.126	0.4325	0.978984
CPN2	P22792	CPN2	Carboxypeptidase N subunit 2	SeqId_6415_90	96	Kidney	1.08467	0.88543	1.32874	0.432527	0.978984
SIGLEC9	Q9Y336	Siglec-9	Sialic acid-binding Ig-like lectin 9	SeqId_3007_7	96	Kidney	1.08564	0.883981	1.33331	0.43318	0.978984
SF1	Q15637	SF01	Splicing factor 1	SeqId_12777_11	96	Kidney	0.921274	0.750438	1.131	0.433281	0.978984
CDC42BPA	Q5VT25	MRCKA	Serine/threonine-protein kinase MRCK alpha	SeqId_12706_2	96	Kidney	0.921319	0.750524	1.13098	0.433407	0.978984
SYT4	Q9H2B2	SYT4	Synaptotagmin-4	SeqId_17355_56	96	Kidney	1.08348	0.88653	1.32418	0.43344	0.978984
NPS	P0C0P6	NPS	Neuropeptide S	SeqId_6390_18	96	Kidney	1.08757	0.881459	1.34187	0.433613	0.978984
RPS6KA3	P51812	RPS6KA3	Ribosomal protein S6 kinase alpha-3	SeqId_3469_74	96	Kidney	1.08356	0.886328	1.32468	0.433704	0.978984
DNAJC17	Q9NVM6	DJC17	DnaJ homolog subfamily C member 17	SeqId_14655_1	96	Kidney	0.922709	0.754253	1.12879	0.43414	0.978984
HIBADH	P31937	3HIDH	3-hydroxyisobutyrate dehydrogenase, mitochondrial	SeqId_4693_72	96	Kidney	1.08427	0.885269	1.32802	0.434171	0.978984
GGH	Q92820	GGH	Gamma-glutamyl hydrolase	SeqId_9370_69	96	Kidney	0.921395	0.750387	1.13137	0.434458	0.978984
HTN3	P15516	HIS3	Histatin-3	SeqId_10603_1	96	Kidney	0.921925	0.75183	1.1305	0.434678	0.978984
PPBP	P02775	BTG	Beta-thromboglobulin	SeqId_17165_1	96	Kidney	0.923712	0.756906	1.12728	0.434833	0.978984
TMCC3	Q9ULS5	TMCC3:region 1	Transmembrane and coiled-coil domains protein 3:region 1	SeqId_8922_4	96	Kidney	0.923006	0.75486	1.12861	0.434888	0.978984
PDGFRL	Q15198	PGFRL	Platelet-derived growth factor receptor-like protein	SeqId_9713_67	96	Kidney	0.922864	0.754378	1.12898	0.435105	0.978984
CCNB1|CDK1	P14635|P06493	CDK1/cyclin B	Cyclin-dependent kinase 1:G2/mitotic-specific cyclin-B1 complex	SeqId_3422_4	96	Kidney	1.08267	0.886777	1.32184	0.435385	0.978984
SRP19	P09132	SRP19	Signal recognition particle 19 kDa protein	SeqId_18257_64	96	Kidney	0.922427	0.753001	1.12997	0.435476	0.978984
SAT1	P21673	SSAT-1	Diamine acetyltransferase 1	SeqId_9859_180	96	Kidney	1.08548	0.883125	1.33419	0.435852	0.978984
GTF2I	P78347	GTF2I	General transcription factor II-I	SeqId_13609_11	96	Kidney	0.921654	0.750588	1.13171	0.436069	0.978984
UBC	P0CG48	PolyUbiquitin K63	PolyUbiquitin K63-linked	SeqId_6647_55	96	Kidney	1.08199	0.887307	1.3194	0.436188	0.978984
ANGPTL1	O95841	ANGL1:C-term	Angiopoietin-related protein 1:C-Term, Fibrinogen domian	SeqId_11142_11	96	Kidney	1.0852	0.883308	1.33325	0.436239	0.978984
SNRPG	P62308	RUXG	Small nuclear ribonucleoprotein G	SeqId_19276_124	96	Kidney	0.920334	0.746747	1.13427	0.436266	0.978984
CCL27	Q9Y4X3	CTACK	C-C motif chemokine 27	SeqId_2192_63	96	Kidney	1.08304	0.885859	1.32411	0.436573	0.978984
PAPSS1	O43252	PAPS1	Bifunctional 3'-phosphoadenosine 5'-phosphosulfate synthase 1	SeqId_14007_22	96	Kidney	0.923217	0.754584	1.12953	0.437543	0.978984
RPS3A	P61247	RS3A	40S ribosomal protein S3a	SeqId_5484_63	96	Kidney	0.923369	0.754919	1.12941	0.437858	0.978984
BAG4	O95429	BAG4	BAG family molecular chaperone regulator 4	SeqId_12844_10	96	Kidney	1.08474	0.883197	1.33229	0.437956	0.978984
BCAT2	O15382	BCAT2	Branched-chain-amino-acid aminotransferase, mitochondrial	SeqId_19365_11	96	Kidney	0.923057	0.75393	1.13012	0.438127	0.978984
RNF215	Q9Y6U7	RN215:CD	RING finger protein 215:Cytoplasmic domain	SeqId_9064_12	96	Kidney	0.921237	0.748614	1.13367	0.438379	0.978984
CNN1	P51911	Calponin-1	Calponin-1	SeqId_15566_10	96	Kidney	0.920634	0.746855	1.13485	0.438473	0.978984
TIMP1	P01033	TIMP-1	Metalloproteinase inhibitor 1	SeqId_2211_9	96	Kidney	1.08517	0.882213	1.33481	0.439109	0.978984
CCN4	O95388	WISP-1	WNT1-inducible-signaling pathway protein 1	SeqId_3057_55	96	Kidney	0.923198	0.753853	1.13058	0.439577	0.978984
LYSMD3	Q7Z3D4	LYSM3	LysM and putative peptidoglycan-binding domain-containing protein 3	SeqId_10563_13	96	Kidney	0.924007	0.756173	1.12909	0.439632	0.978984
CERT1	Q9Y5P4	C43BP:START domain	Collagen type IV alpha-3-binding protein:StAR-related lipid-transfer domain, isoform 2	SeqId_13950_9	96	Kidney	1.08245	0.885293	1.32352	0.439919	0.978984
TRIM3	O75382	TRIM3	Tripartite motif-containing protein 3	SeqId_12573_80	96	Kidney	0.92165	0.749217	1.13377	0.440099	0.978984
CLEC11A	Q9Y240	SCGF-beta	Stem cell growth factor-beta	SeqId_2966_65	96	Kidney	1.08445	0.882647	1.33238	0.440278	0.978984
PCDHGB1	Q9Y5G3	PCDGD	Protocadherin gamma-B1	SeqId_11872_9	96	Kidney	0.922137	0.75051	1.13301	0.440422	0.978984
DIXDC1	Q155Q3	DIXC1	Dixin	SeqId_13441_30	96	Kidney	0.920888	0.74691	1.13539	0.440442	0.978984
ZAP70	P43403	ZAP70	Tyrosine-protein kinase ZAP-70	SeqId_4476_22	96	Kidney	1.08183	0.88574	1.32134	0.440776	0.978984
RACGAP1	Q9H0H5	RGAP1	Rac GTPase-activating protein 1	SeqId_13587_10	96	Kidney	0.923644	0.754603	1.13055	0.441191	0.978984
BCL2L2	Q92843	Apoptosis regulator Bcl-W	Bcl-2-like protein 2	SeqId_13097_11	96	Kidney	0.923696	0.754689	1.13055	0.441388	0.978984
B4GALT5	O43286	B4GT5	Beta-1,4-galactosyltransferase 5	SeqId_10425_3	96	Kidney	1.08205	0.885093	1.32284	0.441728	0.978984
BRD2	P25440	BRD2	Bromodomain-containing protein 2	SeqId_10074_128	96	Kidney	0.922214	0.750147	1.13375	0.442147	0.978984
ADPRS	Q9NX46	ARHL2	Poly(ADP-ribose) glycohydrolase ARH3	SeqId_17332_3	96	Kidney	1.08201	0.884934	1.32297	0.442279	0.978984
PDE2A	O00408	cGMP-stimulated PDE	cGMP-dependent 3',5'-cyclic phosphodiesterase	SeqId_5246_64	96	Kidney	0.924437	0.75628	1.12998	0.443071	0.978984
TEX29	Q8N6K0	TEX29	Testis-expressed sequence 29 protein	SeqId_10557_6	96	Kidney	1.08118	0.885674	1.31985	0.44308	0.978984
HEPACAM2	A8MVW5	HECA2:CD	HEPACAM family member 2:Isoform 1, Cytoplasmic domain	SeqId_9116_28	96	Kidney	1.08326	0.882903	1.32909	0.443394	0.978984
RNASE2	P10153	RNase 2	Non-secretory ribonuclease	SeqId_8394_56	96	Kidney	1.08342	0.882676	1.32983	0.443453	0.978984
PTPRU	Q92729	PTPRU	Receptor-type tyrosine-protein phosphatase U	SeqId_8337_65	96	Kidney	1.084	0.881822	1.33254	0.443755	0.978984
GRB2	P62993	GRB2 adapter protein	Growth factor receptor-bound protein 2	SeqId_5464_52	96	Kidney	0.922461	0.750292	1.13414	0.443821	0.978984
CD72	P21854	CD72	B-cell differentiation antigen CD72	SeqId_7009_8	96	Kidney	1.08397	0.881713	1.33263	0.444115	0.978984
CCNA1	P78396	CCNA1	Cyclin-A1	SeqId_15319_226	96	Kidney	1.08277	0.883176	1.32746	0.444304	0.978984
GGA3	Q9NZ52	GGA3	ADP-ribosylation factor-binding protein GGA3	SeqId_11683_19	96	Kidney	0.924027	0.754574	1.13153	0.444603	0.978984
LRIT3	Q3SXY7	LRIT3	Leucine-rich repeat, immunoglobulin-like domain and transmembrane domain-containing protein 3	SeqId_11534_6	96	Kidney	0.922472	0.749996	1.13461	0.444785	0.978984
RFESD	Q8TAC1	RFESD	Rieske domain-containing protein	SeqId_13603_7	96	Kidney	1.08282	0.882855	1.32808	0.444932	0.978984
NAP1L2	Q9ULW6	NP1L2	Nucleosome assembly protein 1-like 2	SeqId_13529_39	96	Kidney	0.924077	0.754558	1.13168	0.445086	0.978984
MPP7	Q5T2T1	MPP7	MAGUK p55 subfamily member 7	SeqId_12732_13	96	Kidney	0.924732	0.756456	1.13044	0.445115	0.978984
CRYBB1	P53674	CRBB1	Beta-crystallin B1	SeqId_17751_68	96	Kidney	0.923561	0.753035	1.1327	0.445141	0.978984
SERPINB13	Q9UIV8	SPB13	Serpin B13	SeqId_18841_1	96	Kidney	0.919037	0.739853	1.14162	0.445447	0.978984
FIG4	Q92562	FIG4	Polyphosphoinositide phosphatase	SeqId_6948_82	96	Kidney	0.924121	0.754559	1.13179	0.445464	0.978984
OXSM	Q9NWU1	OXSM	3-oxoacyl-[acyl-carrier-protein] synthase, mitochondrial	SeqId_18271_43	96	Kidney	0.925438	0.758339	1.12936	0.445656	0.978984
NUTF2	P61970	NTF-2	Nuclear transport factor 2	SeqId_19219_71	96	Kidney	0.92284	0.750741	1.13439	0.445731	0.978984
KLHL13	Q9P2N7	KLH13	Kelch-like protein 13	SeqId_12463_7	96	Kidney	1.08275	0.882623	1.32826	0.445747	0.978984
PAPLN	O95428	PPN	Papilin	SeqId_11254_13	96	Kidney	1.08244	0.88291	1.32705	0.446048	0.978984
ADAMTSL1	Q8N6G6	ATL1	ADAMTS-like protein 1	SeqId_16890_37	96	Kidney	1.08789	0.875379	1.352	0.44743	0.978984
BECN1	Q14457	BECN1	Beclin-1	SeqId_13032_1	96	Kidney	0.924237	0.754143	1.1327	0.4477	0.978984
MGA	Q8IWI9	MGAP	MAX gene-associated protein	SeqId_11587_5	96	Kidney	1.0812	0.883816	1.32266	0.447792	0.978984
DOK1	Q99704	DOK1	Docking protein 1	SeqId_16831_7	96	Kidney	1.08116	0.883748	1.32267	0.448095	0.978984
LILRA3	Q8N6C8	LIRA3	Leukocyte immunoglobulin-like receptor subfamily A member 3	SeqId_6391_52	96	Kidney	1.08259	0.881866	1.329	0.448179	0.978984
ING4	Q9UNL4	ING4	Inhibitor of growth protein 4	SeqId_17671_58	96	Kidney	1.08051	0.884549	1.31988	0.448201	0.978984
TSN	Q15631	TSN	Translin	SeqId_12477_42	96	Kidney	0.923354	0.751393	1.13467	0.448206	0.978984
NPW	Q8N729	Neuropeptide W	Neuropeptide W	SeqId_9986_14	96	Kidney	0.924195	0.753817	1.13308	0.448302	0.978984
EPHB1	P54762	EPHB1	Ephrin type-B receptor 1	SeqId_17680_12	96	Kidney	1.08286	0.881432	1.33033	0.44838	0.978984
ARHGDIA	P52565	Rho-GDIa	Rho GDP-dissociation inhibitor 1	SeqId_6454_38	96	Kidney	1.08115	0.883636	1.32282	0.448398	0.978984
DNAJA4	Q8WW22	DNJA4	DnaJ homolog subfamily A member 4	SeqId_9744_139	96	Kidney	1.08168	0.88285	1.3253	0.44865	0.978984
AMY2A	P04746	Pancreatic alpha-amylase	Pancreatic alpha-amylase	SeqId_18917_53	96	Kidney	1.08297	0.881173	1.33097	0.448692	0.978984
CBL	P22681	CBL	E3 ubiquitin-protein ligase CBL	SeqId_12016_60	96	Kidney	0.924962	0.755779	1.13202	0.449139	0.978984
TP53I11	O14683	P5I11	Tumor protein p53-inducible protein 11	SeqId_13022_20	96	Kidney	0.924698	0.754857	1.13275	0.449582	0.978984
HSF1	Q00613	HSF1	Heat shock factor protein 1	SeqId_11616_9	96	Kidney	1.08305	0.880699	1.33189	0.449603	0.978984
COL13A1	Q5TAT6	CODA1	Collagen alpha-1(XIII) chain	SeqId_6570_1	96	Kidney	1.08318	0.880515	1.33249	0.449649	0.978984
CDNF	Q49AH0	ARMEL	Cerebral dopamine neurotrophic factor	SeqId_4962_52	96	Kidney	0.921827	0.746432	1.13844	0.449698	0.978984
DCTPP1	Q9H773	XTP3A	dCTP pyrophosphatase 1	SeqId_4314_12	96	Kidney	0.925197	0.756249	1.13189	0.449797	0.978984
TMEM59L	Q9UK28	TM59L	Transmembrane protein 59-like	SeqId_9959_60	96	Kidney	1.08061	0.883733	1.32134	0.449957	0.978984
LEAP2	Q969E1	LEAP2	Liver-expressed antimicrobial peptide 2	SeqId_5708_1	96	Kidney	1.08363	0.879675	1.33488	0.450277	0.978984
LSM1	O15116	LSM1	U6 snRNA-associated Sm-like protein LSm1	SeqId_17795_176	96	Kidney	1.08238	0.881155	1.32955	0.450649	0.978984
TFPI2	P48307	TFPI -2	Tissue factor pathway inhibitor 2	SeqId_9233_71	96	Kidney	1.08041	0.883718	1.32088	0.450652	0.978984
CFD	P00746	Factor D	Complement factor D	SeqId_2946_52	96	Kidney	0.921899	0.7462	1.13897	0.450968	0.978984
CTSD	P07339	Cathepsin D	Cathepsin D	SeqId_5508_62	96	Kidney	1.08019	0.883862	1.32013	0.451025	0.978984
ANGPT1	Q15389	Angiopoietin-1	Angiopoietin-1	SeqId_2811_27	96	Kidney	1.08036	0.883634	1.32089	0.451031	0.978984
ERBB2	P04626	ERBB2	Receptor tyrosine-protein kinase erbB-2	SeqId_2616_23	96	Kidney	1.07998	0.884126	1.31922	0.451055	0.978984
OSMR	Q99650	OSMR	Oncostatin-M-specific receptor subunit beta	SeqId_10892_8	96	Kidney	1.08042	0.883387	1.32141	0.451458	0.978984
CLCF1|CRLF1	Q9UBD9|O75462	CLF-1/CLC Complex	Cytokine receptor-like factor 1:Cardiotrophin-like cytokine factor 1 Complex	SeqId_2607_54	96	Kidney	1.08074	0.882957	1.32282	0.451504	0.978984
MFAP5	Q13361	MFAP5	Microfibrillar-associated protein 5	SeqId_6440_31	96	Kidney	0.924234	0.752609	1.135	0.452189	0.978984
ADAM10	O14672	ADAM 10:ECD	Disintegrin and metalloproteinase domain-containing protein 10:Extracellular domain	SeqId_8405_108	96	Kidney	0.925511	0.756343	1.13252	0.452261	0.978984
TAFA4	Q96LR4	F19A4	Protein FAM19A4	SeqId_6511_17	96	Kidney	1.08205	0.880814	1.32927	0.452553	0.978984
SGTA	O43765	SGTA	Small glutamine-rich tetratricopeptide repeat-containing protein alpha	SeqId_3868_8	96	Kidney	1.08048	0.882849	1.32236	0.452623	0.978984
JAML	Q86YT9	JAML1	Junctional adhesion molecule-like	SeqId_5094_62	96	Kidney	0.923649	0.750705	1.13643	0.452728	0.978984
RAB11A	P62491	RB11A	Ras-related protein Rab-11A	SeqId_17744_31	96	Kidney	0.925343	0.755685	1.13309	0.45274	0.978984
RSPO2	Q6UXX9	RSPO2	R-spondin-2	SeqId_8409_3	96	Kidney	1.08227	0.880361	1.33049	0.452963	0.978984
CACYBP	Q9HB71	CYBP	Calcyclin-binding protein	SeqId_12432_23	96	Kidney	1.08021	0.883042	1.32139	0.453051	0.978984
ATP5PO	P48047	ATPO	ATP synthase subunit O, mitochondrial	SeqId_9202_309	96	Kidney	1.07936	0.884165	1.31764	0.453054	0.978984
IGFL3	Q6UXB1	IGFL3	Insulin growth factor-like family member 3	SeqId_6961_14	96	Kidney	0.925597	0.756312	1.13277	0.453098	0.978984
CLC	Q05315	LPPL	Galectin-10	SeqId_11094_104	96	Kidney	1.08057	0.882457	1.32316	0.453323	0.978984
KIR3DL2	P43630	KI3L2	Killer cell immunoglobulin-like receptor 3DL2	SeqId_5096_51	96	Kidney	0.92409	0.75177	1.13591	0.453402	0.978984
PRSS57	Q6UWY2	PRS57	Serine protease 57	SeqId_8351_17	96	Kidney	0.924116	0.751809	1.13591	0.453512	0.978984
MCM6	Q14566	MCM6	DNA replication licensing factor MCM6	SeqId_9897_9	96	Kidney	1.08154	0.880978	1.32776	0.453822	0.978984
CST5	P28325	CYTD	Cystatin-D	SeqId_3803_10	96	Kidney	0.925049	0.754162	1.13466	0.454666	0.978984
DSCAML1	Q8TD84	DSCL1	Down syndrome cell adhesion molecule-like protein 1	SeqId_18886_28	96	Kidney	0.925318	0.754843	1.13429	0.455	0.978984
GDF11	O95390	GDF-11	Growth/differentiation factor 11	SeqId_14587_16	96	Kidney	0.925125	0.754223	1.13475	0.455152	0.978984
NCR3	O14931	NKp30	Natural cytotoxicity triggering receptor 3	SeqId_3003_29	96	Kidney	1.08093	0.881256	1.32584	0.455155	0.978984
CTNNB1	P35222	b-Catenin	Catenin beta-1	SeqId_9842_2	96	Kidney	0.927567	0.761449	1.12992	0.455188	0.978984
CAPN2	P17655	CAN2	Calpain-2 catalytic subunit	SeqId_14684_17	96	Kidney	1.08261	0.878993	1.33338	0.455266	0.978984
CRLF1	O75462	CRLF1	Cytokine receptor-like factor 1	SeqId_14747_9	96	Kidney	0.921534	0.743474	1.14224	0.455693	0.978984
CSNK2B	P67870	CSK2B	Casein kinase II subunit beta	SeqId_11330_15	96	Kidney	1.08054	0.881439	1.32462	0.455969	0.978984
ACE2	Q9BYF1	ACE2	Angiotensin-converting enzyme 2	SeqId_2805_6	96	Kidney	1.07977	0.882436	1.32124	0.456045	0.978984
AK4	P27144	KAD4	Adenylate kinase 4, mitochondrial	SeqId_17432_25	96	Kidney	1.07958	0.882593	1.32053	0.456309	0.978984
HJV	Q6ZVN8	RGM-C	Hemojuvelin	SeqId_3332_57	96	Kidney	1.08248	0.878706	1.3335	0.456396	0.978984
NELL2	Q99435	NELL2	Protein kinase C-binding protein NELL2	SeqId_6022_57	96	Kidney	0.925158	0.753881	1.13535	0.456428	0.978984
ICAM2	P13598	sICAM-2	Intercellular adhesion molecule 2	SeqId_5486_73	96	Kidney	1.07927	0.882894	1.31933	0.456577	0.978984
DDR2	Q16832	Discoidin domain receptor 2	Discoidin domain-containing receptor 2	SeqId_15381_45	96	Kidney	0.922595	0.746225	1.14065	0.456708	0.978984
NCK1	P16333	NCK1	Cytoplasmic protein NCK1	SeqId_5014_49	96	Kidney	1.07813	0.884271	1.31449	0.456963	0.978984
CLSTN3	Q9BQT9	Alcadein-beta	Calsyntenin-3	SeqId_6291_55	96	Kidney	0.925278	0.754028	1.13542	0.457043	0.978984
TBCB	Q99426	TBCB	Tubulin-folding cofactor B	SeqId_17686_27	96	Kidney	0.925386	0.754267	1.13533	0.457272	0.978984
PKD2	Q13563	PKD2:CD 1	Polycystin-2:Cytoplasmic domain 1	SeqId_13486_9	96	Kidney	0.922021	0.744083	1.14251	0.457997	0.978984
CD2	P06729	CD2	T-cell surface antigen CD2	SeqId_7100_31	96	Kidney	0.921431	0.742318	1.14376	0.458094	0.978984
CFTR	P13569	CFTR	Cystic fibrosis transmembrane conductance regulator	SeqId_7717_95	96	Kidney	1.07785	0.88418	1.31395	0.458152	0.978984
PAIP1	Q9H074	PAIP1	Polyadenylate-binding protein-interacting protein 1	SeqId_12430_78	96	Kidney	1.08086	0.880068	1.32747	0.458337	0.978984
CRADD	P78560	CRADD	Death domain-containing protein CRADD	SeqId_15322_35	96	Kidney	0.925698	0.754803	1.13529	0.458415	0.978984
NUDT3	O95989	NUDT3	Diphosphoinositol polyphosphate phosphohydrolase 1	SeqId_12796_44	96	Kidney	1.079	0.882415	1.31939	0.458707	0.978984
RRBP1	Q9P2E9	RRBP1	Ribosome-binding protein 1	SeqId_9913_4	96	Kidney	1.0786	0.882925	1.31763	0.458801	0.978984
IMPA1	P29218	IMPA1	Inositol monophosphatase 1	SeqId_17796_15	96	Kidney	0.927255	0.75929	1.13238	0.458856	0.978984
C4BPB	P20851	C4b-binding protein beta chain	C4b-binding protein beta chain	SeqId_7155_46	96	Kidney	0.926366	0.756523	1.13434	0.459194	0.978984
GCNT4	Q9P109	GCNT4	Beta-1,3-galactosyl-O-glycosyl-glycoprotein beta-1,6-N-acetylglucosaminyltransferase 4	SeqId_10842_7	96	Kidney	1.07917	0.881927	1.32054	0.459355	0.978984
DEFA5	Q01523	HD-5	Defensin-5	SeqId_16785_45	96	Kidney	0.924637	0.751316	1.13794	0.459393	0.978984
SCARA3	Q6AZY7	SCAR3:region 2	Scavenger receptor class A member 3:region 2	SeqId_11292_13	96	Kidney	1.07937	0.881623	1.32147	0.459453	0.978984
TLN2	Q9Y4G6	TLN2	Talin-2	SeqId_14082_56	96	Kidney	1.07926	0.881744	1.32101	0.45954	0.978984
S100A3	P33764	S100A3	Protein S100-A3	SeqId_15297_3	96	Kidney	0.927116	0.758622	1.13303	0.459602	0.978984
P4HA1	P13674	P4HA1	Prolyl 4-hydroxylase subunit alpha-1	SeqId_11645_9	96	Kidney	1.0805	0.879979	1.32671	0.459774	0.978984
APOE	P02649	Apo E3	Apolipoprotein E (isoform E3)	SeqId_2937_10	96	Kidney	0.926257	0.755989	1.13487	0.459807	0.978984
FRZB	Q92765	sFRP-3	Secreted frizzled-related protein 3	SeqId_13740_51	96	Kidney	1.08121	0.878978	1.32998	0.459871	0.978984
SPOCK2	Q92563	Testican-2	Testican-2	SeqId_5491_12	96	Kidney	1.08036	0.880056	1.32626	0.460039	0.978984
GULP1	Q9UBP9	GULP1	PTB domain-containing engulfment adapter protein 1	SeqId_19180_38	96	Kidney	0.926779	0.757418	1.13401	0.460183	0.978984
TAPBPL	Q9BX59	TPSNR	Tapasin-related protein	SeqId_6364_7	96	Kidney	0.924459	0.750502	1.13874	0.460214	0.978984
CD300LB	A8K4G0	CLM7	CMRF35-like molecule 7	SeqId_10713_151	96	Kidney	0.925799	0.754477	1.13602	0.460239	0.978984
BATF	Q16520	BATF	Basic leucine zipper transcriptional factor ATF-like	SeqId_19227_18	96	Kidney	0.92666	0.756909	1.13448	0.460636	0.978984
TGM2	P21980	Tissue transglutaminase	Protein-glutamine gamma-glutamyltransferase 2	SeqId_18934_50	96	Kidney	0.923871	0.748536	1.14028	0.460849	0.978984
CRIPT	Q9P021	CRIPT	Cysteine-rich PDZ-binding protein	SeqId_19294_26	96	Kidney	1.07921	0.881081	1.32188	0.461377	0.978984
SAP30	O75446	SAP30	Histone deacetylase complex subunit SAP30	SeqId_12888_18	96	Kidney	1.07807	0.882607	1.31683	0.461403	0.978984
FCMR	O60667	FAIM3	Fas apoptotic inhibitory molecule 3	SeqId_6574_11	96	Kidney	1.08062	0.87915	1.32825	0.461435	0.978984
CCL19	Q99731	MIP-3b	C-C motif chemokine 19	SeqId_4922_13	96	Kidney	0.926449	0.755908	1.13547	0.461718	0.978984
GSTZ1	O43708	MAAI	Maleylacetoacetate isomerase	SeqId_16872_248	96	Kidney	0.928422	0.761806	1.13148	0.461761	0.978984
COX6C	P09669	COX6C	Cytochrome c oxidase subunit 6C	SeqId_8903_1	96	Kidney	0.925758	0.753749	1.13702	0.46199	0.978984
F7	P08709	Coagulation Factor VII	Coagulation factor VII	SeqId_3184_25	96	Kidney	1.08217	0.876822	1.3356	0.462004	0.978984
SMIM10	Q96HG1	CX069	Small integral membrane protein 10	SeqId_9379_248	96	Kidney	0.927658	0.759429	1.13315	0.462011	0.978984
PARVA	Q9NVD7	PARVA	Alpha-parvin	SeqId_13434_172	96	Kidney	0.924705	0.750567	1.13924	0.462119	0.978984
CHCHD10	Q8WYQ3	CHC10	Coiled-coil-helix-coiled-coil-helix domain-containing protein 10, mitochondrial	SeqId_11270_17	96	Kidney	0.928005	0.76024	1.13279	0.462684	0.978984
POLE3	Q9NRF9	DPOE3	DNA polymerase epsilon subunit 3	SeqId_19170_25	96	Kidney	0.926073	0.754434	1.13676	0.462733	0.978984
LRTM2	Q8N967	LRTM2	Leucine-rich repeat and transmembrane domain-containing protein 2	SeqId_8906_60	96	Kidney	1.07707	0.883433	1.31314	0.462801	0.978984
CA7	P43166	Carbonic anhydrase VII	Carbonic anhydrase 7	SeqId_3356_50	96	Kidney	1.08068	0.878492	1.32941	0.462833	0.978984
BIN1	O00499	BIN1	Myc box-dependent-interacting protein 1	SeqId_9574_11	96	Kidney	0.926406	0.75535	1.1362	0.462961	0.978984
MSTN	O14793	Myostatin	Growth/differentiation factor 8	SeqId_14583_49	96	Kidney	1.07954	0.879932	1.32444	0.463095	0.978984
ARID1A	O14497	ARI1A	AT-rich interactive domain-containing protein 1A	SeqId_9898_161	96	Kidney	0.927102	0.757341	1.13492	0.463241	0.978984
MFGE8	Q08431	MFGM	Lactadherin	SeqId_4455_89	96	Kidney	1.08002	0.879203	1.32671	0.463295	0.978984
HLA-G	P17693	HLA-G	HLA class I histocompatibility antigen, alpha chain G	SeqId_19636_23	96	Kidney	0.926404	0.755219	1.13639	0.463323	0.978984
DDC	P20711	dopa decarboxylase	Aromatic-L-amino-acid decarboxylase	SeqId_3538_26	96	Kidney	1.07899	0.880594	1.32208	0.463337	0.978984
PXDNL	A1KZ92	PXDNL	Peroxidasin-like protein	SeqId_11324_3	96	Kidney	0.927037	0.757105	1.13511	0.463354	0.978984
PSG6	Q00889	PSG6	Pregnancy-specific beta-1-glycoprotein 6	SeqId_6456_17	96	Kidney	0.927113	0.757272	1.13505	0.463536	0.978984
PDIA3	P30101	Protein disulfide isomerase A3	Protein disulfide-isomerase A3	SeqId_4719_58	96	Kidney	1.07795	0.881911	1.31758	0.463578	0.978984
RBL2	Q08999	p130	Retinoblastoma-like protein 2	SeqId_13565_2	96	Kidney	0.925869	0.753482	1.1377	0.463722	0.978984
RAB5A	P20339	RAB5A	Ras-related protein Rab-5A	SeqId_17205_21	96	Kidney	0.9247	0.749968	1.14014	0.463785	0.978984
GALK1	P51570	GALK1	Galactokinase	SeqId_11448_34	96	Kidney	0.926862	0.756343	1.13583	0.464049	0.978984
GPC4	O75487	GPC4	Glypican-4	SeqId_18892_48	96	Kidney	0.926794	0.756015	1.13615	0.464408	0.978984
CXCL12	P48061	SDF-1	Stromal cell-derived factor 1	SeqId_3516_60	96	Kidney	1.07892	0.880219	1.32247	0.46451	0.978984
SBDS	Q9Y3A5	SBDS	Ribosome maturation protein SBDS	SeqId_3866_7	96	Kidney	1.07765	0.881832	1.31695	0.464838	0.978984
SERF2	P84101	SERF2	Small EDRK-rich factor 2	SeqId_18274_2	96	Kidney	1.07942	0.879218	1.3252	0.465299	0.978984
NRG3	P56975	NRG3	Pro-neuregulin-3, membrane-bound isoform	SeqId_10981_56	96	Kidney	0.927434	0.757592	1.13535	0.465412	0.978984
PRC1	O43663	PRC1	Protein regulator of cytokinesis 1	SeqId_11591_43	96	Kidney	0.926416	0.754527	1.13746	0.465431	0.978984
HEPACAM	Q14CZ8	HEPACAM	Hepatocyte cell adhesion molecule	SeqId_8810_26	96	Kidney	1.07826	0.880695	1.32015	0.465576	0.978984
ZNF10	P21506	ZNF10	Zinc finger protein 10	SeqId_11567_23	96	Kidney	1.0785	0.880329	1.32128	0.465673	0.978984
HERPUD2	Q9BSE4	HERP2	Homocysteine-responsive endoplasmic reticulum-resident ubiquitin-like domain member 2 protein	SeqId_9779_63	96	Kidney	1.07812	0.880755	1.31971	0.465913	0.978984
GPX1	P07203	Glutathione peroxidase	Glutathione peroxidase 1	SeqId_15591_28	96	Kidney	0.925476	0.751476	1.13977	0.466099	0.978984
CXCL12	P48061	SDF-1	Stromal cell-derived factor 1	SeqId_9278_9	96	Kidney	1.08003	0.878058	1.32845	0.466099	0.978984
HMGB2	P26583	HMG-2	High mobility group protein B2	SeqId_6913_189	96	Kidney	0.925968	0.752923	1.13878	0.466171	0.978984
DHX38	Q92620	PRP16	Pre-mRNA-splicing factor ATP-dependent RNA helicase PRP16	SeqId_13645_14	96	Kidney	1.07904	0.879189	1.32432	0.46665	0.978984
NLRP10	Q86W26	NAL10	NACHT, LRR and PYD domains-containing protein 10	SeqId_12821_6	96	Kidney	1.07548	0.884049	1.30837	0.466831	0.978984
PCK1	P35558	PCKGC	Phosphoenolpyruvate carboxykinase, cytosolic [GTP]	SeqId_18182_24	96	Kidney	1.07811	0.880397	1.32023	0.466837	0.978984
SPOCK1	Q08629	Testican-1	Testican-1	SeqId_5490_53	96	Kidney	0.928318	0.759756	1.13428	0.466876	0.978984
GDF2	Q9UK05	GDF2	Growth/differentiation factor 2	SeqId_4880_21	96	Kidney	0.926507	0.754268	1.13808	0.466961	0.978984
LYVE1	Q9Y5Y7	LYVE1	Lymphatic vessel endothelial hyaluronic acid receptor 1	SeqId_3206_4	96	Kidney	0.924973	0.749656	1.14129	0.466981	0.978984
PCBD2	Q9H0N5	PHS2	Pterin-4-alpha-carbinolamine dehydratase 2	SeqId_6899_37	96	Kidney	1.08028	0.877296	1.33024	0.467097	0.978984
HNRNPAB	Q99729	hnRNP A/B	Heterogeneous nuclear ribonucleoprotein A/B	SeqId_8894_80	96	Kidney	1.08043	0.877012	1.33102	0.467308	0.978984
LGR4	Q9BXB1	LGR4	Leucine-rich repeat-containing G-protein coupled receptor 4	SeqId_16304_6	96	Kidney	1.07751	0.880981	1.31787	0.467478	0.978984
ZNF843	Q8N446	ZN843	Zinc finger protein 843	SeqId_8321_27	96	Kidney	1.07875	0.879236	1.32354	0.467526	0.978984
CLIC1	O00299	NCC27	Chloride intracellular channel protein 1	SeqId_5013_2	96	Kidney	1.07862	0.879361	1.32303	0.46766	0.978984
TNFRSF18	Q9Y5U5	GITR	Tumor necrosis factor receptor superfamily member 18	SeqId_5526_53	96	Kidney	0.92608	0.752634	1.1395	0.467959	0.978984
PVR	P15151	Poliovirus receptor	Poliovirus receptor	SeqId_8064_125	96	Kidney	0.927678	0.757218	1.13651	0.468634	0.978984
ZNF134	P52741	ZN134	Zinc finger protein 134	SeqId_12787_47	96	Kidney	1.0798	0.877302	1.32905	0.468695	0.978984
HS6ST2	Q96MM7	H6ST2	Heparan-sulfate 6-O-sulfotransferase 2	SeqId_13524_25	96	Kidney	0.923859	0.745654	1.14465	0.468857	0.978984
ADAM29	Q9UKF5	ADA29	Disintegrin and metalloproteinase domain-containing protein 29	SeqId_13549_15	96	Kidney	0.927121	0.755411	1.13786	0.468994	0.978984
HNRNPF	P52597	HNRPF	Heterogeneous nuclear ribonucleoprotein F	SeqId_9764_79	96	Kidney	0.926687	0.753958	1.13899	0.469403	0.978984
RPRD1B	Q9NQG5	C20orf77	Regulation of nuclear pre-mRNA domain-containing protein 1B	SeqId_19126_4	96	Kidney	1.07748	0.880206	1.31896	0.469524	0.978984
GSTM4	Q03013	GSTM4	Glutathione S-transferase Mu 4	SeqId_18895_54	96	Kidney	1.07566	0.882651	1.31088	0.469769	0.978984
ST8SIA4	Q92187	SIA8D	CMP-N-acetylneuraminate-poly-alpha-2,8-sialyltransferase	SeqId_7038_45	96	Kidney	1.07585	0.882364	1.31177	0.469817	0.978984
MAX	P61244	MAX	Protein max	SeqId_12411_60	96	Kidney	1.07651	0.881378	1.31484	0.469977	0.978984
EIF4A2	Q14240	IF4A2	Eukaryotic initiation factor 4A-II	SeqId_18824_7	96	Kidney	1.07906	0.877702	1.32661	0.470248	0.978984
VASP	P50552	VASP	Vasodilator-stimulated phosphoprotein	SeqId_9762_14	96	Kidney	0.928536	0.75923	1.1356	0.470343	0.978984
PAFAH1B3	Q15102	PA1B3	Platelet-activating factor acetylhydrolase IB subunit gamma	SeqId_12374_8	96	Kidney	0.927158	0.754835	1.13882	0.470963	0.978984
CDK16	Q00536	PCTK1	Cyclin-dependent kinase 16	SeqId_16867_76	96	Kidney	0.928116	0.75762	1.13698	0.47131	0.978984
NXPH1	P58417	NXPH1	Neurexophilin-1	SeqId_4562_1	96	Kidney	1.07627	0.880998	1.31483	0.471768	0.978984
TMPRSS11D	O60235	TM11D	Transmembrane protease serine 11D	SeqId_6547_83	96	Kidney	1.0778	0.878793	1.32187	0.471901	0.978984
PFDN1	O60925	PFD1	Prefoldin subunit 1	SeqId_19242_21	96	Kidney	0.927897	0.756682	1.13785	0.472091	0.978984
ID1	P41134	ID-1	DNA-binding protein inhibitor ID-1	SeqId_15402_2	96	Kidney	0.929422	0.761217	1.13479	0.472404	0.978984
HINT1	P49773	HINT1	Histidine triad nucleotide-binding protein 1	SeqId_5900_11	96	Kidney	0.927353	0.754888	1.13922	0.472498	0.978984
CD55	P08174	DAF	Complement decay-accelerating factor	SeqId_5069_9	96	Kidney	0.927118	0.754173	1.13972	0.472509	0.978984
LIF	P15018	LIF	Leukemia inhibitory factor	SeqId_7790_21	96	Kidney	0.928489	0.758026	1.13728	0.473405	0.978984
AGGF1	Q8N302	AGGF1	Angiogenic factor with G patch and FHA domains 1	SeqId_8051_10	96	Kidney	1.07724	0.87896	1.32024	0.473454	0.978984
TNFRSF8	P28908	CD30	Tumor necrosis factor receptor superfamily member 8	SeqId_2605_49	96	Kidney	1.07695	0.879178	1.31921	0.473924	0.978984
SERPINA5	P05154	PCI	Plasma serine protease inhibitor	SeqId_3389_7	96	Kidney	1.07822	0.877369	1.32506	0.473934	0.978984
PRDM4	Q9UKN5	PRDM4	PR domain zinc finger protein 4	SeqId_12779_30	96	Kidney	0.928086	0.756286	1.13891	0.474872	0.978984
TNFRSF19	Q9NS68	TAJ	Tumor necrosis factor receptor superfamily member 19	SeqId_5131_15	96	Kidney	0.925687	0.748988	1.14407	0.474889	0.978984
MPIG6B	O95866	G6B:CD	Protein G6b:Isoform B, Cytoplasmic domain	SeqId_8659_68	96	Kidney	1.077	0.878704	1.32005	0.474908	0.978984
IL22	Q9GZX6	IL-22	Interleukin-22	SeqId_2778_10	96	Kidney	1.07719	0.878174	1.32131	0.475553	0.978984
FGF3	P11487	FGF-3	Fibroblast growth factor 3	SeqId_7894_155	96	Kidney	0.927498	0.754245	1.14055	0.475574	0.978984
GLRX2	Q9NS18	GLRX2	Glutaredoxin-2, mitochondrial	SeqId_12486_8	96	Kidney	1.07664	0.878678	1.31921	0.47624	0.978984
GMNN	O75496	GEMI	Geminin	SeqId_17703_40	96	Kidney	0.928991	0.758498	1.13781	0.476457	0.978984
FSHB	P01225	FSHB	Follitropin subunit beta	SeqId_8036_75	96	Kidney	0.928618	0.757069	1.13904	0.477273	0.978984
IGLON5	A6NGN9	IGLO5	IgLON family member 5	SeqId_6478_2	96	Kidney	1.08011	0.873311	1.33587	0.477273	0.978984
GSS	P48637	GSHB	Glutathione synthetase	SeqId_15526_33	96	Kidney	1.07727	0.877306	1.3228	0.477418	0.978984
VAT1	Q99536	VAT1	Synaptic vesicle membrane protein VAT-1 homolog	SeqId_18175_65	96	Kidney	0.929039	0.758256	1.13829	0.477574	0.978984
HAVCR2	Q8TDQ0	TIMD3	Hepatitis A virus cellular receptor 2	SeqId_11481_25	96	Kidney	1.07348	0.882668	1.30554	0.477649	0.978984
ENO2	P09104	NSE	Gamma-enolase	SeqId_10339_48	96	Kidney	1.07476	0.880748	1.3115	0.477833	0.978984
STARD5	Q9NSY2	STAR5	StAR-related lipid transfer protein 5	SeqId_17383_4	96	Kidney	1.07463	0.880922	1.31094	0.477847	0.978984
MNX1	P50219	MNX1	Motor neuron and pancreas homeobox protein 1	SeqId_9576_58	96	Kidney	1.07648	0.878147	1.31962	0.478112	0.978984
SBSN	Q6UWP8	SBSN	Suprabasin	SeqId_5724_58	96	Kidney	0.928937	0.757544	1.13911	0.478713	0.978984
THOC1	Q96FV9	THOC1	THO complex subunit 1	SeqId_9875_107	96	Kidney	0.929659	0.759741	1.13758	0.478779	0.978984
PTH	P01270	PTH	Parathyroid hormone	SeqId_5954_62	96	Kidney	0.927107	0.751884	1.14317	0.47886	0.978984
TNFRSF14	Q92956	HVEM	Tumor necrosis factor receptor superfamily member 14	SeqId_5352_11	96	Kidney	0.929852	0.760301	1.13721	0.478875	0.978984
GRB14	Q14449	GRB14	Growth factor receptor-bound protein 14	SeqId_13628_58	96	Kidney	0.92826	0.755025	1.14124	0.479956	0.978984
SCIN	Q9Y6U3	ADSV	Adseverin	SeqId_12684_5	96	Kidney	0.929305	0.758208	1.13901	0.480043	0.978984
OTUB2	Q96DC9	OTUB2	Ubiquitin thioesterase OTUB2	SeqId_12493_42	96	Kidney	1.07685	0.87674	1.32263	0.480269	0.978984
PSMA1	P25786	PSA1	Proteasome subunit alpha type-1	SeqId_7880_9	96	Kidney	0.929603	0.758912	1.13868	0.480652	0.978984
B4GALT2	O60909	B4GT2	Beta-1,4-galactosyltransferase 2	SeqId_9595_11	96	Kidney	0.928648	0.75592	1.14084	0.480793	0.978984
LRP10	Q7Z4F1	LRP10	Low-density lipoprotein receptor-related protein 10	SeqId_16610_13	96	Kidney	1.07889	0.873536	1.33252	0.480877	0.978984
BMP7	P18075	BMP-7	Bone morphogenetic protein 7	SeqId_2972_57	96	Kidney	0.926964	0.750683	1.14464	0.480981	0.978984
TCEAL8	Q8IYN2	TCAL8	Transcription elongation factor A protein-like 8	SeqId_19109_32	96	Kidney	0.92984	0.759483	1.13841	0.481115	0.978984
PES1	O00541	PESC	Pescadillo homolog	SeqId_4267_81	96	Kidney	1.07684	0.876359	1.32319	0.48121	0.978984
CMPK1	P30085	Cytidylate kinase	UMP-CMP kinase	SeqId_18243_9	96	Kidney	0.930327	0.760946	1.13741	0.481229	0.978984
FAM107A	O95990	DRR1	Protein FAM107A	SeqId_2760_2	96	Kidney	1.07531	0.878561	1.31612	0.481283	0.978984
ALKBH2	Q6NS38	ALKB2	DNA oxidative demethylase ALKBH2	SeqId_18400_52	96	Kidney	0.929595	0.758541	1.13922	0.481634	0.978984
PDCD1LG2	Q9BQ51	PD-L2	Programmed cell death 1 ligand 2	SeqId_3004_67	96	Kidney	0.931036	0.762925	1.13619	0.481866	0.978984
PRSS27	Q9BQR3	Marapsin	Serine protease 27	SeqId_15535_3	96	Kidney	0.930269	0.760476	1.13797	0.482066	0.978984
L3MBTL2	Q969R5	LMBL2	Lethal(3)malignant brain tumor-like protein 2	SeqId_12708_91	96	Kidney	1.07628	0.876816	1.32112	0.482092	0.978984
FOXRED1	Q96CU9	FXRD1	FAD-dependent oxidoreductase domain-containing protein 1	SeqId_8017_23	96	Kidney	1.07609	0.877064	1.32028	0.482164	0.978984
SPIN1	Q9Y657	SPIN1	Spindlin-1	SeqId_18210_12	96	Kidney	1.07455	0.879181	1.31334	0.482479	0.978984
CFHR2	P36980	FHR2	Complement factor H-related protein 2	SeqId_15584_9	96	Kidney	0.927789	0.752658	1.14367	0.482526	0.978984
PCDHA4	Q9UN74	PCDA4	Protocadherin alpha-4	SeqId_7157_22	96	Kidney	1.0758	0.877337	1.31916	0.482527	0.978984
PDE11A	Q9HCR9	PDE11	Dual 3',5'-cyclic-AMP and -GMP phosphodiesterase 11A	SeqId_5252_33	96	Kidney	1.07498	0.878218	1.31584	0.4833	0.978984
RETN	Q9HD89	resistin	Resistin	SeqId_3046_31	96	Kidney	1.07204	0.88252	1.30225	0.483406	0.978984
EIF4G2	P78344	IF4G2	Eukaryotic translation initiation factor 4 gamma 2	SeqId_4230_1	96	Kidney	1.07562	0.877166	1.31897	0.483596	0.978984
OLFM4	Q6UX06	Olfactomedin-4	Olfactomedin-4	SeqId_4769_10	96	Kidney	0.93004	0.759092	1.13949	0.48399	0.978984
GMPR	P36959	GMPR1	GMP reductase 1	SeqId_19254_125	96	Kidney	1.07692	0.875081	1.32531	0.48404	0.978984
MAPRE1	Q15691	MARE1	Microtubule-associated protein RP/EB family member 1	SeqId_12469_19	96	Kidney	0.930321	0.759868	1.13901	0.484257	0.978984
PTGDS	P41222	PGD2 synthase	Prostaglandin-H2 D-isomerase	SeqId_10514_5	96	Kidney	1.07689	0.874994	1.32537	0.484345	0.978984
ALDH3B1	P43353	AL3B1	Aldehyde dehydrogenase family 3 member B1	SeqId_12940_35	96	Kidney	1.07514	0.877552	1.31722	0.484369	0.978984
TRAT1	Q6PIZ9	TRAT1	T-cell receptor-associated transmembrane adapter 1	SeqId_7224_11	96	Kidney	0.929712	0.757928	1.14043	0.484399	0.978984
PCDHGA12	O60330	PCDGC	Protocadherin gamma-A12	SeqId_6938_21	96	Kidney	1.07602	0.876183	1.32144	0.484547	0.978984
DTX3L	Q8TDB6	DTX3L	E3 ubiquitin-protein ligase DTX3L	SeqId_11643_73	96	Kidney	0.92952	0.757166	1.14111	0.484866	0.978984
MANBA	O00462	MANBA	Beta-mannosidase	SeqId_6382_17	96	Kidney	0.930781	0.761076	1.13833	0.48489	0.978984
JARID2	Q92833	JARD2	Protein Jumonji	SeqId_12623_84	96	Kidney	1.0743	0.878482	1.31376	0.485142	0.978984
H1-2	P16403	Histone H1.2	Histone H1.2	SeqId_2987_37	96	Kidney	1.08065	0.869146	1.34362	0.485199	0.978984
SCARB2	Q14108	LIMP II	Lysosome membrane protein 2	SeqId_5100_53	96	Kidney	0.929191	0.755973	1.1421	0.485353	0.978984
DOK2	O60496	DOK2	Docking protein 2	SeqId_14246_50	96	Kidney	0.929878	0.7581	1.14058	0.48537	0.978984
RAB5C	P51148	RAB5C	Ras-related protein Rab-5C	SeqId_14287_6	96	Kidney	1.07471	0.877741	1.31588	0.485464	0.978984
C1QC|C1QB|C1QA	P02747|P02746|P02745	C1q	Complement C1q subcomponent	SeqId_2753_2	96	Kidney	0.930447	0.759776	1.13946	0.485632	0.978984
NRAS	P01111	RASN	GTPase NRas	SeqId_10531_18	96	Kidney	1.07453	0.877907	1.31518	0.485731	0.978984
PI15	O43692	PI15	Peptidase inhibitor 15	SeqId_5745_64	96	Kidney	0.929466	0.756551	1.1419	0.486125	0.978984
IDO1	P14902	INDO	Indoleamine 2,3-dioxygenase 1	SeqId_9759_13	96	Kidney	0.929795	0.757438	1.14137	0.486508	0.978984
AK1	P00568	Myokinase, human	Adenylate kinase isoenzyme 1	SeqId_5012_67	96	Kidney	0.928753	0.754051	1.14393	0.486932	0.978984
SNUPN	O95149	SPN1	Snurportin-1	SeqId_17765_3	96	Kidney	0.930424	0.759236	1.14021	0.486958	0.978984
FOXG1	P55316	FOXGB	Forkhead box protein G1	SeqId_9896_21	96	Kidney	0.930949	0.760857	1.13907	0.487001	0.978984
KCNE5	Q9UJ90	KCE1L:N-term	Potassium voltage-gated channel subfamily E regulatory beta subunit 5:N-term, opposite side of membrane	SeqId_8756_41	96	Kidney	0.928947	0.754579	1.14361	0.487129	0.978984
FHL1	Q13642	SLIM 1	Four and a half LIM domains protein 1	SeqId_16814_13	96	Kidney	1.07384	0.878314	1.31289	0.487237	0.978984
IL11RA	Q14626	IL-11 RA	Interleukin-11 receptor subunit alpha	SeqId_18216_22	96	Kidney	1.07501	0.876493	1.31849	0.487425	0.978984
KARS1	Q15046	SYK	Lysine--tRNA ligase	SeqId_19249_18	96	Kidney	0.929925	0.757454	1.14167	0.487597	0.978984
DOK2	O60496	DOK2	Docking protein 2	SeqId_19578_19	96	Kidney	0.930671	0.759757	1.14003	0.48766	0.978984
RNF122	Q9H9V4	RN122	RING finger protein 122	SeqId_11160_56	96	Kidney	0.930075	0.757716	1.14164	0.488173	0.978984
UBQLN4	Q9NRR5	UBQL4	Ubiquilin-4	SeqId_12720_71	96	Kidney	1.07462	0.876721	1.31719	0.48829	0.978984
APPL1	Q9UKG1	DP13A	DCC-interacting protein 13-alpha	SeqId_12825_18	96	Kidney	0.930562	0.759179	1.14064	0.488334	0.978984
GMPR2	Q9P2T1	GMPR2	GMP reductase 2	SeqId_19446_1	96	Kidney	1.07441	0.876939	1.31636	0.488511	0.978984
SIGLEC12	Q96PQ1	SIG12:Ig-like C2-type 2	Sialic acid-binding Ig-like lectin 12:Ig-like C2-type 2 domain, Isoform short	SeqId_8352_26	96	Kidney	0.928671	0.753224	1.14499	0.488515	0.978984
GHR	P10912	Growth hormone receptor	Growth hormone receptor	SeqId_2948_58	96	Kidney	0.922757	0.734992	1.15849	0.488578	0.978984
APOA5	Q6Q788	Apo A-V	Apolipoprotein A-V	SeqId_15363_32	96	Kidney	0.929766	0.756518	1.14269	0.488823	0.978984
LGALS1	P09382	Galectin-1	Galectin-1	SeqId_8046_9	96	Kidney	0.930456	0.758608	1.14123	0.489	0.978984
HEBP1	Q9NRV9	HEBP1	Heme-binding protein 1	SeqId_18225_13	96	Kidney	0.930172	0.757696	1.14191	0.489076	0.978984
FGFR2	P21802	FGFR-2	Fibroblast growth factor receptor 2	SeqId_3808_76	96	Kidney	0.929477	0.755337	1.14376	0.489602	0.978984
OTUD5	Q96G74	OTUD5	OTU domain-containing protein 5	SeqId_12480_9	96	Kidney	0.931901	0.762841	1.13843	0.48984	0.978984
BRD2	P25440	BRD2	Bromodomain-containing protein 2	SeqId_15372_43	96	Kidney	1.07421	0.876533	1.31648	0.490228	0.978984
CCNB1IP1	Q9NPC3	CIP1	E3 ubiquitin-protein ligase CCNB1IP1	SeqId_9728_4	96	Kidney	1.07507	0.875217	1.32056	0.490301	0.978984
CHFR	Q96EP1	CHFR	E3 ubiquitin-protein ligase CHFR	SeqId_11320_29	96	Kidney	0.931347	0.760891	1.13999	0.490426	0.978984
NSFL1C	Q9UNZ2	NSF1C	NSFL1 cofactor p47	SeqId_4250_23	96	Kidney	1.07347	0.877497	1.31322	0.490591	0.978984
CFAP45	Q9UL16	CCD19	Cilia- and flagella-associated protein 45	SeqId_6553_68	96	Kidney	1.07371	0.877083	1.31442	0.490723	0.978984
RAB1B	Q9H0U4	RAB1B	Ras-related protein Rab-1B	SeqId_19278_19	96	Kidney	0.932228	0.763536	1.13819	0.490784	0.978984
NFKBIA	P25963	IKB-alpha	NF-kappa-B inhibitor alpha	SeqId_19209_6	96	Kidney	0.931177	0.760228	1.14057	0.490794	0.978984
UNC93B1	Q9H1C4	UN93B	Protein unc-93 homolog B1	SeqId_13487_24	96	Kidney	1.07422	0.876271	1.31688	0.490847	0.978984
RAB6B	Q9NRW1	RAB6B	Ras-related protein Rab-6B	SeqId_14271_23	96	Kidney	0.931137	0.760057	1.14072	0.490921	0.978984
IFIT2	P09913	IFIT2	Interferon-induced protein with tetratricopeptide repeats 2	SeqId_9853_3	96	Kidney	0.931351	0.760655	1.14035	0.491134	0.978984
ZNF334	Q9HCZ1	ZN334	Zinc finger protein 334	SeqId_12763_69	96	Kidney	1.07563	0.874004	1.32378	0.491187	0.978984
HARS1	P12081	Histidyl-tRNA synthetase	Histidine--tRNA ligase, cytoplasmic	SeqId_17450_51	96	Kidney	0.931432	0.760874	1.14022	0.49123	0.978984
ATP5MF	P56134	ATPK	ATP synthase subunit f, mitochondrial	SeqId_11539_4	96	Kidney	1.07296	0.878002	1.31121	0.491261	0.978984
SMIM24	O75264	CS077	Small integral membrane protein 24	SeqId_7108_7	96	Kidney	1.07357	0.877078	1.31408	0.491271	0.978984
CCNB2	O95067	CCNB2	G2/mitotic-specific cyclin-B2	SeqId_18208_3	96	Kidney	1.07352	0.87712	1.31391	0.491328	0.978984
GADD45GIP1	Q8TAE8	G45IP	Growth arrest and DNA damage-inducible proteins-interacting protein 1	SeqId_9302_90	96	Kidney	0.932134	0.76294	1.13885	0.491633	0.978984
COCH	O43405	COCH	Cochlin	SeqId_7227_75	96	Kidney	0.931286	0.760172	1.14092	0.491912	0.978984
SUN3	Q8TAQ9	SUN3	SUN domain-containing protein 3	SeqId_8852_10	96	Kidney	0.931011	0.759185	1.14173	0.492256	0.978984
PAX4	O43316	PAX4	Paired box protein Pax-4	SeqId_12398_15	96	Kidney	0.930727	0.758178	1.14255	0.49258	0.978984
FAM171A2	A8MVW0	F1712	Protein FAM171A2	SeqId_13479_8	96	Kidney	0.931741	0.761341	1.14028	0.492658	0.978984
RAB4A	P20338	RAB4A	Ras-related protein Rab-4A	SeqId_16883_57	96	Kidney	0.932045	0.762248	1.13967	0.492802	0.978984
PALM	O75781	PALM	Paralemmin-1	SeqId_18306_1	96	Kidney	0.931116	0.759306	1.1418	0.492844	0.978984
SLC27A2	O14975	S27A2	Very long-chain acyl-CoA synthetase	SeqId_9045_3	96	Kidney	0.931402	0.760199	1.14116	0.492864	0.978984
CARD19	Q96LW7	BINCA	Caspase recruitment domain-containing protein 19	SeqId_7778_104	96	Kidney	1.07408	0.875641	1.31749	0.492877	0.978984
ADCYAP1	P18509	PACA	Pituitary adenylate cyclase-activating polypeptide	SeqId_8285_64	96	Kidney	1.07442	0.875066	1.31919	0.493024	0.978984
MARCO	Q9UEW3	MARCO	Macrophage receptor MARCO	SeqId_9003_99	96	Kidney	0.93246	0.763453	1.13888	0.493098	0.978984
SORBS3	O60504	Vinexin b	Vinexin b	SeqId_12976_49	96	Kidney	1.073	0.877126	1.31262	0.493243	0.978984
RDH16	O75452	RDH16	Retinol dehydrogenase 16	SeqId_12881_17	96	Kidney	0.930545	0.75713	1.14368	0.493903	0.978984
MTIF3	Q9H2K0	IF3M	Translation initiation factor IF-3, mitochondrial	SeqId_7852_9	96	Kidney	1.07198	0.878408	1.30821	0.493927	0.978984
LANCL1	O43813	LANC1	LanC-like protein 1	SeqId_13986_6	96	Kidney	0.931769	0.760853	1.14108	0.494273	0.978984
SUMF2	Q8NBJ7	SUMF2	Sulfatase-modifying factor 2	SeqId_6069_71	96	Kidney	0.932633	0.763567	1.13913	0.494323	0.978984
DENR	O43583	DENR	Density-regulated protein	SeqId_19287_59	96	Kidney	0.931709	0.760633	1.14126	0.49436	0.978984
C1QTNF9	P0C862	C1T9A	Complement C1q and tumor necrosis factor-related protein 9A	SeqId_16605_2	96	Kidney	1.07445	0.874215	1.32056	0.494943	0.978984
H6PD	O95479	G6PE	GDH/6PGL endoplasmic bifunctional protein	SeqId_7161_25	96	Kidney	1.07343	0.875776	1.31569	0.494955	0.978984
LRP8	Q14114	LRP8	Low-density lipoprotein receptor-related protein 8	SeqId_3323_37	96	Kidney	1.07337	0.875847	1.31544	0.495003	0.978984
ZNF560	Q96MR9	ZN560	Zinc finger protein 560	SeqId_12543_76	96	Kidney	0.931448	0.759549	1.14225	0.495082	0.978984
MAGI2	Q86UL8	MAGI2	Membrane-associated guanylate kinase, WW and PDZ domain-containing protein 2	SeqId_14066_49	96	Kidney	1.07265	0.876898	1.3121	0.495123	0.978984
LRRC15	Q8TF66	LRC15	Leucine-rich repeat-containing protein 15	SeqId_6557_50	96	Kidney	1.07575	0.871931	1.32721	0.495692	0.979718
HBZ	P02008	HBAZ	Hemoglobin subunit zeta	SeqId_6919_3	96	Kidney	0.933025	0.764077	1.13933	0.496393	0.980688
LRRC4C	Q9HCJ2	NGL1	Leucine-rich repeat-containing protein 4C	SeqId_9369_174	96	Kidney	1.07344	0.875067	1.31678	0.496629	0.980688
PAK4	O96013	PAK4	Serine/threonine-protein kinase PAK 4	SeqId_13719_19	96	Kidney	0.931078	0.757733	1.14408	0.496872	0.980688
STMN2	Q93045	STMN2	Stathmin-2	SeqId_10900_272	96	Kidney	0.932334	0.76163	1.1413	0.497102	0.980688
HDGF	P51858	HDGF	Hepatoma-derived growth factor	SeqId_16758_96	96	Kidney	1.07496	0.872498	1.32441	0.497172	0.980688
OLFML1	Q6UWY5	OLFL1	Olfactomedin-like protein 1	SeqId_8815_1	96	Kidney	1.07244	0.876053	1.31285	0.497959	0.981706
CTRB2	Q6GPI1	CTRB2	Chymotrypsinogen B2	SeqId_5648_28	96	Kidney	1.07279	0.87542	1.31465	0.49819	0.981706
AIFM1	O95831	AIF	Apoptosis-inducing factor 1, mitochondrial	SeqId_9522_3	96	Kidney	1.07127	0.877722	1.30751	0.498291	0.981706
TNFRSF9	Q07011	4-1BB	Tumor necrosis factor receptor superfamily member 9	SeqId_14025_18	96	Kidney	0.931231	0.757605	1.14465	0.498562	0.981706
SHANK1	Q9Y566	SHAN1	SH3 and multiple ankyrin repeat domains protein 1	SeqId_13240_170	96	Kidney	0.932792	0.762524	1.14108	0.498679	0.981706
PAICS	P22234	Multifunctional protein ADE2	Multifunctional protein ADE2	SeqId_9841_197	96	Kidney	0.93173	0.758828	1.14403	0.49955	0.983031
IL1RAPL2	Q9NP60	IL-1 sR9	X-linked interleukin-1 receptor accessory protein-like 2	SeqId_5082_51	96	Kidney	1.07298	0.874376	1.31671	0.49997	0.983059
NNAT	Q16517	NNAT	Neuronatin	SeqId_9374_24	96	Kidney	1.07059	0.878106	1.30526	0.49998	0.983059
C1QBP	Q07021	C1QBP	Complement component 1 Q subcomponent-binding protein, mitochondrial	SeqId_4967_1	96	Kidney	1.07154	0.876541	1.30993	0.50016	0.983059
ROCK2	O75116	ROCK2	Rho-associated protein kinase 2	SeqId_13654_1	96	Kidney	1.07196	0.875756	1.31212	0.500486	0.983309
B3GNT2	Q9NY97	B3GN2	N-acetyllactosaminide beta-1,3-N-acetylglucosaminyltransferase 2	SeqId_7980_72	96	Kidney	1.07385	0.87271	1.32135	0.500728	0.983395
DEFB128	Q7Z7B8	DB128	Beta-defensin 128	SeqId_6360_7	96	Kidney	1.0721	0.875294	1.31315	0.501085	0.983423
SUMO3	P55854	SUMO3	Small ubiquitin-related modifier 3	SeqId_14623_26	96	Kidney	1.07464	0.871234	1.32553	0.501338	0.983423
UNC5B	Q8IZJ1	UNC5B	Netrin receptor UNC5B	SeqId_15394_79	96	Kidney	1.0725	0.874535	1.31527	0.501405	0.983423
LGALS3BP	Q08380	LG3BP	Galectin-3-binding protein	SeqId_5000_52	96	Kidney	1.07265	0.874249	1.31607	0.501536	0.983423
LRRC25	Q8N386	LRC25:ECD	Leucine-rich repeat-containing protein 25:Extracellular domain	SeqId_9317_4	96	Kidney	0.933387	0.763048	1.14175	0.502517	0.98491
UNC5D	Q6UXZ4	UNC5H4	Netrin receptor UNC5D	SeqId_16307_22	96	Kidney	0.92745	0.743931	1.15624	0.503171	0.98491
C5	P01031	C5a	C5a anaphylatoxin	SeqId_2851_63	96	Kidney	1.07152	0.875111	1.31202	0.503699	0.98491
CCL21	O00585	6Ckine	C-C motif chemokine 21	SeqId_2516_57	96	Kidney	1.07355	0.871877	1.32188	0.503791	0.98491
GPCPD1	Q9NPB8	GDE5	Glycerophosphocholine phosphodiesterase GPCPD1	SeqId_12786_61	96	Kidney	1.07245	0.873515	1.31669	0.504028	0.98491
CD99L2	Q8TCZ2	C99L2	CD99 antigen-like protein 2	SeqId_10539_30	96	Kidney	1.07085	0.876023	1.30902	0.504049	0.98491
PGRMC1	O00264	PGRC1	Membrane-associated progesterone receptor component 1	SeqId_7863_50	96	Kidney	1.07848	0.864041	1.34615	0.504134	0.98491
LBP	P18428	LBP	Lipopolysaccharide-binding protein	SeqId_3074_6	96	Kidney	1.07022	0.876961	1.30608	0.504188	0.98491
CCL25	O15444	TECK	C-C motif chemokine 25	SeqId_2705_5	96	Kidney	1.07168	0.874541	1.31326	0.504464	0.98491
REG3A	Q06141	PAP1	Regenerating islet-derived protein 3-alpha	SeqId_15304_1	96	Kidney	0.932387	0.759054	1.1453	0.504679	0.98491
AGAP3	Q96P47	AGAP3	Arf-GAP with GTPase, ANK repeat and PH domain-containing protein 3	SeqId_13960_15	96	Kidney	1.0711	0.875359	1.31061	0.504716	0.98491
PODXL2	Q9NZ53	PDXL2	Podocalyxin-like protein 2	SeqId_10616_67	96	Kidney	1.07065	0.876057	1.30848	0.504732	0.98491
CCL23	P55773	Ck-b-8-1	Ck-beta-8-1	SeqId_3028_36	96	Kidney	1.07034	0.87634	1.30728	0.50527	0.98491
PSG1	P11464	PSG1	Pregnancy-specific beta-1-glycoprotein 1	SeqId_15631_18	96	Kidney	0.933871	0.763488	1.14228	0.505609	0.98491
NECTIN4	Q96NY8	nectin-4	Nectin-4	SeqId_5734_13	96	Kidney	0.93216	0.75798	1.14637	0.505625	0.98491
PCSK1N	Q9UHG2	PCSK1	ProSAAS	SeqId_9391_60	96	Kidney	0.933574	0.762513	1.14301	0.505658	0.98491
PSD2	Q9BQI7	PSD2	PH and SEC7 domain-containing protein 2	SeqId_9118_7	96	Kidney	0.933563	0.762446	1.14309	0.50575	0.98491
SPACA1	Q9HBV2	sperm acrosome associated 1	Sperm acrosome membrane-associated protein 1	SeqId_6228_58	96	Kidney	0.932958	0.760453	1.1446	0.505872	0.98491
CRP	P02741	CRP	C-reactive protein	SeqId_4337_49	96	Kidney	1.076	0.866913	1.3355	0.506404	0.984995
PZP	P20742	Pregnancy zone protein	Pregnancy zone protein	SeqId_6580_29	96	Kidney	0.916497	0.708609	1.18537	0.506472	0.984995
STOM	P27105	STOM	Erythrocyte band 7 integral membrane protein	SeqId_8261_51	96	Kidney	0.93402	0.763643	1.14241	0.506512	0.984995
RNF41	Q9H4P4	RNF41	E3 ubiquitin-protein ligase NRDP1	SeqId_13411_21	96	Kidney	1.07209	0.87283	1.31685	0.506982	0.985522
PSMB4	P28070	Proteasome beta chain	Proteasome subunit beta type-4	SeqId_18340_2	96	Kidney	1.0712	0.874074	1.31279	0.507408	0.985665
TREML1	Q86YW5	TRML1:ITIM	Trem-like transcript 1 protein:immunoreceptor tyrosine-based inhibition motif	SeqId_11147_17	96	Kidney	0.932549	0.758554	1.14645	0.507454	0.985665
FRS2	Q8WU20	FRS2	Fibroblast growth factor receptor substrate 2	SeqId_13025_4	96	Kidney	0.934595	0.765025	1.14175	0.507831	0.985676
PTN	P21246	PTN	Pleiotrophin	SeqId_3045_72	96	Kidney	1.07804	0.863049	1.34659	0.507857	0.985676
CCL11	P51671	Eotaxin	Eotaxin	SeqId_5301_7	96	Kidney	0.929659	0.749058	1.1538	0.508079	0.985721
TARS1	P26639	SYTC	Threonine--tRNA ligase, cytoplasmic	SeqId_18186_15	96	Kidney	1.06885	0.877314	1.30219	0.508715	0.986084
SERPINI2	O75830	SPI2	Serpin I2	SeqId_7117_21	96	Kidney	0.932759	0.758726	1.14671	0.508829	0.986084
EIF1B	O60739	EIF1B	Eukaryotic translation initiation factor 1b	SeqId_12701_1	96	Kidney	0.933848	0.762221	1.14412	0.508892	0.986084
FAM174A	Q8TBP5	TM157	Membrane protein FAM174A	SeqId_6597_24	96	Kidney	0.934067	0.762864	1.14369	0.509078	0.986084
HBEGF	Q99075	HB-EGF	Heparin-binding EGF-like growth factor	SeqId_14094_29	96	Kidney	0.932361	0.757281	1.14792	0.509261	0.986084
DCK	P27707	DCK	Deoxycytidine kinase	SeqId_9836_20	96	Kidney	1.07032	0.874437	1.31007	0.509936	0.986735
COL28A1	Q2UY09	COSA1	Collagen alpha-1(XXVIII) chain	SeqId_10702_1	96	Kidney	0.931212	0.753079	1.15148	0.510596	0.986735
ANTKMT	Q9BQD7	F173A	Protein FAM173A	SeqId_7148_42	96	Kidney	0.933876	0.761632	1.14507	0.510748	0.986735
IDI2	Q9BXS1	IDI2	Isopentenyl-diphosphate delta-isomerase 2	SeqId_17832_12	96	Kidney	1.07107	0.872727	1.3145	0.511099	0.986735
C16orf54	Q6UWD8	CP054	Transmembrane protein C16orf54	SeqId_12394_53	96	Kidney	1.06901	0.87606	1.30446	0.511117	0.986735
LY96|TLR4	Q9Y6Y9|O00206	TLR4:MD-2 complex	Toll-like receptor 4:Lymphocyte antigen 96 complex	SeqId_3647_49	96	Kidney	0.934136	0.762322	1.14467	0.511172	0.986735
ADM	P35318	Adrenomedullin	Adrenomedullin	SeqId_7922_5	96	Kidney	0.932951	0.758454	1.14759	0.51123	0.986735
RNASE3	P12724	ECP	Eosinophil cationic protein	SeqId_15576_158	96	Kidney	1.06849	0.876732	1.30219	0.511543	0.986735
PDIA5	Q14554	PDIA5	Protein disulfide-isomerase A5	SeqId_5593_11	96	Kidney	0.93414	0.762112	1.145	0.511772	0.986735
NPTX1	Q15818	NPTX1	Neuronal pentraxin-1	SeqId_9256_78	96	Kidney	1.07079	0.8727	1.31384	0.512247	0.986735
LRP1	Q07954	sLRP1:CD	Low-density lipoprotein receptor-related protein 1, soluble:Cytoplasmic domain	SeqId_8601_167	96	Kidney	0.932964	0.758054	1.14823	0.512416	0.986735
PDGFRB	P09619	PDGF Rb	Platelet-derived growth factor receptor beta	SeqId_3459_49	96	Kidney	1.06998	0.873894	1.31007	0.512531	0.986735
NEURL1	O76050	NEUL1	E3 ubiquitin-protein ligase NEURL1	SeqId_13604_27	96	Kidney	1.06783	0.87715	1.29997	0.513146	0.986735
PRSS1	P07477	Trypsin	Trypsin-1	SeqId_3049_61	96	Kidney	1.07029	0.873081	1.31203	0.513285	0.986735
NCAN	O14594	CSPG3	Neurocan core protein	SeqId_15573_110	96	Kidney	0.930433	0.749533	1.15499	0.513312	0.986735
NUDT2	P50583	AP4A	Bis(5'-nucleosyl)-tetraphosphatase [asymmetrical]	SeqId_16583_8	96	Kidney	0.935786	0.766815	1.14199	0.513616	0.986735
DDAH1	O94760	DDAH1	N(G),N(G)-dimethylarginine dimethylaminohydrolase 1	SeqId_19392_6	96	Kidney	1.06988	0.873481	1.31044	0.51391	0.986735
RAMP1	O60894	RAMP1	Receptor activity-modifying protein 1	SeqId_15436_40	96	Kidney	0.936209	0.768069	1.14116	0.513982	0.986735
QSOX2	Q6ZRP7	QSOX2	Sulfhydryl oxidase 2	SeqId_8397_147	96	Kidney	0.932809	0.75696	1.14951	0.513996	0.986735
RPS6KB1	P23443	KS6B1	Ribosomal protein S6 kinase beta-1	SeqId_8962_48	96	Kidney	1.0707	0.871903	1.31483	0.514449	0.986735
PKLR	P30613	KPYR	Pyruvate kinase PKLR	SeqId_15607_56	96	Kidney	0.933975	0.760562	1.14693	0.514514	0.986735
HDLBP	Q00341	VIGLN	Vigilin	SeqId_13570_43	96	Kidney	0.934622	0.762335	1.14584	0.515434	0.986735
F9	P00740	Coagulation Factor IX	Coagulation factor IX	SeqId_4876_32	96	Kidney	1.07157	0.869825	1.3201	0.516	0.986735
MTPAP	Q9NVV4	PAPD1	Poly(A) RNA polymerase, mitochondrial	SeqId_9028_5	96	Kidney	0.935298	0.764331	1.14451	0.516036	0.986735
CD33	P20138	Siglec-3	Myeloid cell surface antigen CD33	SeqId_3166_92	96	Kidney	0.934748	0.762517	1.14588	0.51606	0.986735
ERP27	Q96DN0	ERP27	Endoplasmic reticulum resident protein 27	SeqId_9333_59	96	Kidney	0.935915	0.766276	1.14311	0.516262	0.986735
BTN2A1	Q7KYR7	BT2A1	Butyrophilin subfamily 2 member A1	SeqId_8869_5	96	Kidney	1.0701	0.872082	1.31309	0.51635	0.986735
HSPH1	Q92598	HS105	Heat shock protein 105 kDa	SeqId_17704_74	96	Kidney	0.93562	0.765259	1.14391	0.516391	0.986735
RNASE4	P34096	RNAS4	Ribonuclease 4	SeqId_5644_60	96	Kidney	0.934572	0.761652	1.14675	0.516837	0.986735
FABP6	P51161	FABP6	Gastrotropin	SeqId_6450_8	96	Kidney	1.07115	0.870136	1.3186	0.516874	0.986735
ALPI	P09923	Alkaline phosphatase, intestine	Intestinal-type alkaline phosphatase	SeqId_17441_4	96	Kidney	1.06813	0.874984	1.30392	0.517184	0.986735
SNAP25	P60880	SNP25	Synaptosomal-associated protein 25	SeqId_13105_7	96	Kidney	0.935319	0.763971	1.1451	0.517201	0.986735
SERPINB8	P50452	SPB8	Serpin B8	SeqId_19130_81	96	Kidney	1.06969	0.87239	1.31161	0.517224	0.986735
PCDH8	O95206	PCDH8	Protocadherin-8	SeqId_6280_11	96	Kidney	1.07069	0.870724	1.31657	0.517279	0.986735
F5	P12259	Coagulation Factor V	Coagulation Factor V	SeqId_4906_35	96	Kidney	0.936006	0.766196	1.14345	0.517304	0.986735
PLPP4	Q5VZY2	PPC1A	Phosphatidate phosphatase PPAPDC1A	SeqId_13548_53	96	Kidney	1.06869	0.873951	1.30683	0.517434	0.986735
ACADS	P16219	SCAD	Short-chain specific acyl-CoA dehydrogenase, mitochondrial	SeqId_17393_13	96	Kidney	1.06912	0.873198	1.30899	0.51756	0.986735
ALDH3A1	P30838	Aldehyde dehydrogenase, class 3	Aldehyde dehydrogenase, dimeric NADP-preferring	SeqId_11480_1	96	Kidney	1.07116	0.869805	1.31912	0.517614	0.986735
SERPINA12	Q8IW75	Vaspin	Serpin A12	SeqId_6551_94	96	Kidney	1.06773	0.875368	1.30236	0.51789	0.986735
IST1	P53990	K0174	IST1 homolog	SeqId_12434_25	96	Kidney	1.06741	0.875833	1.30089	0.518038	0.986735
GH1	P01241	HGH	Somatotropin	SeqId_8462_18	96	Kidney	0.934272	0.760217	1.14818	0.51805	0.986735
SIGLEC1	Q9BZZ2	Sialoadhesin	Sialoadhesin	SeqId_4464_10	96	Kidney	1.06764	0.875418	1.30206	0.518132	0.986735
TUFT1	Q9NNX1	TUFT1	Tuftelin	SeqId_5690_49	96	Kidney	1.06912	0.872935	1.3094	0.51816	0.986735
RPE	Q96AT9	RPE	Ribulose-phosphate 3-epimerase	SeqId_12646_2	96	Kidney	0.935755	0.764905	1.14477	0.518562	0.98712
COMMD9	Q9P000	COMD9	COMM domain-containing protein 9	SeqId_17683_2	96	Kidney	0.934837	0.761765	1.14723	0.51887	0.987328
ST3GAL1	Q11201	SIA4A	CMP-N-acetylneuraminate-beta-galactosamide-alpha-2,3-sialyltransferase 1	SeqId_5657_28	96	Kidney	1.0684	0.873597	1.30665	0.519431	0.988016
CDK2AP1	O14519	CDKA1	Cyclin-dependent kinase 2-associated protein 1	SeqId_9450_18	96	Kidney	1.06963	0.871348	1.31302	0.51992	0.988108
GORAB	Q5T7V8	GORAB	RAB6-interacting golgin	SeqId_7247_1	96	Kidney	1.0675	0.874728	1.30274	0.520355	0.988108
C11orf87	Q6NUJ2	CK087	Uncharacterized protein C11orf87	SeqId_11116_16	96	Kidney	0.935167	0.762237	1.14733	0.520523	0.988108
EDA2R	Q9HAV5	XEDAR	Tumor necrosis factor receptor superfamily member 27	SeqId_3083_71	96	Kidney	1.06822	0.873442	1.30642	0.52054	0.988108
PENK	P01210	PENK	Proenkephalin-A	SeqId_9076_25	96	Kidney	1.07081	0.868966	1.31955	0.520849	0.988108
ZFAND1	Q8TCF1	ZFAN1	AN1-type zinc finger protein 1	SeqId_19173_5	96	Kidney	0.936109	0.765179	1.14522	0.520988	0.988108
AKT2	P31751	PKB beta	RAC-beta serine/threonine-protein kinase	SeqId_14685_17	96	Kidney	0.936852	0.767638	1.14337	0.521007	0.988108
SPR	P35270	SPRE	Sepiapterin reductase	SeqId_9287_6	96	Kidney	1.06764	0.87417	1.30393	0.521108	0.988108
RARRES2	Q99969	TIG2	Retinoic acid receptor responder protein 2	SeqId_3079_62	96	Kidney	0.93538	0.762647	1.14724	0.521307	0.988108
COL11A2	P13942	COL11A2	Collagen alpha-2(XI) chain	SeqId_11278_4	96	Kidney	0.934294	0.758999	1.15007	0.521474	0.988108
SCGB1D2	O95969	SG1D2	Secretoglobin family 1D member 2	SeqId_6508_68	96	Kidney	0.935192	0.761718	1.14817	0.522126	0.988498
BMP3	P12645	BMP-3	Bone morphogenetic protein 3	SeqId_16748_1	96	Kidney	1.06698	0.8748	1.30137	0.522275	0.988498
USP8	P40818	UBP8	Ubiquitin carboxyl-terminal hydrolase 8	SeqId_13450_49	96	Kidney	1.06821	0.872625	1.30764	0.522474	0.988498
LDHC	P07864	LDHC	L-lactate dehydrogenase C chain	SeqId_9828_86	96	Kidney	0.933014	0.754395	1.15393	0.522501	0.988498
CCL1	P22362	I-309	C-C motif chemokine 1	SeqId_2770_51	96	Kidney	1.06782	0.873211	1.30579	0.522677	0.988498
TRH	P20396	TRH	Pro-Thyrotropin-releasing hormone	SeqId_5659_11	96	Kidney	0.935795	0.763312	1.14725	0.523203	0.988513
GCLM	P48507	GSH0	Glutamate--cysteine ligase regulatory subunit	SeqId_18214_2	96	Kidney	0.933964	0.757228	1.15195	0.523269	0.988513
FABP2	P12104	FABP2	Fatty acid-binding protein, intestinal	SeqId_15385_116	96	Kidney	0.935599	0.762632	1.1478	0.523284	0.988513
NECTIN1	Q15223	nectin-1 gamma:CD	Nectin-1, isoform gamma:Cytoplasmic domain	SeqId_8803_61	96	Kidney	1.06877	0.87125	1.31108	0.523483	0.988513
DAG1	Q14118	DAG1	Dystroglycan	SeqId_8369_102	96	Kidney	1.07104	0.867159	1.32285	0.524124	0.989347
FCN3	O75636	Ficolin-3	Ficolin-3	SeqId_5462_62	96	Kidney	1.06632	0.875018	1.29945	0.524424	0.989353
ZNF180	Q9UJW8	ZN180	Zinc finger protein 180	SeqId_12771_19	96	Kidney	0.934662	0.759046	1.15091	0.524548	0.989353
PQBP1	O60828	PQBP1	Polyglutamine-binding protein 1	SeqId_11432_11	96	Kidney	1.06842	0.871294	1.31015	0.524777	0.989353
FKBP2	P26885	FKBP2	Peptidyl-prolyl cis-trans isomerase FKBP2	SeqId_9339_204	96	Kidney	0.937375	0.767875	1.14429	0.525097	0.989353
DNAJB4	Q9UDY4	DNJB4	DnaJ homolog subfamily B member 4	SeqId_18884_22	96	Kidney	0.934683	0.758897	1.15119	0.525126	0.989353
CCT7	Q99832	TCPH	T-complex protein 1 subunit eta	SeqId_13673_21	96	Kidney	0.93528	0.760532	1.15018	0.526038	0.990695
CDH3	P22223	P-Cadherin	Cadherin-3	SeqId_2643_57	96	Kidney	1.0679	0.871415	1.30868	0.526582	0.990912
PTS	Q03393	PTPS	6-pyruvoyl tetrahydrobiopterin synthase	SeqId_12014_19	96	Kidney	1.0668	0.87326	1.30324	0.526646	0.990912
UGT1A8	Q9HAW9	UD18	UDP-glucuronosyltransferase 1-8	SeqId_8899_75	96	Kidney	0.936666	0.764877	1.14704	0.52678	0.990912
CAMK1D	Q8IU85	CAMK1D	Calcium/calmodulin-dependent protein kinase type 1D	SeqId_3418_12	96	Kidney	1.06796	0.87104	1.30939	0.527212	0.990912
GFRA1	P56159	GFRa-1	GDNF family receptor alpha-1	SeqId_3314_74	96	Kidney	0.934779	0.758347	1.15226	0.527394	0.990912
MLYCD	O95822	DCMC	Malonyl-CoA decarboxylase, mitochondrial	SeqId_11538_216	96	Kidney	0.936019	0.762476	1.14906	0.527405	0.990912
STAMBP	O95630	STABP	STAM-binding protein	SeqId_19187_21	96	Kidney	1.06879	0.869464	1.31382	0.527553	0.990912
NRG4	Q8WWG1	NRG4	Neuregulin-4	SeqId_14139_16	96	Kidney	1.06882	0.869306	1.31412	0.527815	0.990973
FAF2	Q96CS3	FAF2	FAS-associated factor 2	SeqId_9738_7	96	Kidney	1.06629	0.873583	1.3015	0.527986	0.990973
ART3	Q13508	NAR3	Ecto-ADP-ribosyltransferase 3	SeqId_7970_315	96	Kidney	0.925882	0.728429	1.17686	0.529165	0.991087
CLU	P10909	Clusterin	Clusterin	SeqId_4542_24	96	Kidney	1.06687	0.872043	1.30522	0.529239	0.991087
NAAA	Q02083	ASAHL	N-acylethanolamine-hydrolyzing acid amidase	SeqId_3173_49	96	Kidney	0.938802	0.770946	1.1432	0.529777	0.991087
CCL4L1	Q8NHW4	LAG-1	C-C motif chemokine 4-like	SeqId_2781_63	96	Kidney	1.06653	0.872383	1.30389	0.529818	0.991087
RNF128	Q8TEB7	RN128:region 1	E3 ubiquitin-protein ligase RNF128:region 1	SeqId_6510_56	96	Kidney	1.06807	0.869672	1.31173	0.52993	0.991087
EFNA3	P52797	Ephrin-A3	Ephrin-A3	SeqId_14153_8	96	Kidney	1.06912	0.867847	1.31707	0.529963	0.991087
CCDC126	Q96EE4	CC126	Coiled-coil domain-containing protein 126	SeqId_6388_21	96	Kidney	1.06746	0.870679	1.30872	0.530029	0.991087
SERPINA6	P08185	CBG	Corticosteroid-binding globulin	SeqId_4785_30	96	Kidney	1.06645	0.872336	1.30375	0.530274	0.991087
CD36	P16671	CD36 ANTIGEN	Platelet glycoprotein 4	SeqId_2973_15	96	Kidney	0.937805	0.767371	1.14609	0.530336	0.991087
NQO2	P16083	Quinone reductase 2	Ribosyldihydronicotinamide dehydrogenase [quinone]	SeqId_9754_33	96	Kidney	0.936011	0.761183	1.15099	0.530731	0.991087
SPOP	O43791	SPOP	Speckle-type POZ protein	SeqId_13727_44	96	Kidney	0.938082	0.76814	1.14562	0.530778	0.991087
SERPINE1	P05121	PAI-1	Plasminogen activator inhibitor 1	SeqId_2925_9	96	Kidney	1.06763	0.870058	1.31007	0.530795	0.991087
MAPKAPK3	Q16644	MAPKAPK3	MAP kinase-activated protein kinase 3	SeqId_3822_54	96	Kidney	1.06849	0.86844	1.31462	0.531101	0.991087
KIR3DL3	Q8N743	KI3L3:CD	Killer cell immunoglobulin-like receptor 3DL3:Cytoplasmic domain	SeqId_8045_3	96	Kidney	1.06863	0.86811	1.31546	0.531303	0.991087
RNF8	O76064	RNF8	E3 ubiquitin-protein ligase RNF8	SeqId_14663_44	96	Kidney	1.06686	0.87111	1.3066	0.531446	0.991087
PSMA3	P25788	PSA3	Proteasome subunit alpha type-3	SeqId_18926_7	96	Kidney	1.06677	0.871175	1.30629	0.531651	0.991087
COMMD7	Q86VX2	COMMD7	COMM domain-containing protein 7	SeqId_2823_7	96	Kidney	0.937282	0.765084	1.14824	0.531718	0.991087
EZR	P15311	Ezrin	Ezrin	SeqId_9753_17	96	Kidney	0.937219	0.764588	1.14883	0.532468	0.991087
PRDX3	P30048	Peroxiredoxin-3	Thioredoxin-dependent peroxide reductase, mitochondrial	SeqId_8358_30	96	Kidney	1.06834	0.868084	1.31479	0.532503	0.991087
ISL1	P61371	ISL1	Insulin gene enhancer protein ISL-1	SeqId_11549_6	96	Kidney	0.936119	0.760763	1.15189	0.532771	0.991087
TXNL4B	Q9NX01	TXN4B	Thioredoxin-like protein 4B	SeqId_15316_262	96	Kidney	0.938946	0.770243	1.1446	0.532995	0.991087
CCL14	Q16627	HCC-1	C-C motif chemokine 14	SeqId_2900_53	96	Kidney	0.93708	0.763839	1.14961	0.533203	0.991087
LMAN2L	Q9H0V9	LMA2L	VIP36-like protein	SeqId_8013_9	96	Kidney	1.06707	0.869949	1.30887	0.53328	0.991087
AHSP	Q9NZD4	AHSP	Alpha-hemoglobin-stabilizing protein	SeqId_9025_5	96	Kidney	0.937773	0.766139	1.14786	0.533322	0.991087
PLTP	P55058	PLTP	Phospholipid transfer protein	SeqId_15475_4	96	Kidney	0.938035	0.766584	1.14783	0.534491	0.991087
NOTUM	Q6P988	NOTUM	Palmitoleoyl-protein carboxylesterase NOTUM	SeqId_8252_2	96	Kidney	0.936586	0.761551	1.15185	0.534818	0.991087
DLX3	O60479	DLX3	Homeobox protein DLX-3	SeqId_11422_2	96	Kidney	0.93745	0.764303	1.14982	0.535273	0.991087
PCDHGC5	Q9Y5F6	PCDGM	Protocadherin gamma-C5	SeqId_7983_1	96	Kidney	1.06687	0.869352	1.30927	0.535463	0.991087
KLK12	Q9UKR0	kallikrein 12	Kallikrein-12	SeqId_3199_54	96	Kidney	1.0653	0.87204	1.3014	0.535661	0.991087
IARS1	P41252	SYIC	Isoleucine--tRNA ligase, cytoplasmic	SeqId_12815_9	96	Kidney	1.06631	0.870107	1.30676	0.536009	0.991087
MAN1A2	O60476	MA1A2	Mannosyl-oligosaccharide 1,2-alpha-mannosidase IB	SeqId_9077_10	96	Kidney	1.06652	0.869605	1.30803	0.536309	0.991087
DEF6	Q9H4E7	DEFI6	Differentially expressed in FDCP 6 homolog	SeqId_14090_23	96	Kidney	0.936462	0.76043	1.15324	0.536627	0.991087
JPH1	Q9HDC5	JPH1	Junctophilin-1	SeqId_6940_18	96	Kidney	1.06611	0.870168	1.30618	0.536678	0.991087
IMPDH1	P20839	IMDH1	Inosine-5'-monophosphate dehydrogenase 1	SeqId_5229_90	96	Kidney	1.06519	0.871742	1.30156	0.536827	0.991087
KPNA1	P52294	IMA5	Importin subunit alpha-5	SeqId_19587_12	96	Kidney	0.939326	0.76993	1.14599	0.537288	0.991087
KLK3	P07288	PSA	Prostate-specific antigen	SeqId_8468_19	96	Kidney	0.898956	0.640831	1.26105	0.537337	0.991087
KIN	O60870	KIN17	DNA/RNA-binding protein KIN17	SeqId_13476_16	96	Kidney	0.9377	0.764337	1.15039	0.537402	0.991087
FERMT3	Q86UX7	URP2	Fermitin family homolog 3	SeqId_12599_10	96	Kidney	1.06592	0.870097	1.30582	0.537627	0.991087
HSP90B1	P14625	Endoplasmin	Endoplasmin	SeqId_6393_63	96	Kidney	0.939065	0.768882	1.14692	0.537702	0.991087
GSTT1	P30711	GSTT1	Glutathione S-transferase theta-1	SeqId_19230_12	96	Kidney	1.06574	0.870363	1.30498	0.537739	0.991087
MOB4	Q9Y3A3	MOBL3	MOB-like protein phocein	SeqId_19332_1	96	Kidney	0.938374	0.766495	1.1488	0.537768	0.991087
CD44	P16070	CD44	CD44 antigen	SeqId_9283_8	96	Kidney	0.938753	0.767749	1.14785	0.537875	0.991087
NANS	Q9NR45	SIAS	Sialic acid synthase	SeqId_17802_4	96	Kidney	0.936437	0.759819	1.15411	0.537974	0.991087
SEPHS1	P49903	SPS1	Selenide, water dikinase 1	SeqId_14083_25	96	Kidney	1.06499	0.87152	1.3014	0.538186	0.991087
RAB14	P61106	RAB14	Ras-related protein Rab-14	SeqId_14283_12	96	Kidney	1.06436	0.872492	1.29841	0.538552	0.991087
DNAJC30	Q96LL9	DJC30	DnaJ homolog subfamily C member 30	SeqId_7866_11	96	Kidney	1.06666	0.868323	1.3103	0.53867	0.991087
KRT16	P08779	Keratin-16	Keratin, type I cytoskeletal 16	SeqId_18905_5	96	Kidney	0.938008	0.764832	1.1504	0.538847	0.991087
CAMP	P49913	Cathelicidin peptide	Cathelicidin antimicrobial peptide	SeqId_9384_17	96	Kidney	0.938063	0.764989	1.15029	0.538919	0.991087
DSG2	Q14126	Desmoglein-2	Desmoglein-2	SeqId_9484_75	96	Kidney	0.93835	0.765933	1.14958	0.539022	0.991087
SPOCK3	Q9BQ16	TICN3	Testican-3	SeqId_9906_21	96	Kidney	1.06601	0.869323	1.3072	0.539036	0.991087
TAF10	Q12962	TAF10	Transcription initiation factor TFIID subunit 10	SeqId_18270_10	96	Kidney	0.939344	0.769272	1.14702	0.539196	0.991087
LAP3	P28838	LAP	Cytosol aminopeptidase	SeqId_13959_7	96	Kidney	1.06494	0.871137	1.30186	0.539264	0.991087
FAM171B	Q6P995	F171B:ECD	Protein FAM171B:Extracellular domain	SeqId_8786_6	96	Kidney	0.939145	0.768445	1.14776	0.539576	0.991087
ESRP1	Q6NXG1	ESRP1	Epithelial splicing regulatory protein 1	SeqId_8828_21	96	Kidney	1.06524	0.870315	1.30383	0.539917	0.991087
RET	P07949	RET	Proto-oncogene tyrosine-protein kinase receptor Ret	SeqId_3220_40	96	Kidney	0.934722	0.753226	1.15995	0.539953	0.991087
DDX23	Q9BUQ8	DDX23	Probable ATP-dependent RNA helicase DDX23	SeqId_13946_8	96	Kidney	0.93762	0.762862	1.15241	0.540512	0.991087
DDIT4	Q9NX09	DDIT4	DNA damage-inducible transcript 4 protein	SeqId_17817_22	96	Kidney	1.06601	0.868672	1.30818	0.540513	0.991087
UBE2M	P61081	UBC12	NEDD8-conjugating enzyme Ubc12	SeqId_19111_10	96	Kidney	0.938393	0.765477	1.15037	0.540593	0.991087
GALNT13	Q8IUC8	GLT13	Polypeptide N-acetylgalactosaminyltransferase 13	SeqId_10908_2	96	Kidney	1.06523	0.870002	1.30428	0.540671	0.991087
IL4	P05112	IL-4	Interleukin-4	SeqId_2906_55	96	Kidney	1.06506	0.870174	1.3036	0.540991	0.991087
GDNF	P39905	GDNF	Glial cell line-derived neurotrophic factor	SeqId_5822_22	96	Kidney	0.937406	0.76193	1.15329	0.54102	0.991087
TMED2	Q15363	TMED2	Transmembrane emp24 domain-containing protein 2	SeqId_10761_5	96	Kidney	0.938314	0.76503	1.15085	0.541047	0.991087
FOXL2	P58012	FOXL2	Forkhead box protein L2	SeqId_11375_49	96	Kidney	0.937507	0.762259	1.15305	0.541068	0.991087
PRKCSH	P14314	GLU2B	Glucosidase 2 subunit beta	SeqId_5687_5	96	Kidney	0.937816	0.76326	1.15229	0.541211	0.991087
CLEC11A	Q9Y240	SCGF-alpha	Stem cell growth factor-alpha	SeqId_4500_50	96	Kidney	1.06598	0.868399	1.30851	0.541281	0.991087
SIAE	Q9HAT2	SIAE	Sialate O-acetylesterase	SeqId_9263_57	96	Kidney	1.06414	0.87169	1.29909	0.541321	0.991087
GPR101	Q96P66	GP101	Probable G-protein coupled receptor 101	SeqId_11371_1	96	Kidney	1.06469	0.870654	1.30196	0.541447	0.991087
MCF2L	O15068	MCF2L	Guanine nucleotide exchange factor DBS	SeqId_13934_3	96	Kidney	0.939487	0.768664	1.14827	0.542087	0.991183
KYNU	Q16719	KYNU	Kynureninase	SeqId_4559_64	96	Kidney	1.06715	0.865912	1.31516	0.542125	0.991183
LRFN2	Q9ULH4	LRFN2	Leucine-rich repeat and fibronectin type-III domain-containing protein 2	SeqId_7200_4	96	Kidney	0.939703	0.769287	1.14787	0.542409	0.991183
CEL	P19835	CEL	Bile salt-activated lipase	SeqId_9796_4	96	Kidney	1.06528	0.869059	1.30581	0.542629	0.991183
UMOD	P07911	Uromodulin	Uromodulin	SeqId_9451_20	96	Kidney	1.06369	0.871912	1.29764	0.542727	0.991183
EDAR	Q9UNE0	EDAR	Tumor necrosis factor receptor superfamily member EDAR	SeqId_2977_7	96	Kidney	1.0658	0.867909	1.30881	0.543108	0.991183
IFNA2	P01563	IFN-aA	Interferon alpha-2	SeqId_3497_13	96	Kidney	0.939159	0.767015	1.14994	0.543442	0.991183
ZNF275	Q9NSD4	ZN275	Zinc finger protein 275	SeqId_9609_25	96	Kidney	0.938653	0.765261	1.15133	0.543463	0.991183
KIAA1549L	Q6ZVL6	K154L	UPF0606 protein KIAA1549L	SeqId_11145_72	96	Kidney	1.06418	0.870664	1.3007	0.54356	0.991183
INA	Q16352	AINX	Alpha-internexin	SeqId_11436_6	96	Kidney	0.938926	0.766107	1.15073	0.54371	0.991183
PTPN13	Q12923	PTN13	Tyrosine-protein phosphatase non-receptor type 13	SeqId_12664_19	96	Kidney	0.938548	0.764794	1.15178	0.543734	0.991183
HSPA13	P48723	STCH	Heat shock 70 kDa protein 13	SeqId_17515_6	96	Kidney	1.06574	0.867674	1.30901	0.543901	0.991183
TOM1L1	O75674	TM1L1	TOM1-like protein 1	SeqId_13652_2	96	Kidney	1.06547	0.868033	1.30782	0.544173	0.991316
CCL26	Q9Y258	Eotaxin-3	C-C motif chemokine 26	SeqId_9168_31	96	Kidney	0.939033	0.76572	1.15157	0.54566	0.991427
RORB	Q92753	RORB	Nuclear receptor ROR-beta	SeqId_12483_62	96	Kidney	1.06509	0.867988	1.30695	0.545854	0.991427
NAPA	P54920	SNAA	Alpha-soluble NSF attachment protein	SeqId_4292_5	96	Kidney	1.0651	0.867859	1.30716	0.546123	0.991427
FREM2	Q5SZK8	FREM2	FRAS1-related extracellular matrix protein 2	SeqId_7246_4	96	Kidney	0.938664	0.764258	1.15287	0.546136	0.991427
TAGLN2	P37802	Transgelin-2	Transgelin-2	SeqId_11636_33	96	Kidney	0.939534	0.767244	1.15051	0.546201	0.991427
CD248	Q9HCU0	CD248	Endosialin	SeqId_15491_20	96	Kidney	1.06595	0.866222	1.31172	0.546308	0.991427
VBP1	P61758	PFD3	Prefoldin subunit 3	SeqId_19193_18	96	Kidney	1.06657	0.865055	1.31503	0.546373	0.991427
MAP1LC3A	Q9H492	MLP3A	Microtubule-associated proteins 1A/1B light chain 3A	SeqId_17781_191	96	Kidney	1.06538	0.867189	1.30888	0.546447	0.991427
SSR1	P43307	SSRA	Translocon-associated protein subunit alpha	SeqId_8106_15	96	Kidney	1.06436	0.86898	1.30366	0.54666	0.991427
RBM19	Q9Y4C8	RBM19	Probable RNA-binding protein 19	SeqId_11468_15	96	Kidney	0.940685	0.770856	1.14793	0.547221	0.991427
CST8	O60676	CST8	Cystatin-8	SeqId_10572_65	96	Kidney	0.942116	0.775775	1.14412	0.547444	0.991427
LTO1	Q8WV07	ORAV1	Oral cancer-overexpressed protein 1	SeqId_18195_3	96	Kidney	0.940474	0.770028	1.14865	0.547466	0.991427
IFI16	Q16666	IP16:HIN 2	Gamma-interferon-inducible protein 16:Isoform 2, Hematopoietic expression, interferon-inducible nature, and nuclear localization 2	SeqId_12893_159	96	Kidney	0.937872	0.760973	1.15589	0.547524	0.991427
SMIM9	A6NGZ8	CX068	Small integral membrane protein 9	SeqId_8888_33	96	Kidney	1.06354	0.869915	1.30027	0.547954	0.991427
PARP1	P09874	PARP:BRCT domain	Poly [ADP-ribose] polymerase 1:BRCA1 C-terminal:BRCA1 C-terminus domian	SeqId_10534_40	96	Kidney	1.06568	0.865925	1.31152	0.548056	0.991427
KIR2DL4	Q99706	KI2L4	Killer cell immunoglobulin-like receptor 2DL4	SeqId_5095_21	96	Kidney	0.938544	0.763022	1.15444	0.548223	0.991427
CGA	P01215	Glycoprotein hormones a-chain	Glycoprotein hormones alpha chain	SeqId_14056_4	96	Kidney	0.936994	0.757658	1.15878	0.548236	0.991427
TMEM119	Q4V9L6	TM119	Transmembrane protein 119	SeqId_11110_4	96	Kidney	1.06558	0.866015	1.31114	0.54825	0.991427
ADCYAP1	P18509	PACAP-38	Pituitary adenylate cyclase-activating polypeptide 38	SeqId_8450_36	96	Kidney	1.06363	0.86958	1.30098	0.548356	0.991427
FGF7	P21781	FGF7	Fibroblast growth factor 7	SeqId_4487_1	96	Kidney	1.06361	0.869614	1.30088	0.548365	0.991427
SNX17	Q15036	SNX17	Sorting nexin-17	SeqId_12845_18	96	Kidney	1.06373	0.869335	1.3016	0.548477	0.991427
TMOD1	P28289	TMOD1	Tropomodulin-1	SeqId_12595_11	96	Kidney	1.06619	0.864721	1.31461	0.548637	0.991427
IL1F10	Q8WWZ1	IL1FA	Interleukin-1 family member 10	SeqId_17356_34	96	Kidney	0.939704	0.766734	1.15169	0.549035	0.991631
CPD	O75976	CBPD	Carboxypeptidase D	SeqId_7917_17	96	Kidney	1.06464	0.867356	1.3068	0.549149	0.991631
GPN1	Q9HCN4	GPN1	GPN-loop GTPase 1	SeqId_16599_38	96	Kidney	1.06405	0.868246	1.30401	0.549604	0.991668
SRA1	Q9HD15	SRA1	Steroid receptor RNA activator 1	SeqId_18220_141	96	Kidney	1.06381	0.868668	1.30279	0.549656	0.991668
CYB5R3	P00387	NADH-cytochrome b5 reductase	NADH-cytochrome b5 reductase 3	SeqId_7215_18	96	Kidney	0.938238	0.761287	1.15632	0.54992	0.991668
CXCL9	Q07325	MIG	C-X-C motif chemokine 9	SeqId_11593_21	96	Kidney	0.939559	0.765654	1.15296	0.5505	0.991668
ASAP2	O43150	ASAP2	Arf-GAP with SH3 domain, ANK repeat and PH domain-containing protein 2	SeqId_13518_5	96	Kidney	0.941455	0.772233	1.14776	0.550657	0.991668
PABPN1	Q86U42	PABP2	Polyadenylate-binding protein 2	SeqId_8921_139	96	Kidney	1.06513	0.865711	1.31049	0.55078	0.991668
ARF4	P18085	ARF4	ADP-ribosylation factor 4	SeqId_18408_26	96	Kidney	1.0633	0.869035	1.30099	0.550994	0.991668
DSC3	Q14574	DSC3	Desmocollin-3	SeqId_4981_6	96	Kidney	1.06607	0.863821	1.31566	0.551129	0.991668
CLEC4G	Q6UXB4	CLC4G	C-type lectin domain family 4 member G	SeqId_10781_19	96	Kidney	0.940195	0.767612	1.15158	0.55118	0.991668
XRCC4	Q13426	XRCC4	DNA repair protein XRCC4	SeqId_9886_28	96	Kidney	0.940977	0.770257	1.14954	0.551433	0.991668
SEPTIN11	Q9NVA2	Septin-11	Septin-11	SeqId_12620_3	96	Kidney	0.939323	0.764419	1.15425	0.551544	0.991668
STX2	P32856	STX2	Syntaxin-2	SeqId_7738_299	96	Kidney	0.940345	0.76791	1.1515	0.55176	0.991668
ADAMTSL2	Q86TH1	ATL2	ADAMTS-like protein 2	SeqId_6379_62	96	Kidney	1.06631	0.863083	1.31738	0.551772	0.991668
TRADD	Q15628	TRADD	Tumor necrosis factor receptor type 1-associated DEATH domain protein	SeqId_13507_51	96	Kidney	1.06364	0.867902	1.30353	0.552099	0.991897
PRL	P01236	PRL	Prolactin	SeqId_2585_2	96	Kidney	0.940002	0.766407	1.15292	0.552525	0.992302
CUL9	Q8IWT3	CUL9	Cullin-9	SeqId_12991_49	96	Kidney	1.06273	0.869176	1.29938	0.553103	0.992625
FAM20A	Q96MK3	FA20A	Pseudokinase FAM20A	SeqId_6433_57	96	Kidney	1.06315	0.868381	1.3016	0.553106	0.992625
XRCC1	P18887	XRCC1	DNA repair protein XRCC1	SeqId_12535_2	96	Kidney	1.06373	0.866556	1.30577	0.554737	0.995192
PABPC3	Q9H361	PABP3	Polyadenylate-binding protein 3	SeqId_10447_18	96	Kidney	1.06291	0.867922	1.3017	0.55516	0.995475
CLPSL2	Q6UWE3	CF126	Colipase-like protein 2	SeqId_7767_1	96	Kidney	1.06338	0.866976	1.30427	0.555296	0.995475
OSTM1	Q86WC4	OSTM1	Osteopetrosis-associated transmembrane protein 1	SeqId_19353_25	96	Kidney	1.06198	0.869345	1.29729	0.555963	0.995628
CDK5R1|CDK5	Q15078|Q00535	CDK5/p35	Cyclin-dependent kinase 5:Cyclin-dependent kinase 5 activator 1 complex	SeqId_3358_51	96	Kidney	1.06263	0.86795	1.30097	0.556305	0.995628
BNIP3	Q12983	BNIP3	BCL2/adenovirus E1B 19 kDa protein-interacting protein 3	SeqId_7045_4	96	Kidney	1.06295	0.867254	1.30279	0.556506	0.995628
KIAA0319L	Q8IZA0	K319L	Dyslexia-associated protein KIAA0319-like protein	SeqId_13698_28	96	Kidney	1.0624	0.868153	1.30012	0.55681	0.995628
PSMG3	Q9BT73	PSMG3	Proteasome assembly chaperone 3	SeqId_12729_12	96	Kidney	1.06182	0.869088	1.29729	0.557228	0.995628
ARL8B	Q9NVJ2	ARL8B	ADP-ribosylation factor-like protein 8B	SeqId_8569_147	96	Kidney	0.940567	0.7665	1.15416	0.557318	0.995628
LEFTY2	O00292	Lefty-A	Left-right determination factor 2	SeqId_15503_20	96	Kidney	1.06056	0.871145	1.29117	0.558029	0.995628
ACADSB	P45954	acyl-Coenzyme A dehydrogenase	Short/branched chain specific acyl-CoA dehydrogenase, mitochondrial	SeqId_17403_14	96	Kidney	1.06313	0.866132	1.30494	0.558215	0.995628
DKK1	O94907	DKK1	Dickkopf-related protein 1	SeqId_3535_84	96	Kidney	1.06256	0.867166	1.30197	0.558368	0.995628
ENPP7	Q6UWV6	ENPP7	Ectonucleotide pyrophosphatase/phosphodiesterase family member 7	SeqId_4435_66	96	Kidney	0.940472	0.765689	1.15515	0.558505	0.995628
HSPD1	P10809	HSP 60	60 kDa heat shock protein, mitochondrial	SeqId_2682_68	96	Kidney	1.06297	0.866212	1.30443	0.558705	0.995628
PSG2	P11465	PSG2	Pregnancy-specific beta-1-glycoprotein 2	SeqId_6405_74	96	Kidney	0.941899	0.770637	1.15122	0.558808	0.995628
ANP32A	P39687	AN32A	Acidic leucine-rich nuclear phosphoprotein 32 family member A	SeqId_13073_14	96	Kidney	1.06184	0.868339	1.29847	0.558812	0.995628
IL21	Q9HBE4	IL-21	Interleukin-21	SeqId_7124_18	96	Kidney	1.06132	0.869265	1.2958	0.559008	0.995628
LEG1	Q6P5S2	CF058	Protein LEG1 homolog	SeqId_7154_92	96	Kidney	0.938202	0.757339	1.16226	0.559339	0.995628
TOR4A	Q9NXH8	CI167	Torsin-4A	SeqId_13459_30	96	Kidney	1.06362	0.864628	1.30841	0.559476	0.995628
CAND1	Q86VP6	CAND1	Cullin-associated NEDD8-dissociated protein 1	SeqId_13937_75	96	Kidney	1.06255	0.866655	1.30273	0.559532	0.995628
KMT2C	Q8NEZ4	KMT2C	Histone-lysine N-methyltransferase 2C	SeqId_11402_17	96	Kidney	0.942169	0.771149	1.15112	0.559952	0.995628
CXCL2	P19875	Gro-b	Gro-beta	SeqId_3148_49	96	Kidney	0.940935	0.76675	1.15469	0.55996	0.995628
CHGB	P05060	SCG1	Secretogranin-1	SeqId_8235_48	96	Kidney	0.939201	0.760567	1.15979	0.560057	0.995628
SPN	P16150	LEUK	Leukosialin	SeqId_12873_11	96	Kidney	1.0619	0.867506	1.29985	0.560445	0.995628
CYB5D2	Q8WUJ1	NEUFC	Neuferricin	SeqId_10924_258	96	Kidney	1.06184	0.867564	1.29963	0.56054	0.995628
RBBP4	Q09028	RBBP4	Histone-binding protein RBBP4	SeqId_15331_47	96	Kidney	1.06483	0.861735	1.3158	0.560696	0.995628
MYORG	Q6NSJ0	K1161:CD	Uncharacterized family 31 glucosidase KIAA1161:Cytoplasmic domain	SeqId_8093_13	96	Kidney	0.94126	0.767557	1.15427	0.560833	0.995628
CINP	Q9BW66	CINP	Cyclin-dependent kinase 2-interacting protein	SeqId_19383_131	96	Kidney	0.941902	0.76979	1.1525	0.560981	0.995628
TLR1	Q15399	TLR1:ECD	Toll-like receptor 1:Extracellular domain	SeqId_16324_38	96	Kidney	1.0617	0.867638	1.29916	0.561018	0.995628
AKT3	Q9Y243	PKB gamma	Protein kinase B gamma	SeqId_3392_68	96	Kidney	0.941952	0.769953	1.15237	0.561019	0.995628
CD37	P11049	CD37	Leukocyte antigen CD37	SeqId_18202_22	96	Kidney	1.06164	0.8677	1.29894	0.561101	0.995628
FAM3D	Q96BQ1	FAM3D	Protein FAM3D	SeqId_13102_1	96	Kidney	1.06235	0.866283	1.30278	0.56123	0.995628
CD5	P06127	CD5:CD	T-cell surface glycoprotein CD5:Cytoplasmic domain	SeqId_14065_11	96	Kidney	0.941144	0.766906	1.15497	0.561431	0.995628
PCNA	P12004	PCNA	Proliferating cell nuclear antigen	SeqId_19364_163	96	Kidney	0.941589	0.768421	1.15378	0.56161	0.995628
PRPSAP1	Q14558	KPRA	Phosphoribosyl pyrophosphate synthase-associated protein 1	SeqId_9478_69	96	Kidney	1.06167	0.867254	1.29967	0.561978	0.995812
INHBB	P09529	Activin B	Activin B	SeqId_16746_12	96	Kidney	1.06141	0.867492	1.29867	0.562606	0.995812
SNRPD2	P62316	SMD2	Small nuclear ribonucleoprotein Sm D2	SeqId_17823_40	96	Kidney	0.94275	0.772134	1.15107	0.562736	0.995812
PSG7	Q13046	PSG7	Putative pregnancy-specific beta-1-glycoprotein 7	SeqId_5651_50	96	Kidney	0.941863	0.768936	1.15368	0.562781	0.995812
CLEC4M	Q9H2X3	DC-SIGNR	C-type lectin domain family 4 member M	SeqId_3030_3	96	Kidney	0.942576	0.771481	1.15162	0.562807	0.995812
PGRMC2	O15173	PGRC2	Membrane-associated progesterone receptor component 2	SeqId_10506_53	96	Kidney	1.0661	0.858219	1.32434	0.562989	0.995812
CPXM1	Q96SM3	CPXM1	Probable carboxypeptidase X1	SeqId_6255_74	96	Kidney	0.941112	0.766112	1.15609	0.563121	0.995812
TFRC	P02786	TR:CD	Transferrin receptor protein 1:Cytoplasmic domain	SeqId_6895_1	96	Kidney	0.941609	0.767174	1.15571	0.564894	0.99705
PRKN	O60260	PRKN2	E3 ubiquitin-protein ligase parkin	SeqId_13013_41	96	Kidney	0.942205	0.769212	1.1541	0.565155	0.99705
PLS1	Q14651	PLSI	Plastin-1	SeqId_12737_12	96	Kidney	1.05911	0.870674	1.28833	0.565611	0.99705
HPGD	P15428	HPG-	15-hydroxyprostaglandin dehydrogenase [NAD(+)]	SeqId_4995_16	96	Kidney	0.942003	0.768269	1.15502	0.565691	0.99705
PARK7	Q99497	PARK7	Protein DJ-1	SeqId_19523_215	96	Kidney	0.942704	0.770767	1.15299	0.565758	0.99705
HEXIM2	Q96MH2	HEXI2	Protein HEXIM2	SeqId_14205_6	96	Kidney	1.06053	0.86776	1.29613	0.565821	0.99705
GREM2	Q9H772	GREM2	Gremlin-2	SeqId_5598_3	96	Kidney	0.94083	0.76395	1.15866	0.565953	0.99705
ZPBP2	Q6X784	ZPBP2	Zona pellucida-binding protein 2	SeqId_10710_23	96	Kidney	1.06071	0.867239	1.29735	0.566197	0.99705
XPNPEP1	Q9NQW7	XPNPEP1	Xaa-Pro aminopeptidase 1	SeqId_3481_87	96	Kidney	1.06071	0.866967	1.29775	0.566824	0.99705
A2ML1	A8K2U0	A2ML1	Alpha-2-macroglobulin-like protein 1	SeqId_15482_12	96	Kidney	1.0611	0.865988	1.30016	0.567294	0.99705
RRM1	P23921	RRM1	Ribonucleoside-diphosphate reductase large subunit	SeqId_11360_39	96	Kidney	0.940603	0.762511	1.16029	0.567473	0.99705
ACADL	P28330	ACADL	Long-chain specific acyl-CoA dehydrogenase, mitochondrial	SeqId_17857_6	96	Kidney	0.942298	0.768588	1.15527	0.567534	0.99705
MPDZ	O75970	MPDZ	Multiple PDZ domain protein	SeqId_14036_116	96	Kidney	1.06116	0.86555	1.30097	0.567987	0.99705
CCDC80	Q76M96	URB	Coiled-coil domain-containing protein 80	SeqId_3234_23	96	Kidney	0.940717	0.762623	1.1604	0.56819	0.99705
SLAMF8	Q9P0V8	SLAMF8	SLAM family member 8	SeqId_8994_65	96	Kidney	0.942871	0.77031	1.15409	0.568406	0.99705
ADAM22	Q9P0K1	ADA22	Disintegrin and metalloproteinase domain-containing protein 22	SeqId_7933_75	96	Kidney	1.06139	0.864668	1.30287	0.568894	0.99705
CKS1B	P61024	CKS-1	Cyclin-dependent kinases regulatory subunit 1	SeqId_12530_14	96	Kidney	1.05959	0.868202	1.29318	0.569005	0.99705
SCMH1	Q96GD3	SCMH1	Polycomb protein SCMH1	SeqId_12604_16	96	Kidney	1.06079	0.865392	1.3003	0.569948	0.99705
GPNMB	Q14956	GPNMB:ECD	Transmembrane glycoprotein NMB:Extracellular domain	SeqId_8289_8	96	Kidney	0.941692	0.765318	1.15871	0.57018	0.99705
PPFIA1	Q13136	LIPA1	Liprin-alpha-1	SeqId_13975_56	96	Kidney	0.943367	0.771089	1.15413	0.570942	0.99705
NEDD9	Q14511	CASL	Enhancer of filamentation 1	SeqId_12862_14	96	Kidney	1.06119	0.864093	1.30325	0.571011	0.99705
TK2	O00142	KITM	Thymidine kinase 2, mitochondrial	SeqId_19114_8	96	Kidney	1.0608	0.864861	1.30113	0.571058	0.99705
NHLRC3	Q5JS37	NHLC3	NHL repeat-containing protein 3	SeqId_9087_8	96	Kidney	1.06026	0.865781	1.29842	0.571424	0.99705
ANTXR1	Q9H6X2	ANTR1	Anthrax toxin receptor 1	SeqId_10464_6	96	Kidney	1.06062	0.865049	1.30041	0.571425	0.99705
C3	P01024	C3a	C3a anaphylatoxin	SeqId_4900_8	96	Kidney	1.06088	0.86447	1.30192	0.571546	0.99705
PROS1	P07225	Protein S	Vitamin K-dependent protein S	SeqId_2700_56	96	Kidney	0.942074	0.766024	1.15859	0.571834	0.99705
PSMA4	P25789	PSA4	Proteasome subunit alpha type-4	SeqId_14099_20	96	Kidney	1.06111	0.863857	1.3034	0.571884	0.99705
ARL11	Q969Q4	ARL11	ADP-ribosylation factor-like protein 11	SeqId_12433_8	96	Kidney	0.943526	0.771245	1.15429	0.571996	0.99705
PTPN7	P35236	PTN7	Tyrosine-protein phosphatase non-receptor type 7	SeqId_14688_6	96	Kidney	0.943017	0.769222	1.15608	0.572397	0.99705
TNFSF14	O43557	LIGHT	Tumor necrosis factor ligand superfamily member 14	SeqId_5988_49	96	Kidney	0.943528	0.77108	1.15454	0.57242	0.99705
RBM17	Q96I25	SPF45	Splicing factor 45	SeqId_17391_10	96	Kidney	1.05989	0.865971	1.29723	0.572635	0.99705
KIF23	Q02241	KIF23	Kinesin-like protein KIF23	SeqId_5228_25	96	Kidney	0.943987	0.772659	1.1533	0.572667	0.99705
PDGFD	Q9GZP0	PDGFD	Platelet-derived growth factor D	SeqId_17140_57	96	Kidney	1.06041	0.864838	1.30021	0.572805	0.99705
PURB	Q96QR8	PURB	Transcriptional activator protein Pur-beta	SeqId_18300_39	96	Kidney	1.06114	0.863285	1.30434	0.572994	0.99705
KIF1C	O43896	KIF1C	Kinesin-like protein KIF1C	SeqId_9899_28	96	Kidney	1.05922	0.86716	1.29382	0.572998	0.99705
DSG3	P32926	Desmoglein-3	Desmoglein-3	SeqId_16317_20	96	Kidney	0.942994	0.768895	1.15652	0.573002	0.99705
IL36A	Q9UHA7	IL-1F6	Interleukin-36 alpha	SeqId_14150_7	96	Kidney	1.06122	0.863063	1.30486	0.573134	0.99705
BNIP3L	O60238	BNI3L	BCL2/adenovirus E1B 19 kDa protein-interacting protein 3-like	SeqId_7835_2	96	Kidney	1.06133	0.862814	1.30551	0.573189	0.99705
SV2A	Q7L0J3	SV2A	Synaptic vesicle glycoprotein 2A	SeqId_12880_1	96	Kidney	1.06036	0.86474	1.30022	0.573265	0.99705
PSAPL1	Q6NUJ1	SAPL1	Proactivator polypeptide-like 1	SeqId_8814_33	96	Kidney	1.06602	0.853362	1.33166	0.573332	0.99705
TXNDC11	Q6PKC3	TXD11:C-term	Thioredoxin domain-containing protein 11:N-term	SeqId_9573_108	96	Kidney	0.94367	0.77106	1.15492	0.57375	0.99705
RLBP1	P12271	RLBP1	Retinaldehyde-binding protein 1	SeqId_12936_38	96	Kidney	0.943246	0.769167	1.15672	0.574579	0.99705
ADAM32	Q8TC27	ADA32	Disintegrin and metalloproteinase domain-containing protein 32	SeqId_7827_20	96	Kidney	0.943315	0.769363	1.1566	0.574725	0.99705
TPI1	P60174	Triosephosphate isomerase	Triosephosphate isomerase	SeqId_4309_59	96	Kidney	0.944048	0.771828	1.1547	0.575276	0.99705
AGT	P01019	Angiotensinogen	Angiotensinogen	SeqId_3484_60	96	Kidney	1.06355	0.857007	1.31988	0.575964	0.99705
SLAMF6	Q96DU3	SLAF6	SLAM family member 6	SeqId_5128_53	96	Kidney	1.05978	0.864637	1.29897	0.576025	0.99705
BPNT1	O95861	BPNT1	3'(2'),5'-bisphosphate nucleotidase 1	SeqId_17814_8	96	Kidney	1.06021	0.863746	1.30136	0.57605	0.99705
RAB13	P51153	RAB13	Ras-related protein Rab-13	SeqId_19282_3	96	Kidney	1.05846	0.86728	1.29179	0.57615	0.99705
KLF4	O43474	KLF4	Krueppel-like factor 4	SeqId_17850_42	96	Kidney	0.943754	0.770314	1.15624	0.576332	0.99705
VAV3	Q9UKW4	VAV3	Guanine nucleotide exchange factor VAV3	SeqId_9830_109	96	Kidney	0.943566	0.769603	1.15685	0.576382	0.99705
ZHX3	Q9H4I2	ZHX3	Zinc fingers and homeoboxes protein 3	SeqId_10036_201	96	Kidney	1.05946	0.865104	1.29748	0.576442	0.99705
RASA1	P20936	RASA1	Ras GTPase-activating protein 1	SeqId_5481_16	96	Kidney	0.944637	0.773404	1.15378	0.57674	0.99705
SH3BGRL2	Q9UJC5	SH3L2	SH3 domain-binding glutamic acid-rich-like protein 2	SeqId_19113_66	96	Kidney	1.05961	0.864659	1.29851	0.576741	0.99705
ZFP91	Q96JP5	ZFP91	E3 ubiquitin-protein ligase ZFP91	SeqId_13651_54	96	Kidney	0.944195	0.771694	1.15526	0.576931	0.99705
EIF1AD	Q8N9N8	EIF1A	Probable RNA-binding protein EIF1AD	SeqId_13545_97	96	Kidney	0.944482	0.772657	1.15452	0.577171	0.99705
FCRL1	Q96LA6	FCRL1	Fc receptor-like protein 1	SeqId_5728_60	96	Kidney	1.06207	0.859394	1.31255	0.57723	0.99705
GLIPR2	Q9H4G4	GAPR1	Golgi-associated plant pathogenesis-related protein 1	SeqId_15522_2	96	Kidney	0.943199	0.767782	1.15869	0.577522	0.99705
CPLX1	O14810	CPLX1	Complexin-1	SeqId_18332_17	96	Kidney	1.06072	0.862009	1.30523	0.577561	0.99705
CHRD	Q9H2X0	CHRD	Chordin	SeqId_13438_115	96	Kidney	1.05919	0.865075	1.29687	0.577685	0.99705
CAST	P20810	Calpastatin	Calpastatin	SeqId_3026_5	96	Kidney	1.05854	0.866391	1.29331	0.57774	0.99705
HRG	P04196	HRG	Histidine-rich glycoprotein	SeqId_4996_66	96	Kidney	0.943857	0.770012	1.15695	0.577992	0.99705
GLRX3	O76003	GLRX3	Glutaredoxin-3	SeqId_16596_25	96	Kidney	1.05748	0.86843	1.28769	0.578087	0.99705
HMG20A	Q9NP66	HM20A	High mobility group protein 20A	SeqId_12712_9	96	Kidney	1.0595	0.864201	1.29894	0.578211	0.99705
PSMD5	Q16401	PSMD5	26S proteasome non-ATPase regulatory subunit 5	SeqId_10716_35	96	Kidney	1.05847	0.866328	1.29322	0.578225	0.99705
NANOG	Q9H9S0	NANOG	Homeobox protein NANOG	SeqId_2732_58	96	Kidney	0.944453	0.772047	1.15536	0.578395	0.99705
FGG	P02679	Fibrinogen g-chain dimer	Fibrinogen gamma chain	SeqId_4989_7	96	Kidney	0.943905	0.77	1.15709	0.578448	0.99705
DNAJB11	Q9UBS4	DJB11	DnaJ homolog subfamily B member 11	SeqId_7110_2	96	Kidney	0.944629	0.772658	1.15488	0.578499	0.99705
MAP2K4	P45985	MP2K4	Dual specificity mitogen-activated protein kinase kinase 4	SeqId_5242_37	96	Kidney	1.05989	0.863212	1.30139	0.578595	0.99705
ERH	P84090	ERH	Enhancer of rudimentary homolog	SeqId_11614_29	96	Kidney	0.944481	0.772069	1.15539	0.578598	0.99705
EBI3|IL27	Q14213|Q8NEV9	IL-27	Interleukin-27	SeqId_2829_19	96	Kidney	1.05831	0.866439	1.29267	0.578693	0.99705
LTA4H	P09960	LKHA4	Leukotriene A-4 hydrolase	SeqId_3204_2	96	Kidney	1.06389	0.854824	1.32408	0.579046	0.99705
IL34	Q6ZMJ4	IL-34	Interleukin-34	SeqId_4556_10	96	Kidney	0.94434	0.771347	1.15613	0.579087	0.99705
IL1RAP	Q9NPH3	IL-1 R AcP	Interleukin-1 Receptor accessory protein	SeqId_14048_7	96	Kidney	0.942487	0.764424	1.16203	0.579284	0.99705
CD207	Q9UJ71	CLC4K	C-type lectin domain family 4 member K	SeqId_3361_26	96	Kidney	1.05895	0.864807	1.29667	0.579368	0.99705
GPC3	P51654	Glypican 3	Glypican-3	SeqId_4842_62	96	Kidney	0.942906	0.765908	1.16081	0.579425	0.99705
TNNI3	P19429	Troponin I	Troponin I, cardiac muscle	SeqId_5441_67	96	Kidney	1.05864	0.86533	1.29514	0.579604	0.99705
WWOX	Q9NZC7	WWOX	WW domain-containing oxidoreductase	SeqId_17724_3	96	Kidney	1.05839	0.865813	1.29381	0.579689	0.99705
ATP13A1	Q9HD20	AT131	Manganese-transporting ATPase 13A1	SeqId_13659_36	96	Kidney	1.06006	0.862171	1.30338	0.580066	0.99705
NT5E	P21589	5'-Nucleotidase	5'-Nucleotidase	SeqId_15452_5	96	Kidney	0.944198	0.770211	1.15749	0.580563	0.99705
CAB39	Q9Y376	CAB39	Calcium-binding protein 39	SeqId_17757_86	96	Kidney	1.05938	0.863319	1.29996	0.58065	0.99705
LCN10	Q6JVE6	LCN10	Epididymal-specific lipocalin-10	SeqId_13007_66	96	Kidney	1.05859	0.864938	1.2956	0.580687	0.99705
CD300C	Q08708	CLM6	CMRF35-like molecule 6	SeqId_5066_134	96	Kidney	1.05857	0.864846	1.2957	0.580968	0.99705
RGS21	Q2M5E4	RGS21	Regulator of G-protein signaling 21	SeqId_19381_7	96	Kidney	1.05876	0.864434	1.29678	0.581007	0.99705
C9	P02748	C9	Complement component C9	SeqId_3060_43	96	Kidney	1.05897	0.863986	1.29797	0.581024	0.99705
HERC5	Q9UII4	HERC5	E3 ISG15--protein ligase HERC5	SeqId_12934_1	96	Kidney	0.944682	0.771765	1.15634	0.581149	0.99705
PPIF	P30405	Cyclophilin F	Peptidyl-prolyl cis-trans isomerase F, mitochondrial	SeqId_5248_68	96	Kidney	1.05786	0.866168	1.29198	0.58132	0.99705
LRRC37A2	A6NM11	L37A2	Leucine-rich repeat-containing protein 37A2	SeqId_8897_3	96	Kidney	1.05881	0.864123	1.29736	0.581461	0.99705
TGIF2	Q9GZN2	TGIF2	Homeobox protein TGIF2	SeqId_9847_21	96	Kidney	0.944511	0.770817	1.15734	0.5819	0.99705
FGFBP3	Q8TAT2	FGFP3	Fibroblast growth factor-binding protein 3	SeqId_11219_95	96	Kidney	1.05854	0.864334	1.29639	0.582219	0.99705
BRAF	P15056	BRAF1	Serine/threonine-protein kinase B-raf	SeqId_15669_7	96	Kidney	0.944579	0.770877	1.15742	0.582364	0.99705
CD70	P32970	CD70	CD70 antigen	SeqId_5807_77	96	Kidney	0.943981	0.768555	1.15945	0.582599	0.99705
BCL2A1	Q16548	BFL1	Bcl-2-related protein A1	SeqId_3413_50	96	Kidney	1.05908	0.862851	1.29994	0.582977	0.99705
CDC34	P49427	UB2R1	Ubiquitin-conjugating enzyme E2 R1	SeqId_12532_28	96	Kidney	0.944785	0.771263	1.15735	0.583284	0.99705
VAMP7	P51809	VAMP7	Vesicle-associated membrane protein 7	SeqId_19357_11	96	Kidney	1.05658	0.867958	1.2862	0.583303	0.99705
ANGPTL7	O43827	ANGL7	Angiopoietin-related protein 7	SeqId_6371_50	96	Kidney	0.944601	0.770568	1.15794	0.583305	0.99705
ANXA8	P13928	Annexin A8	Annexin A8	SeqId_18290_6	96	Kidney	1.05857	0.863761	1.29732	0.583324	0.99705
TOMM20L	Q6UXN7	TO20L	TOMM20-like protein 1	SeqId_10817_26	96	Kidney	0.944965	0.771893	1.15684	0.583394	0.99705
KCNIP1	Q9NZI2	KCIP1	Kv channel-interacting protein 1	SeqId_13650_11	96	Kidney	0.945542	0.773897	1.15526	0.583763	0.99705
FAAH2	Q6GMR7	FAAH2	Fatty-acid amide hydrolase 2	SeqId_8396_42	96	Kidney	0.944341	0.769268	1.15926	0.584096	0.99705
STX6	O43752	Syntaxin-6	Syntaxin-6	SeqId_10945_11	96	Kidney	1.05766	0.865135	1.29304	0.584477	0.99705
NDUFB4	O95168	NDUB4	NADH dehydrogenase [ubiquinone] 1 beta subcomplex subunit 4	SeqId_10677_9	96	Kidney	0.945505	0.773435	1.15585	0.584542	0.99705
IL3	P08700	IL-3	Interleukin-3	SeqId_4717_55	96	Kidney	1.05689	0.866549	1.28903	0.584982	0.99705
CCT5	P48643	TCP-1-epsilon	T-complex protein 1 subunit epsilon	SeqId_12569_25	96	Kidney	0.944933	0.771038	1.15805	0.58516	0.99705
LTA	P01374	TNF-b	Lymphotoxin-alpha	SeqId_4703_87	96	Kidney	1.05803	0.864042	1.29556	0.58518	0.99705
IGFBP5	P24593	IGFBP-5	Insulin-like growth factor-binding protein 5	SeqId_19581_15	96	Kidney	0.94459	0.769649	1.1593	0.585405	0.99705
TENM2	Q9NT68	TEN2	Teneurin-2	SeqId_11164_7	96	Kidney	0.945183	0.771803	1.15751	0.585572	0.99705
UGP2	Q16851	UGPA1	UTP--glucose-1-phosphate uridylyltransferase	SeqId_13939_14	96	Kidney	0.944105	0.767663	1.1611	0.585815	0.99705
RAD23B	P54727	RD23B	UV excision repair protein RAD23 homolog B	SeqId_12522_6	96	Kidney	0.945898	0.774178	1.15571	0.586321	0.99705
TANK	Q92844	TANK	TRAF family member-associated NF-kappa-B activator	SeqId_14013_11	96	Kidney	1.05707	0.865535	1.29099	0.586325	0.99705
SEMA5A	Q13591	SEM5A	Semaphorin-5A	SeqId_13132_14	96	Kidney	0.944916	0.770282	1.15914	0.586808	0.99705
ERCC4	Q92889	XPF	DNA repair endonuclease XPF	SeqId_9895_77	96	Kidney	0.944827	0.76994	1.15944	0.586828	0.99705
IFI16	Q16666	IP16:HIN 1	Gamma-interferon-inducible protein 16:Isoform 2, Hematopoietic expression, interferon-inducible nature, and nuclear localization 1	SeqId_13940_19	96	Kidney	0.94271	0.762007	1.16627	0.586871	0.99705
SORCS3	Q9UPU3	SORC3	VPS10 domain-containing receptor SorCS3	SeqId_15637_38	96	Kidney	0.944721	0.769505	1.15983	0.586915	0.99705
WBP1L	Q9NX94	WBP1L	WW domain binding protein 1-like	SeqId_9532_5	96	Kidney	0.94578	0.77338	1.15661	0.587171	0.99705
HERC4	Q5GLZ8	HERC4	Probable E3 ubiquitin-protein ligase HERC4	SeqId_7860_9	96	Kidney	1.05746	0.864308	1.29377	0.58719	0.99705
MARK3	P27448	MARK3	MAP/microtubule affinity-regulating kinase 3	SeqId_9747_48	96	Kidney	0.944881	0.769927	1.15959	0.587337	0.99705
MMP20	O60882	MMP20	Matrix metalloproteinase-20	SeqId_15419_15	96	Kidney	1.05704	0.864982	1.29175	0.587646	0.99705
NAGK	Q9UJ70	NAGK	N-acetyl-D-glucosamine kinase	SeqId_3894_15	96	Kidney	0.944963	0.770063	1.15959	0.587747	0.99705
LYG2	Q86SG7	LYG2	Lysozyme g-like protein 2	SeqId_15416_54	96	Kidney	0.9464	0.775186	1.15543	0.588465	0.99705
RIC3	Q7Z5B4	RIC3	Protein RIC-3	SeqId_11228_37	96	Kidney	1.0568	0.865009	1.2911	0.588733	0.99705
AASDHPPT	Q9NRN7	ADPPT	L-aminoadipate-semialdehyde dehydrogenase-phosphopantetheinyl transferase	SeqId_17320_19	96	Kidney	1.05847	0.861321	1.30075	0.58893	0.99705
PPIL1	Q9Y3C6	PPIL1	Peptidyl-prolyl cis-trans isomerase-like 1	SeqId_9884_8	96	Kidney	0.945489	0.771538	1.15866	0.588949	0.99705
GUSB	P08236	BGLR	Beta-glucuronidase	SeqId_15562_24	96	Kidney	1.0595	0.859045	1.30673	0.589099	0.99705
G3BP2	Q9UN86	G3BP2	Ras GTPase-activating protein-binding protein 2	SeqId_9831_12	96	Kidney	0.945962	0.773235	1.15727	0.589165	0.99705
DSC2	Q02487	DSC2	Desmocollin-2	SeqId_13126_52	96	Kidney	0.94468	0.768367	1.16145	0.589236	0.99705
PGAM2	P15259	PGAM2	Phosphoglycerate mutase 2	SeqId_15524_30	96	Kidney	0.945765	0.772315	1.15817	0.58958	0.99705
PIK3R1|PIK3CA	P27986|P42336	PIK3CA/PIK3R1	PIK3CA/PIK3R1	SeqId_3390_72	96	Kidney	0.945643	0.771854	1.15856	0.589583	0.99705
TAGLN	Q01995	TAGL	Transgelin	SeqId_15640_54	96	Kidney	1.06031	0.857058	1.31177	0.58963	0.99705
PROC	P04070	Activated Protein C	Activated Protein C	SeqId_3758_68	96	Kidney	1.05599	0.866221	1.28732	0.589886	0.99705
GAGE2A	Q6NT46	GAG2A	G antigen 2A	SeqId_18268_5	96	Kidney	0.943454	0.763276	1.16617	0.590354	0.99705
CASQ1	P31415	CASQ1	Calsequestrin-1	SeqId_11263_57	96	Kidney	1.05699	0.863649	1.29362	0.590728	0.99705
PPA2	Q9H2U2	PPase 2	Inorganic pyrophosphatase 2, mitochondrial	SeqId_18307_71	96	Kidney	0.945961	0.772573	1.15826	0.590736	0.99705
TNFRSF17	Q02223	BCMA	Tumor necrosis factor receptor superfamily member 17	SeqId_2665_26	96	Kidney	0.944442	0.766768	1.16329	0.590869	0.99705
FKBP3	Q00688	FKBP3	Peptidyl-prolyl cis-trans isomerase FKBP3	SeqId_18383_9	96	Kidney	0.946271	0.773532	1.15758	0.591249	0.99705
KIRREL2	Q6UWL6	KIRR2	Kin of IRRE-like protein 2	SeqId_16609_106	96	Kidney	1.05735	0.862439	1.29632	0.59165	0.99705
GREM1	O60565	GREM1	Gremlin-1	SeqId_18878_15	96	Kidney	0.945887	0.771876	1.15913	0.591719	0.99705
ICAM1	P05362	sICAM-1	Intercellular adhesion molecule 1	SeqId_4342_10	96	Kidney	0.945048	0.768616	1.16198	0.591898	0.99705
MTHFD2	P13995	MTDC	Bifunctional methylenetetrahydrofolate dehydrogenase/cyclohydrolase, mitochondrial	SeqId_18321_38	96	Kidney	0.946874	0.775324	1.15638	0.592453	0.99705
SLC16A3	O15427	MOT4	Monocarboxylate transporter 4	SeqId_9049_2	96	Kidney	0.945389	0.769603	1.16133	0.592612	0.99705
ALDH6A1	Q02252	MMSA	Methylmalonate-semialdehyde dehydrogenase [acylating], mitochondrial	SeqId_19136_22	96	Kidney	0.946268	0.772867	1.15857	0.592806	0.99705
CERS5	Q8N5B7	CERS5	Ceramide synthase 5	SeqId_13494_6	96	Kidney	0.945538	0.770039	1.16103	0.592916	0.99705
CD59	P13987	CD59	CD59 glycoprotein	SeqId_11514_196	96	Kidney	0.943427	0.76189	1.16822	0.593284	0.99705
CSNK1D	P48730	KC1D	Casein kinase I isoform delta	SeqId_11289_31	96	Kidney	1.05683	0.86274	1.29458	0.593415	0.99705
CRIP2	P52943	CRIP2	Cysteine-rich protein 2	SeqId_9053_16	96	Kidney	1.05719	0.861896	1.29674	0.593529	0.99705
KLK7	P49862	Kallikrein 7	Kallikrein-7	SeqId_3378_49	96	Kidney	0.94567	0.770169	1.16116	0.593792	0.99705
EPHA10	Q5JZY3	EPHAA	Ephrin type-A receptor 10	SeqId_5076_53	96	Kidney	0.9462	0.772117	1.15953	0.593957	0.99705
SYNGR3	O43761	SNG3	Synaptogyrin-3	SeqId_13375_48	96	Kidney	0.94588	0.770889	1.16059	0.593973	0.99705
PAXIP1	Q6ZW49	PAXI1	PAX-interacting protein 1	SeqId_12894_3	96	Kidney	1.05749	0.861019	1.2988	0.593991	0.99705
PGD	P52209	6-Phosphogluconate dehydrogenase	6-phosphogluconate dehydrogenase, decarboxylating	SeqId_4187_49	96	Kidney	0.944827	0.766853	1.16411	0.59405	0.99705
PPP2R1A	P30153	PP2AAA	Serine/threonine-protein phosphatase 2A 65 kDa regulatory subunit A alpha isoform	SeqId_12621_55	96	Kidney	0.946028	0.771193	1.1605	0.594582	0.99705
APOC2	P02655	Apo C-II	Apolipoprotein C-II	SeqId_6350_43	96	Kidney	1.0548	0.866619	1.28384	0.594641	0.99705
FASN	P49327	Fatty acid synthase	Fatty acid synthase	SeqId_8403_18	96	Kidney	0.945837	0.77039	1.16124	0.594756	0.99705
TMEM52B	Q4KMG9	TM52B	Transmembrane protein 52B	SeqId_9778_45	96	Kidney	0.946662	0.773311	1.15887	0.595308	0.99705
CRYAA	P02489	Alpha crystallin A chain	Alpha-crystallin A chain	SeqId_10087_10	96	Kidney	1.05679	0.861782	1.29593	0.595603	0.99705
SERPING1	P05155	C1-Esterase Inhibitor	Plasma protease C1 inhibitor	SeqId_4479_14	96	Kidney	1.05743	0.860086	1.30006	0.596203	0.99705
TMPRSS11A	Q6ZMR5	TM11A	Transmembrane protease serine 11A	SeqId_7231_37	96	Kidney	1.05666	0.861722	1.29569	0.596343	0.99705
CARTPT	Q16568	CART	Cocaine- and amphetamine-regulated transcript protein	SeqId_5743_82	96	Kidney	1.05753	0.859681	1.30091	0.596598	0.99705
FUT3	P21217	Fucosyltransferase 3	Galactoside 3(4)-L-fucosyltransferase	SeqId_4548_4	96	Kidney	1.05489	0.865137	1.28627	0.597373	0.99705
NOTCH3	Q9UM47	Notch-3	Neurogenic locus notch homolog protein 3	SeqId_5108_72	96	Kidney	1.05636	0.861836	1.29479	0.59747	0.99705
BIRC2	Q13490	cIAP-1	Baculoviral IAP repeat-containing protein 2	SeqId_10046_55	96	Kidney	0.947665	0.776178	1.15704	0.597641	0.99705
REG1B	P48304	REG1B	Lithostathine-1-beta	SeqId_16770_3	96	Kidney	1.05691	0.860367	1.29835	0.598	0.99705
CDH7	Q9ULB5	CADH7	Cadherin-7	SeqId_7959_34	96	Kidney	1.05643	0.861289	1.29578	0.5983	0.99705
ELF5	Q9UKW6	ELF5	ETS-related transcription factor Elf-5	SeqId_13457_33	96	Kidney	1.05664	0.860719	1.29715	0.598529	0.99705
IRAK4	Q9NWZ3	IRAK4	Interleukin-1 receptor-associated kinase 4	SeqId_18162_167	96	Kidney	1.05587	0.862422	1.29271	0.598531	0.99705
MTRF1L	Q9UGC7	RF1ML	Peptide chain release factor 1-like, mitochondrial	SeqId_11134_30	96	Kidney	1.05579	0.862497	1.29239	0.598753	0.99705
UBE3A	Q05086	UBE3A	Ubiquitin-protein ligase E3A	SeqId_11226_16	96	Kidney	1.05633	0.861239	1.29562	0.598848	0.99705
PACSIN3	Q9UKS6	PACN3	Protein kinase C and casein kinase substrate in neurons protein 3	SeqId_14674_63	96	Kidney	0.946964	0.772936	1.16018	0.598902	0.99705
NSDHL	Q15738	NSDHL	Sterol-4-alpha-carboxylate 3-dehydrogenase, decarboxylating	SeqId_8038_41	96	Kidney	0.946901	0.772686	1.1604	0.598917	0.99705
VDR	P11473	VDR	Vitamin D3 receptor	SeqId_10023_32	96	Kidney	1.05593	0.862031	1.29344	0.599076	0.99705
CD38	P28907	CD38	ADP-ribosyl cyclase/cyclic ADP-ribose hydrolase 1	SeqId_11513_92	96	Kidney	1.05477	0.864604	1.28676	0.599109	0.99705
ZNRF3	Q9ULT6	ZNRF3	E3 ubiquitin-protein ligase ZNRF3	SeqId_14122_132	96	Kidney	0.946653	0.77158	1.16145	0.599266	0.99705
ELL	P55199	ELL	RNA polymerase II elongation factor ELL	SeqId_11459_81	96	Kidney	1.05571	0.862293	1.2925	0.599555	0.99705
C5	P01031	C5	Complement C5	SeqId_2381_52	96	Kidney	0.947324	0.774031	1.15941	0.599586	0.99705
NHEJ1	Q9H9Q4	NHEJ1	Non-homologous end-joining factor 1	SeqId_11351_233	96	Kidney	0.946731	0.771575	1.16165	0.599969	0.99705
SULF2	Q8IWU5	SULF2	Extracellular sulfatase Sulf-2	SeqId_8305_18	96	Kidney	0.946204	0.769495	1.16349	0.600082	0.99705
BDH2	Q9BUT1	BDH2	3-hydroxybutyrate dehydrogenase type 2	SeqId_17329_2	96	Kidney	1.05589	0.861598	1.294	0.600138	0.99705
KLRB1	Q12918	KLRB1	Killer cell lectin-like receptor subfamily B member 1	SeqId_10809_14	96	Kidney	1.05522	0.862988	1.29027	0.600385	0.99705
CSNK2A1	P68400	CSK21	Casein kinase II subunit alpha	SeqId_5224_20	96	Kidney	1.05524	0.862856	1.29051	0.600574	0.99705
FAM162A	Q96A26	F162A	Protein FAM162A	SeqId_6531_29	96	Kidney	1.05643	0.860035	1.29768	0.600871	0.99705
FGFRL1	Q8N441	FGRL1	Fibroblast growth factor receptor-like 1	SeqId_6237_11	96	Kidney	0.946881	0.771665	1.16188	0.601098	0.99705
FAM20B	O75063	FA20B	Glycosaminoglycan xylosylkinase	SeqId_7198_197	96	Kidney	1.05586	0.861183	1.29455	0.601151	0.99705
CFI	P05156	Factor I	Complement factor I	SeqId_2567_5	96	Kidney	1.05725	0.857793	1.30309	0.60172	0.99705
IFNA6	P05013	IFNA6	Interferon alpha-6	SeqId_5714_88	96	Kidney	1.05517	0.862449	1.29096	0.601736	0.99705
CTNNB1	P35222	b-Catenin	Catenin beta-1	SeqId_8424_269	96	Kidney	1.0555	0.861599	1.29303	0.601984	0.99705
MTX2	O75431	Metaxin-2	Metaxin-2	SeqId_8839_4	96	Kidney	1.05566	0.861225	1.29398	0.602013	0.99705
ADAMTS15	Q8TE58	ATS15	A disintegrin and metalloproteinase with thrombospondin motifs 15	SeqId_4533_76	96	Kidney	1.05533	0.861633	1.29256	0.602709	0.99705
DPYSL2	Q16555	DPYL2	Dihydropyrimidinase-related protein 2	SeqId_13567_1	96	Kidney	0.946331	0.768823	1.16482	0.602727	0.99705
ADAM30	Q9UKF2	ADA30	Disintegrin and metalloproteinase domain-containing protein 30	SeqId_8520_8	96	Kidney	0.947085	0.771471	1.16268	0.603368	0.99705
IQCF3	P0C7M6	IQCF3	IQ domain-containing protein F3	SeqId_13439_6	96	Kidney	1.05517	0.861528	1.29234	0.603647	0.99705
NBR1	Q14596	NBR1	Next to BRCA1 gene 1 protein	SeqId_7696_3	96	Kidney	0.946879	0.770482	1.16366	0.603795	0.99705
DNER	Q8NFT8	DNER:ECD	Delta and Notch-like epidermal growth factor-related receptor:Extracellular domain	SeqId_9769_48	96	Kidney	1.05803	0.854959	1.30933	0.603919	0.99705
IRF9	Q00978	ISGF3	Interferon regulatory factor 9	SeqId_12439_67	96	Kidney	0.946714	0.769785	1.16431	0.603924	0.99705
KNG1	P01042	Kininogen, HMW	Kininogen-1	SeqId_7784_1	96	Kidney	1.05715	0.856888	1.30422	0.603994	0.99705
CARD9	Q9H257	CARD9	Caspase recruitment domain-containing protein 9	SeqId_11405_150	96	Kidney	0.948403	0.776139	1.1589	0.604459	0.99705
CD300LF	Q8TDQ1	CLM1	CMRF35-like molecule 1	SeqId_5623_11	96	Kidney	1.05501	0.86151	1.29196	0.604471	0.99705
APOC3	P02656	Apo C-III	Apolipoprotein C-III	SeqId_6461_54	96	Kidney	1.05557	0.860183	1.29534	0.604565	0.99705
FGFR3	P22607	FGFR-3:CD	Fibroblast growth factor receptor 3:Cytoplasmic domain	SeqId_3809_1	96	Kidney	1.05457	0.862443	1.28949	0.604602	0.99705
ANXA1	P04083	annexin I	Annexin A1	SeqId_4960_72	96	Kidney	0.947182	0.771253	1.16324	0.604728	0.99705
PPY	P01298	PH	Pancreatic hormone	SeqId_4588_1	96	Kidney	1.05658	0.857781	1.30146	0.604774	0.99705
PLBD1	Q6P4A8	PLBL1	Phospholipase B-like 1	SeqId_6315_58	96	Kidney	1.0531	0.865649	1.28114	0.604914	0.99705
HSP90AA1	P07900	HSP 90a	Hsp90alpha	SeqId_2625_53	96	Kidney	1.05516	0.860745	1.29349	0.605318	0.99705
IL18BP	O95998	IL-18 BPa	Interleukin-18-binding protein	SeqId_3073_51	96	Kidney	0.948855	0.777505	1.15797	0.6054	0.99705
SAT2	Q96F10	SAT2	Diamine acetyltransferase 2	SeqId_12524_18	96	Kidney	0.948067	0.774342	1.16077	0.605567	0.99705
UBE2V1	Q13404	UB2V1	Ubiquitin-conjugating enzyme E2 variant 1	SeqId_11626_7	96	Kidney	1.05581	0.859074	1.29759	0.605729	0.99705
POSTN	Q15063	Periostin	Periostin	SeqId_3457_57	96	Kidney	0.948191	0.774505	1.16083	0.606315	0.99705
MAPK13	O15264	MK13	Mitogen-activated protein kinase 13	SeqId_5006_71	96	Kidney	0.947696	0.772391	1.16279	0.606705	0.99705
TNFRSF4	P43489	TNR4	Tumor necrosis factor receptor superfamily member 4	SeqId_3730_81	96	Kidney	1.05502	0.860371	1.29371	0.606734	0.99705
RNASE13	Q5GAN3	RNS13	Probable inactive ribonuclease-like protein 13	SeqId_6424_2	96	Kidney	0.948373	0.774952	1.1606	0.606925	0.99705
PRKAR2A	P13861	KAP2	cAMP-dependent protein kinase type II-alpha regulatory subunit	SeqId_19125_26	96	Kidney	0.948498	0.775241	1.16048	0.607393	0.99705
RUVBL1	Q9Y265	RUVB1	RuvB-like 1	SeqId_12365_108	96	Kidney	1.05589	0.857898	1.29958	0.607715	0.99705
NAGS	Q8N159	NAGS	N-acetylglutamate synthase, mitochondrial	SeqId_11247_20	96	Kidney	1.05462	0.860792	1.2921	0.60775	0.99705
TFF3	Q07654	TFF3	Trefoil factor 3	SeqId_8323_163	96	Kidney	0.945699	0.763945	1.17069	0.608144	0.99705
IL37	Q9NZH6	IL-1F7	Interleukin-37	SeqId_2723_9	96	Kidney	0.94878	0.775902	1.16018	0.608426	0.99705
IL18RAP	O95256	IL-18 Rb	Interleukin-18 receptor accessory protein	SeqId_2993_1	96	Kidney	1.05412	0.861481	1.28984	0.608727	0.99705
CRAT	P43155	CACP	Carnitine O-acetyltransferase	SeqId_12637_7	96	Kidney	1.05412	0.861008	1.29056	0.609675	0.99705
DMKN	Q6E0U4	Dermokine	Dermokine	SeqId_8535_102	96	Kidney	1.05398	0.861322	1.28974	0.609701	0.99705
IL13	P35225	IL-13	Interleukin-13	SeqId_3072_4	96	Kidney	1.05401	0.861222	1.28997	0.609763	0.99705
HAT1	O14929	Hat1	Histone acetyltransferase type B catalytic subunit	SeqId_19327_31	96	Kidney	0.948959	0.77602	1.16044	0.609781	0.99705
KIR2DL5A	Q8N109	KI2LA	Killer cell immunoglobulin-like receptor 2DL5A	SeqId_8000_17	96	Kidney	1.05767	0.852613	1.31205	0.610108	0.99705
RPRD1A	Q96P16	RPR1A	Regulation of nuclear pre-mRNA domain-containing protein 1A	SeqId_13515_8	96	Kidney	1.0544	0.860013	1.29272	0.610412	0.99705
CFC1	P0CG37	CFC1	Cryptic protein	SeqId_3294_55	96	Kidney	1.05414	0.860575	1.29123	0.610505	0.99705
GDF10	P55107	BMP-3b	Growth/differentiation factor 10	SeqId_16749_79	96	Kidney	1.05474	0.85892	1.29521	0.611009	0.99705
PURA	Q00577	PURA	Transcriptional activator protein Pur-alpha	SeqId_12537_88	96	Kidney	1.05466	0.859019	1.29487	0.611178	0.99705
NEURL4	Q96JN8	NEUL4	Neuralized-like protein 4	SeqId_13468_5	96	Kidney	0.948572	0.773682	1.163	0.611608	0.99705
CEBPB	P17676	CEBPB	CCAAT/enhancer-binding protein beta	SeqId_15675_3	96	Kidney	1.05335	0.861814	1.28745	0.611729	0.99705
TMEM25	Q86YD3	TMM25	Transmembrane protein 25	SeqId_9014_18	96	Kidney	1.05382	0.860677	1.29032	0.611786	0.99705
LYN	P07948	LYN	Tyrosine-protein kinase Lyn	SeqId_3453_87	96	Kidney	0.949046	0.7754	1.16158	0.611981	0.99705
CREB3L2	Q70SY1	CR3L2	Cyclic AMP-responsive element-binding protein 3-like protein 2	SeqId_17336_54	96	Kidney	1.05347	0.861326	1.28848	0.612154	0.99705
BAG2	O95816	BAG-2	BAG family molecular chaperone regulator 2	SeqId_19228_11	96	Kidney	0.948827	0.774365	1.16259	0.612353	0.99705
TFF1	P04155	TFF1	Trefoil factor 1	SeqId_9185_15	96	Kidney	1.05342	0.861181	1.28857	0.612698	0.99705
TNNT2	P45379	Troponin T	Troponin T, cardiac muscle	SeqId_5315_22	96	Kidney	0.946112	0.763474	1.17244	0.612706	0.99705
MAGEA5	P43359	MAGE-5	Melanoma-associated antigen 5	SeqId_18192_69	96	Kidney	1.05276	0.862494	1.285	0.61319	0.99705
SVIP	Q8NHG7	SVIP	Small VCP/p97-interacting protein	SeqId_18285_6	96	Kidney	0.94853	0.77281	1.16421	0.6132	0.99705
PPP1R2	P41236	IPP2	Protein phosphatase inhibitor 2	SeqId_19152_4	96	Kidney	1.05387	0.859866	1.29163	0.613242	0.99705
PTP4A3	O75365	PRL-3	Protein tyrosine phosphatase type IVA 3	SeqId_19231_22	96	Kidney	0.949796	0.777762	1.15988	0.61341	0.99705
PIAS3	Q9Y6X2	PIAS3	E3 SUMO-protein ligase PIAS3	SeqId_13513_174	96	Kidney	0.949116	0.775007	1.16234	0.613499	0.99705
OBP2A	Q9NY56	OBP2A	Odorant-binding protein 2a	SeqId_6526_77	96	Kidney	0.948422	0.772105	1.165	0.613817	0.99705
ZNF329	Q86UD4	ZN329	Zinc finger protein 329	SeqId_12803_9	96	Kidney	1.05418	0.858726	1.29412	0.614058	0.99705
KCNF1	Q9H3M0	KCNF1	Potassium voltage-gated channel subfamily F member 1	SeqId_12834_3	96	Kidney	1.05363	0.859935	1.29096	0.614213	0.99705
SNRPB2	P08579	RU2B	U2 small nuclear ribonucleoprotein B''	SeqId_17364_8	96	Kidney	0.945565	0.760533	1.17561	0.614411	0.99705
FOLR1	P15328	FOLR1	Folate receptor alpha	SeqId_17455_42	96	Kidney	1.05244	0.862596	1.28406	0.614555	0.99705
LDLR	P01130	LDLR	Low-density lipoprotein receptor	SeqId_13129_40	96	Kidney	0.949088	0.774403	1.16318	0.614611	0.99705
APRT	P07741	APT	Adenine phosphoribosyltransferase	SeqId_10088_37	96	Kidney	0.949941	0.777592	1.16049	0.615112	0.99705
RHOB	P62745	RHOB	Rho-related GTP-binding protein RhoB	SeqId_18166_4	96	Kidney	1.052	0.863332	1.28189	0.615184	0.99705
RELL2	Q8NC24	RELL2	RELT-like protein 2	SeqId_6600_70	96	Kidney	0.948751	0.772631	1.16502	0.615561	0.99705
ETNK1	Q9HBU6	EKI1	Ethanolamine kinase 1	SeqId_8328_9	96	Kidney	1.05286	0.860892	1.28762	0.616008	0.99705
NLGN4X	Q8N0W4	NLGNX	Neuroligin-4, X-linked	SeqId_5357_60	96	Kidney	0.949802	0.776552	1.16171	0.616211	0.99705
PGM1	P36871	PGM1	Phosphoglucomutase-1	SeqId_9173_21	96	Kidney	0.949005	0.773314	1.16461	0.616302	0.99705
IL17RB	Q9NRM6	IL-17B R	Interleukin-17 receptor B	SeqId_6262_14	96	Kidney	1.05323	0.859805	1.29018	0.616385	0.99705
OCIAD1	Q9NX40	OCAD1	OCIA domain-containing protein 1	SeqId_16802_31	96	Kidney	1.05248	0.861327	1.28606	0.616924	0.99705
UBE2A	P49459	UBE2A	Ubiquitin-conjugating enzyme E2 A	SeqId_17743_14	96	Kidney	1.0523	0.861717	1.28503	0.617039	0.99705
C3orf18	Q9UK00	CC018	Uncharacterized protein C3orf18	SeqId_6994_19	96	Kidney	1.05274	0.860656	1.28769	0.617045	0.99705
PLXNC1	O60486	PLXC1	Plexin-C1	SeqId_4564_2	96	Kidney	0.95052	0.77903	1.15976	0.617138	0.99705
NRXN3	Q9HDB5	NRX3B	Neurexin-3-beta	SeqId_5111_15	96	Kidney	0.949731	0.775401	1.16325	0.618147	0.99705
GHDC	Q8N2G8	GHDC	GH3 domain-containing protein	SeqId_9730_22	96	Kidney	1.05188	0.861957	1.28365	0.618589	0.99705
NTN4	Q9HB63	NET4	Netrin-4	SeqId_3327_27	96	Kidney	1.05436	0.855932	1.29879	0.618759	0.99705
SLC5A8	Q8N695	SC5A8	Sodium-coupled monocarboxylate transporter 1	SeqId_13691_10	96	Kidney	0.950532	0.778309	1.16086	0.618874	0.99705
CIRBP	Q14011	CIRBP	Cold-inducible RNA-binding protein	SeqId_12724_81	96	Kidney	0.948064	0.768331	1.16984	0.618977	0.99705
CSN2	P05814	Beta-casein	Beta-casein	SeqId_16587_1	96	Kidney	1.05215	0.861093	1.28559	0.619049	0.99705
TEK	Q02763	sTie-2	Angiopoietin-1 receptor, soluble	SeqId_3773_15	96	Kidney	1.05216	0.860843	1.28599	0.619503	0.99705
GUCA2B	Q16661	GUC2B	Guanylate cyclase activator 2B	SeqId_6223_5	96	Kidney	0.948879	0.771296	1.16735	0.619647	0.99705
CPN1	P15169	CBPN	Carboxypeptidase N catalytic chain	SeqId_7142_5	96	Kidney	0.94973	0.774681	1.16433	0.619747	0.99705
CYTH2	Q99418	CYH2	Cytohesin-2	SeqId_12533_135	96	Kidney	0.949541	0.773848	1.16512	0.619904	0.99705
HSCB	Q8IWL3	HSC20	Iron-sulfur cluster co-chaperone protein HscB, mitochondrial	SeqId_19316_2	96	Kidney	1.05187	0.861318	1.28459	0.619929	0.99705
DNMT3L	Q9UJW3	DNM3L	DNA (cytosine-5)-methyltransferase 3-like	SeqId_19142_39	96	Kidney	1.05387	0.856481	1.29675	0.619978	0.99705
SMOC2	Q9H3U7	SMOC2	SPARC-related modular calcium-binding protein 2	SeqId_15635_4	96	Kidney	1.05548	0.85255	1.30672	0.620118	0.99705
UBE2V2	Q15819	UB2V2	Ubiquitin-conjugating enzyme E2 variant 2	SeqId_18165_181	96	Kidney	0.951054	0.779738	1.16001	0.620431	0.99705
HDGFL2	Q7Z4V5	HDGR2	Hepatoma-derived growth factor-related protein 2	SeqId_4553_65	96	Kidney	1.05268	0.858981	1.29005	0.620734	0.99705
CSNK1G2	P78368	CSNK1G2	Casein kinase I isoform gamma-2	SeqId_12653_13	96	Kidney	1.05216	0.860208	1.28694	0.620778	0.99705
AOC2	O75106	Amine oxidase	Retina-specific copper amine oxidase	SeqId_6434_18	96	Kidney	1.05305	0.857944	1.29252	0.62101	0.99705
ELL2	O00472	ELL2	RNA polymerase II elongation factor ELL2	SeqId_11494_4	96	Kidney	0.950371	0.776332	1.16343	0.621842	0.99705
IL9	P15248	IL-9	Interleukin-9	SeqId_5834_18	96	Kidney	1.05492	0.852963	1.30468	0.621943	0.99705
UGDH	O60701	UGDH	UDP-glucose 6-dehydrogenase	SeqId_17755_5	96	Kidney	0.950586	0.777087	1.16282	0.622108	0.99705
NUP98	P52948	NUP98	Nuclear pore complex protein Nup98-Nup96	SeqId_12772_8	96	Kidney	0.949477	0.772552	1.16692	0.622174	0.99705
MANF	P55145	ARMET	Mesencephalic astrocyte-derived neurotrophic factor	SeqId_9223_11	96	Kidney	0.950244	0.775537	1.16431	0.622461	0.99705
RANBP3	Q9H6Z4	RANB3	Ran-binding protein 3	SeqId_14037_18	96	Kidney	0.949803	0.773608	1.16613	0.622757	0.99705
FAM3B	P58499	FAM3B	Protein FAM3B	SeqId_9177_6	96	Kidney	1.05011	0.864169	1.27606	0.622897	0.99705
CAMP	P49913	LL-37	Antibacterial protein LL-37	SeqId_15481_45	96	Kidney	0.950345	0.775726	1.16427	0.622951	0.99705
CD274	Q9NZQ7	B7-H1	Programmed cell death 1 ligand 1	SeqId_5060_62	96	Kidney	0.950348	0.77573	1.16427	0.622965	0.99705
EDF1	O60869	EDF1	Endothelial differentiation-related factor 1	SeqId_12415_122	96	Kidney	1.05134	0.861077	1.28365	0.623042	0.99705
SERPINA7	P05543	Thyroxine-Binding Globulin	Thyroxine-binding globulin	SeqId_2706_69	96	Kidney	0.948522	0.768277	1.17105	0.623068	0.99705
EIF4E2	O60573	IF4E2	Eukaryotic translation initiation factor 4E type 2	SeqId_9745_20	96	Kidney	0.951125	0.778676	1.16176	0.62346	0.99705
FCAMR	Q8WWV6	FCAMR	High affinity immunoglobulin alpha and immunoglobulin mu Fc receptor	SeqId_9568_289	96	Kidney	0.949377	0.771392	1.16843	0.623819	0.99705
SF3B4	Q15427	SF3B4	Splicing factor 3B subunit 4	SeqId_13449_25	96	Kidney	1.05215	0.858635	1.28929	0.623947	0.99705
UBTD2	Q8WUN7	UBTD2	Ubiquitin domain-containing protein 2	SeqId_12875_28	96	Kidney	1.05325	0.855962	1.29601	0.623955	0.99705
ALDOA	P04075	aldolase A	Fructose-bisphosphate aldolase A	SeqId_5864_10	96	Kidney	0.950202	0.774686	1.16548	0.623956	0.99705
HNRNPA2B1	P22626	hnRNP A2/B1	Heterogeneous nuclear ribonucleoproteins A2/B1	SeqId_5351_52	96	Kidney	0.947398	0.763286	1.17592	0.624044	0.99705
ST6GAL1	P15907	SIAT1	Beta-galactoside alpha-2,6-sialyltransferase 1	SeqId_6035_2	96	Kidney	0.949694	0.772041	1.16823	0.625203	0.99705
A2M	P01023	a2-Macroglobulin	Alpha-2-macroglobulin	SeqId_3708_62	96	Kidney	1.05144	0.859672	1.286	0.62536	0.99705
PRIM1	P49642	PRI1	DNA primase small subunit	SeqId_13591_31	96	Kidney	0.951471	0.779221	1.1618	0.625399	0.99705
OLFML3	Q9NRN5	OLFL3	Olfactomedin-like protein 3	SeqId_8660_5	96	Kidney	1.05188	0.858562	1.28873	0.625429	0.99705
CARD17	Q5XLA6	CAR17	Caspase recruitment domain-containing protein 17	SeqId_18267_74	96	Kidney	0.95099	0.777044	1.16387	0.625852	0.99705
IL17C	Q9P0M4	IL-17C	Interleukin-17C	SeqId_9255_5	96	Kidney	1.05141	0.859377	1.28635	0.626125	0.99705
ZNF75D	P51815	ZN75D	Zinc finger protein 75D	SeqId_11596_47	96	Kidney	0.950074	0.772922	1.16783	0.626662	0.99705
ZNF18	P17022	ZNF18	Zinc finger protein 18	SeqId_11372_2	96	Kidney	1.05106	0.859582	1.2852	0.627423	0.99705
CCM2	Q9BSQ5	CCM2	Cerebral cavernous malformations 2 protein	SeqId_12347_29	96	Kidney	1.05136	0.858781	1.28713	0.627532	0.99705
INSIG1	O15503	INSI1	Insulin-induced gene 1 protein	SeqId_10663_42	96	Kidney	0.951586	0.778608	1.16299	0.627806	0.99705
DBNL	Q9UJU6	DBNL	Drebrin-like protein	SeqId_4978_54	96	Kidney	1.05145	0.858309	1.28805	0.628034	0.99705
ERO1A	Q96HE7	ERO1A	ERO1-like protein alpha	SeqId_7060_2	96	Kidney	0.950708	0.774798	1.16656	0.628228	0.99705
SMS	P52788	SPSY	Spermine synthase	SeqId_18179_56	96	Kidney	0.951708	0.778892	1.16287	0.628289	0.99705
LACRT	Q9GZZ8	lacritin	Extracellular glycoprotein lacritin	SeqId_7163_26	96	Kidney	0.948695	0.766441	1.17429	0.628456	0.99705
CNEP1R1	Q8N9A8	NEPR1	Nuclear envelope phosphatase-regulatory subunit 1	SeqId_13532_25	96	Kidney	0.950725	0.774738	1.16669	0.628505	0.99705
CNRIP1	Q96F85	CB032	CB1 cannabinoid receptor-interacting protein 1	SeqId_18218_48	96	Kidney	0.950251	0.772721	1.16857	0.628651	0.99705
ORC6	Q9Y5N6	ORC6	Origin recognition complex subunit 6	SeqId_12389_4	96	Kidney	0.95095	0.775448	1.16617	0.628976	0.99705
HSD17B1	P14061	17-beta-HSD 1	Estradiol 17-beta-dehydrogenase 1	SeqId_4708_3	96	Kidney	1.05075	0.859551	1.28448	0.629034	0.99705
CEBPG	P53567	CEBPG	CCAAT/enhancer-binding protein gamma	SeqId_19572_10	96	Kidney	1.05167	0.857101	1.2904	0.629347	0.99705
PEF1	Q9UBV8	PEF1	Peflin	SeqId_19272_9	96	Kidney	1.05061	0.859608	1.28404	0.629637	0.99705
ZADH2	Q8N4Q0	ZADH2	Prostaglandin reductase 3	SeqId_17345_12	96	Kidney	0.951598	0.777736	1.16433	0.629828	0.99705
MAPT	P10636	tau	Microtubule-associated protein tau	SeqId_5854_60	96	Kidney	0.950038	0.771191	1.17036	0.63005	0.99705
OSCAR	Q8IYS5	OSCAR	Osteoclast-associated immunoglobulin-like receptor	SeqId_7116_31	96	Kidney	1.05113	0.857984	1.28776	0.630237	0.99705
NOVA1	P51513	NOVA1	RNA-binding protein Nova-1	SeqId_12557_18	96	Kidney	1.05108	0.858084	1.28749	0.630282	0.99705
FBP1	P09467	F16P1	Fructose-1,6-bisphosphatase 1	SeqId_7206_20	96	Kidney	0.949425	0.768424	1.17306	0.630577	0.99705
DCTD	P32321	DCTD	Deoxycytidylate deaminase	SeqId_17756_69	96	Kidney	0.951862	0.778474	1.16387	0.630601	0.99705
SIGLEC5	O15389	Siglec-5	Sialic acid-binding Ig-like lectin 5	SeqId_16792_4	96	Kidney	0.952081	0.779315	1.16315	0.630751	0.99705
ITM2A	O43736	ITM2A	Integral membrane protein 2A	SeqId_7765_15	96	Kidney	0.951488	0.776849	1.16539	0.630759	0.99705
ASMTL	O95671	ASML	N-acetylserotonin O-methyltransferase-like protein	SeqId_10089_7	96	Kidney	0.950699	0.773407	1.16863	0.631143	0.99705
UBE2G2	P60604	UB2G2	Ubiquitin-conjugating enzyme E2 G2	SeqId_9199_6	96	Kidney	1.05055	0.858772	1.28516	0.631552	0.99705
PCOLCE	Q15113	PCOC1	Procollagen C-endopeptidase enhancer 1	SeqId_11237_49	96	Kidney	1.05146	0.856221	1.29121	0.632081	0.99705
NMT2	O60551	NMT2	Glycylpeptide N-tetradecanoyltransferase 2	SeqId_17821_20	96	Kidney	0.951534	0.77631	1.16631	0.632342	0.99705
RAB2A	P61019	RAB2A	Ras-related protein Rab-2A	SeqId_16857_2	96	Kidney	0.951356	0.775557	1.167	0.632368	0.99705
FETUB	Q9UGM5	FETUB	Fetuin-B	SeqId_3367_8	96	Kidney	0.951597	0.776438	1.16627	0.632632	0.99705
POLE2	P56282	DPOE2	DNA polymerase epsilon subunit 2	SeqId_11562_9	96	Kidney	0.951479	0.775801	1.16694	0.632945	0.99705
KRT5	P13647	K2C5	Keratin, type II cytoskeletal 5	SeqId_11177_16	96	Kidney	0.947059	0.757484	1.18408	0.633142	0.99705
QPRT	Q15274	NADC	Nicotinate-nucleotide pyrophosphorylase [carboxylating]	SeqId_17789_1	96	Kidney	0.95146	0.775475	1.16738	0.633469	0.99705
DNAI1	Q9UI46	DNAI1	Dynein intermediate chain 1, axonemal	SeqId_11396_39	96	Kidney	1.05092	0.856734	1.28911	0.633738	0.99705
GRAMD1C	Q8IYS0	GRM1C	GRAM domain-containing protein 1C	SeqId_8842_16	96	Kidney	1.05058	0.857383	1.28731	0.634143	0.99705
PRND	Q9UKY0	PRND	Prion-like protein doppel	SeqId_18231_147	96	Kidney	0.952179	0.778134	1.16515	0.63421	0.99705
YBX1	P67809	NSEP1	Nuclease-sensitive element-binding protein 1	SeqId_9751_72	96	Kidney	1.05149	0.854869	1.29333	0.634536	0.99705
GOLM2	Q6P4E1	CASC4	Protein CASC4	SeqId_10613_33	96	Kidney	0.951502	0.774868	1.1684	0.63514	0.99705
LRFN5	Q96NI6	LRFN5	Leucine-rich repeat and fibronectin type-III domain-containing protein 5	SeqId_6587_6	96	Kidney	0.952063	0.777152	1.16634	0.635281	0.99705
EIF4A1	P60842	IF4A1	Eukaryotic initiation factor 4A-I	SeqId_18829_4	96	Kidney	1.05044	0.857089	1.28742	0.635388	0.99705
RIPK2	O43353	RIPK2	Receptor-interacting serine/threonine-protein kinase 2	SeqId_8970_9	96	Kidney	1.05014	0.85771	1.28575	0.63567	0.99705
C1orf185	Q5T7R7	CA185	Uncharacterized protein C1orf185	SeqId_10667_78	96	Kidney	1.05022	0.857375	1.28644	0.635941	0.99705
LDHA	P00338	LDHA	L-lactate dehydrogenase A chain	SeqId_15414_316	96	Kidney	1.04946	0.859306	1.28168	0.636002	0.99705
EIF1AY	O14602	IF1AY	Eukaryotic translation initiation factor 1A, Y-chromosomal	SeqId_19224_5	96	Kidney	0.952666	0.779285	1.16462	0.636132	0.99705
RABEPK	Q7Z6M1	RABEK	Rab9 effector protein with kelch motifs	SeqId_13599_15	96	Kidney	0.95164	0.774943	1.16863	0.636211	0.99705
RNASEH1	O60930	RNase H1	Ribonuclease H1	SeqId_8470_213	96	Kidney	1.04923	0.859704	1.28053	0.63638	0.99705
TMED4	Q7Z7H5	TMED4	Transmembrane emp24 domain-containing protein 4	SeqId_9319_59	96	Kidney	0.951887	0.775888	1.16781	0.6364	0.99705
NCF1	P14598	NCF-1	Neutrophil cytosol factor 1	SeqId_17766_5	96	Kidney	0.952109	0.776805	1.16698	0.636434	0.99705
CDH2	P19022	Cadherin-2	Cadherin-2	SeqId_3797_1	96	Kidney	0.951978	0.776142	1.16765	0.636671	0.99705
TLR4	O00206	TLR4	Toll-like receptor 4	SeqId_11101_18	96	Kidney	1.04955	0.858451	1.28318	0.637215	0.99705
DECR2	Q9NUI1	DECR2	Peroxisomal 2,4-dienoyl-CoA reductase	SeqId_18343_10	96	Kidney	0.95319	0.78099	1.16336	0.637219	0.99705
FRRS1L	Q9P0K9	FRS1L	DOMON domain-containing protein FRRS1L	SeqId_7976_19	96	Kidney	0.95226	0.777011	1.16704	0.637349	0.99705
SARS2	Q9NP81	SYSM	Serine--tRNA ligase, mitochondrial	SeqId_12348_46	96	Kidney	0.951612	0.774261	1.16959	0.637402	0.99705
ARG1	P05089	ARGI1	Arginase-1	SeqId_5867_60	96	Kidney	0.951956	0.775687	1.16828	0.637441	0.99705
GBP6	Q6ZN66	GBP6	Guanylate-binding protein 6	SeqId_7818_101	96	Kidney	1.04935	0.858667	1.28237	0.637805	0.99705
NCALD	P61601	NCALD	Neurocalcin-delta	SeqId_17816_58	96	Kidney	1.04865	0.860438	1.27804	0.637855	0.99705
RHOA	P61586	Rho A	Transforming protein RhoA	SeqId_9855_10	96	Kidney	1.05022	0.855703	1.28896	0.639154	0.99705
FATE1	Q969F0	FATE1	Fetal and adult testis-expressed transcript protein	SeqId_7740_33	96	Kidney	0.952695	0.777817	1.16689	0.639533	0.99705
S100A9|S100A8	P06702|P05109	S100A8/S100A9	Protein S100-A8/A9 heterodimer	SeqId_17145_1	96	Kidney	1.0489	0.858928	1.28088	0.639584	0.99705
SIRT5	Q9NXA8	SIRT5	NAD-dependent protein deacylase sirtuin-5, mitochondrial	SeqId_12461_8	96	Kidney	0.952536	0.776889	1.16789	0.640073	0.99705
S100A16	Q96FQ6	S100A16	Protein S100-A16	SeqId_17836_17	96	Kidney	0.952614	0.777152	1.16769	0.640213	0.99705
C6	P13671	C6	Complement component C6	SeqId_4127_75	96	Kidney	1.05095	0.853222	1.29449	0.640301	0.99705
MPL	P40238	Thrombopoietin Receptor	Thrombopoietin Receptor	SeqId_3473_78	96	Kidney	1.04917	0.857846	1.28316	0.640311	0.99705
LYN	P07948	LYNB	Tyrosine-protein kinase Lyn, isoform B	SeqId_3381_24	96	Kidney	0.953244	0.779633	1.16551	0.640625	0.99705
PCDHAC2	Q9Y5I4	PCDC2	Protocadherin alpha-C2	SeqId_9361_7	96	Kidney	0.952816	0.777593	1.16752	0.641098	0.99705
SERPINF2	P08697	a2-Antiplasmin	Alpha-2-antiplasmin	SeqId_3024_18	96	Kidney	0.951275	0.771029	1.17366	0.641184	0.99705
GZMH	P20718	Granzyme H	Granzyme H	SeqId_3373_5	96	Kidney	1.04886	0.858108	1.28202	0.641342	0.99705
RPS6KA6	Q9UK32	KS6A6	Ribosomal protein S6 kinase alpha-6	SeqId_12688_115	96	Kidney	0.952699	0.776903	1.16828	0.641507	0.99705
SPINK7	P58062	ISK7	Serine protease inhibitor Kazal-type 7	SeqId_10974_20	96	Kidney	0.951918	0.773555	1.17141	0.641574	0.99705
IGF2	P01344	IGF-II:Mature	Insulin-like growth factor II:Mature	SeqId_15295_81	96	Kidney	1.05166	0.850684	1.30011	0.641578	0.99705
GHRL	Q9UBU3	ghrelin	Appetite-regulating hormone	SeqId_8447_11	96	Kidney	0.950802	0.768722	1.17601	0.641825	0.99705
LCTL	Q6UWM7	LCTL	Lactase-like protein	SeqId_10890_135	96	Kidney	1.04916	0.85707	1.2843	0.641842	0.99705
DIRAS1	O95057	DIRA1	GTP-binding protein Di-Ras1	SeqId_17793_4	96	Kidney	1.04947	0.85611	1.28651	0.642104	0.99705
COL10A1	Q03692	COAA1	Collagen alpha-1(X) chain	SeqId_15653_9	96	Kidney	1.04936	0.856272	1.286	0.642353	0.99705
IL21R	Q9HBE5	IL-21 sR	Interleukin-21 receptor	SeqId_9366_54	96	Kidney	1.05003	0.854304	1.29061	0.642742	0.99705
SELP	P16109	P-Selectin	P-selectin	SeqId_4154_57	96	Kidney	0.95192	0.772988	1.17227	0.642772	0.99705
TMEM106A	Q96A25	T106A	Transmembrane protein 106A	SeqId_10499_1	96	Kidney	0.953129	0.778094	1.16754	0.642851	0.99705
NXF1	Q9UBU9	NXF1	Nuclear RNA export factor 1	SeqId_12453_161	96	Kidney	1.05001	0.854261	1.29061	0.642947	0.99705
IGFLR1	Q9H665	TM149	IGF-like family receptor 1	SeqId_7244_16	96	Kidney	0.951846	0.772527	1.17279	0.643071	0.99705
IGHG1	P01857	IgG	Immunoglobulin G	SeqId_2744_57	96	Kidney	1.05025	0.853356	1.29258	0.643437	0.99705
MSRB2	Q9Y3D2	MSRB2	Methionine-R-sulfoxide reductase B2, mitochondrial	SeqId_16877_19	96	Kidney	0.954017	0.781606	1.16446	0.643455	0.99705
NPLOC4	Q8TAT6	NPL4	Nuclear protein localization protein 4 homolog	SeqId_12993_21	96	Kidney	1.04875	0.857283	1.28298	0.643518	0.99705
LILRA4	P59901	LIRA4	Leukocyte immunoglobulin-like receptor subfamily A member 4	SeqId_8299_66	96	Kidney	1.04952	0.85485	1.28852	0.644275	0.99705
MYL5	Q02045	MLR5	Myosin light chain 5	SeqId_19286_30	96	Kidney	0.953385	0.778344	1.16779	0.644624	0.99705
SPTAN1	Q13813	SPTA2	Spectrin alpha chain, non-erythrocytic 1	SeqId_5031_10	96	Kidney	1.04959	0.85414	1.28975	0.645275	0.99705
GPNMB	Q14956	GPNMB:CD	Transmembrane glycoprotein NMB:Cytoplasmic domain	SeqId_8606_39	96	Kidney	1.04886	0.85606	1.28508	0.6453	0.99705
DCTN6	O00399	DCTN6	Dynactin subunit 6	SeqId_18311_44	96	Kidney	0.953587	0.778857	1.16752	0.645366	0.99705
PGLYRP2	Q96PD5	PGRP-L	N-acetylmuramoyl-L-alanine amidase	SeqId_5601_2	96	Kidney	1.04943	0.854459	1.28888	0.645474	0.99705
TLR2	O60603	TLR2	Toll-like receptor 2	SeqId_3835_11	96	Kidney	1.049	0.855572	1.28617	0.645491	0.99705
LYG1	Q8N1E2	LYG1	Lysozyme g-like protein 1	SeqId_9243_10	96	Kidney	0.954399	0.781795	1.16511	0.646546	0.99705
CXCL8	P10145	IL-8	Interleukin-8	SeqId_3447_64	96	Kidney	0.954026	0.78015	1.16666	0.646619	0.99705
STAR	P49675	STAR	Steroidogenic acute regulatory protein, mitochondrial	SeqId_10085_25	96	Kidney	0.952086	0.771811	1.17447	0.64663	0.99705
SHISAL1	Q3SXP7	K1644	Uncharacterized protein KIAA1644	SeqId_10432_3	96	Kidney	1.04874	0.855591	1.2855	0.646773	0.99705
CD79B	P40259	CD79B	B-cell antigen receptor complex-associated protein beta chain	SeqId_6351_55	96	Kidney	0.953429	0.777422	1.16928	0.646939	0.99705
ZNRF3	Q9ULT6	ZNRF3	E3 ubiquitin-protein ligase ZNRF3	SeqId_10390_21	96	Kidney	0.954744	0.783098	1.16401	0.646946	0.99705
C11orf68	Q9H3H3	CK068	UPF0696 protein C11orf68	SeqId_8307_47	96	Kidney	0.954096	0.780063	1.16696	0.647433	0.99705
GXYLT1	Q4G148	GXLT1	Glucoside xylosyltransferase 1	SeqId_8229_1	96	Kidney	1.04907	0.854313	1.28823	0.647514	0.99705
ARHGEF7	Q14155	COOL-1	Rho guanine nucleotide exchange factor 7	SeqId_13932_45	96	Kidney	1.04825	0.856354	1.28315	0.647815	0.99705
HGD	Q93099	HGD	Homogentisate 1,2-dioxygenase	SeqId_9832_33	96	Kidney	0.95301	0.775152	1.17168	0.647902	0.99705
DDX46	Q7L014	DDX46	Probable ATP-dependent RNA helicase DDX46	SeqId_14216_35	96	Kidney	1.04767	0.857871	1.27945	0.647935	0.99705
LST1	O00453	LST1	Leukocyte-specific transcript 1 protein	SeqId_9531_24	96	Kidney	0.953073	0.775292	1.17162	0.648169	0.99705
LDOC1	O95751	LDOC1	Protein LDOC1	SeqId_8378_3	96	Kidney	0.953583	0.777479	1.16958	0.648201	0.99705
CBARP	Q8N350	DOS	Protein Dos	SeqId_9123_18	96	Kidney	0.953514	0.777165	1.16988	0.648231	0.99705
PDIA6	Q15084	PDIA6	Protein disulfide-isomerase A6	SeqId_5650_9	96	Kidney	0.954218	0.780108	1.16719	0.648442	0.99705
RNF146	Q9NTX7	RN146	E3 ubiquitin-protein ligase RNF146	SeqId_11401_181	96	Kidney	1.04908	0.853759	1.28909	0.648502	0.99705
KEL	P23276	KELL	Kell blood group glycoprotein	SeqId_7070_25	96	Kidney	1.04844	0.855339	1.28513	0.648779	0.99705
RSPO3	Q9BXY4	RSPO3	R-spondin-3	SeqId_8427_118	96	Kidney	0.953331	0.776061	1.17109	0.648873	0.99705
TTL	Q8NG68	TTL	Tubulin--tyrosine ligase	SeqId_13973_62	96	Kidney	1.04686	0.859516	1.27505	0.648938	0.99705
CRIP1	P50238	CRIP1	Cysteine-rich protein 1	SeqId_18275_5	96	Kidney	0.953878	0.778276	1.1691	0.649187	0.99705
FMR1	Q06787	FMR1	Fragile X mental retardation protein 1	SeqId_7713_102	96	Kidney	0.953858	0.778127	1.16927	0.649312	0.99705
GAP43	P17677	NEUM	Neuromodulin	SeqId_15325_14	96	Kidney	1.0483	0.855291	1.28487	0.649554	0.99705
SARS1	P49591	SYSC	Serine--tRNA ligase, cytoplasmic	SeqId_18178_13	96	Kidney	1.04761	0.857143	1.2804	0.649603	0.99705
PDGFB	P01127	PDGF-BB	Platelet-derived growth factor subunit B	SeqId_4149_8	96	Kidney	1.04748	0.857362	1.27976	0.649851	0.99705
PLXNB2	O15031	PLXB2	Plexin-B2	SeqId_9216_100	96	Kidney	1.04798	0.85594	1.2831	0.650001	0.99705
OCRL	Q01968	OCRL	Inositol polyphosphate 5-phosphatase OCRL-1	SeqId_10011_65	96	Kidney	0.953829	0.777296	1.17046	0.650767	0.99705
USP21	Q9UK80	UBP21	Ubiquitin carboxyl-terminal hydrolase 21	SeqId_12681_63	96	Kidney	0.954631	0.78069	1.16733	0.650967	0.99705
GPX2	P18283	GPX2	Glutathione peroxidase 2	SeqId_18894_1	96	Kidney	0.954111	0.778261	1.16969	0.651299	0.99705
IL6ST	P40189	gp130, soluble	Interleukin-6 receptor subunit beta	SeqId_2620_4	96	Kidney	0.95453	0.779963	1.16817	0.651553	0.99705
PI3	P19957	Elafin	Elafin	SeqId_4982_54	96	Kidney	0.95321	0.774143	1.1737	0.651711	0.99705
SSMEM1	Q8WWF3	CG045	Serine-rich single-pass membrane protein 1	SeqId_8298_8	96	Kidney	1.04728	0.856763	1.28016	0.652029	0.99705
LIN7B	Q9HAP6	LIN7B	Protein lin-7 homolog B	SeqId_15612_5	96	Kidney	1.04804	0.854614	1.28524	0.652181	0.99705
UBASH3B	Q8TF42	UBS3B	Ubiquitin-associated and SH3 domain-containing protein B	SeqId_12558_3	96	Kidney	0.955034	0.781851	1.16658	0.652205	0.99705
AS3MT	Q9HBK9	AS3MT	Arsenite methyltransferase	SeqId_18417_3	96	Kidney	0.954772	0.780698	1.16766	0.652225	0.99705
TPM1	P09493	Tropomyosin 1 alpha chain	Tropomyosin alpha-1 chain	SeqId_5033_27	96	Kidney	1.04809	0.854348	1.28576	0.652417	0.99705
DYNLT3	P51808	DYLT3	Dynein light chain Tctex-type 3	SeqId_12867_40	96	Kidney	1.04806	0.854328	1.28573	0.652572	0.99705
KLK10	O43240	kallikrein 10	Kallikrein-10	SeqId_6227_1	96	Kidney	0.951203	0.764981	1.18276	0.652673	0.99705
PEBP1	P30086	prostatic binding protein	Phosphatidylethanolamine-binding protein 1	SeqId_4276_10	96	Kidney	1.04813	0.853998	1.28639	0.652847	0.99705
ARHGAP36	Q6ZRI8	RHG36	Rho GTPase-activating protein 36	SeqId_6289_78	96	Kidney	0.954309	0.778282	1.17015	0.653031	0.99705
STAT6	P42226	STAT6	Signal transducer and activator of transcription 6	SeqId_10372_18	96	Kidney	1.04728	0.855842	1.28155	0.653753	0.99705
CALCB	P10092	CALCB	Calcitonin gene-related peptide 2	SeqId_17170_15	96	Kidney	0.954444	0.778505	1.17014	0.653778	0.99705
BICDL1	Q6ZP65	BICR1	Bicaudal D-related protein 1	SeqId_11158_40	96	Kidney	0.953954	0.776346	1.17219	0.653808	0.99705
IL12RB2	Q99665	IL-12 RB2	Interleukin-12 receptor subunit beta-2	SeqId_3815_14	96	Kidney	1.04855	0.852088	1.2903	0.654269	0.99705
TSNARE1	Q96NA8	TSNA1	t-SNARE domain-containing protein 1	SeqId_7069_9	96	Kidney	1.04711	0.855996	1.2809	0.654338	0.99705
CHST12	Q9NRB3	CHSTC	Carbohydrate sulfotransferase 12	SeqId_6626_81	96	Kidney	0.954287	0.777356	1.17149	0.654714	0.99705
HK3	P52790	HXK3	Hexokinase-3	SeqId_19518_12	96	Kidney	0.955504	0.782607	1.1666	0.654919	0.99705
GLRX	P35754	GLRX1	Glutaredoxin-1	SeqId_18386_36	96	Kidney	1.04762	0.854067	1.28505	0.6553	0.99705
SCG5	P05408	7B2	Neuroendocrine protein 7B2	SeqId_15358_28	96	Kidney	0.955072	0.780246	1.16907	0.655858	0.99705
ALDH2	P05091	ALDH-E2	Aldehyde dehydrogenase, mitochondrial	SeqId_18381_16	96	Kidney	0.954559	0.777804	1.17148	0.656225	0.99705
IGKV1-5	P01602	Ig K chain V-I region HK102-like	Ig Kappa chain V-I region HK102- like	SeqId_6561_77	96	Kidney	1.04768	0.853347	1.28626	0.65635	0.99705
H2BC21	Q16778	H2B2E	Histone H2B type 2-E	SeqId_14143_8	96	Kidney	1.04863	0.850391	1.29308	0.656934	0.99705
BRICD5	Q6PL45	CP079	BRICHOS domain-containing protein 5	SeqId_6612_90	96	Kidney	0.955417	0.781134	1.16858	0.657153	0.99705
NDUFA5	Q16718	NDUA5	NADH dehydrogenase [ubiquinone] 1 alpha subcomplex subunit 5	SeqId_19200_16	96	Kidney	0.954737	0.778088	1.17149	0.657232	0.99705
SH2D3C	Q8N5H7	SH2D3	SH2 domain-containing protein 3C	SeqId_12704_26	96	Kidney	0.954759	0.778152	1.17145	0.657299	0.99705
PLA2G2E	Q9NZK7	GIIE	Group IIE secretory phospholipase A2	SeqId_2447_7	96	Kidney	1.0469	0.854665	1.28237	0.657916	0.99705
CLEC3B	P05452	Tetranectin	Tetranectin	SeqId_5701_81	96	Kidney	1.04848	0.850144	1.29308	0.658149	0.99705
UGT1A1	P22309	UGT 1A1	UDP-glucuronosyltransferase 1-1	SeqId_17702_53	96	Kidney	1.04651	0.855643	1.27994	0.658152	0.99705
TSG101	Q99816	TS101	Tumor susceptibility gene 101 protein	SeqId_13044_5	96	Kidney	1.04652	0.8556	1.28003	0.658171	0.99705
PTEN	P60484	pTEN	Phosphatidylinositol 3,4,5-trisphosphate 3-phosphatase and dual-specificity protein phosphatase PTEN	SeqId_3831_21	96	Kidney	1.04628	0.856163	1.27862	0.658358	0.99705
JCHAIN	P01591	IgJ	Immunoglobulin J chain	SeqId_15306_20	96	Kidney	1.04724	0.853356	1.28517	0.65859	0.99705
ZNF23	P17027	ZNF23	Zinc finger protein 23	SeqId_11565_58	96	Kidney	1.04728	0.853183	1.28554	0.658673	0.99705
ASIP	P42127	ASIP	Agouti-signaling protein	SeqId_5676_54	96	Kidney	1.04741	0.852587	1.28675	0.659115	0.99705
USP25	Q9UHP3	UBP25	Ubiquitin carboxyl-terminal hydrolase 25	SeqId_9215_117	96	Kidney	1.04661	0.854819	1.28142	0.659157	0.99705
FUT5	Q11128	FUT5	Alpha-(1,3)-fucosyltransferase 5	SeqId_4549_78	96	Kidney	0.954969	0.778115	1.17202	0.659248	0.99705
SMARCC1	Q92922	SMRC1	SWI/SNF complex subunit SMARCC1	SeqId_11180_17	96	Kidney	0.95557	0.780734	1.16956	0.659348	0.99705
LAP3	P28838	LAP	Cytosol aminopeptidase	SeqId_15610_72	96	Kidney	1.04649	0.854982	1.2809	0.659443	0.99705
PRPS2	P11908	PRPS2	Ribose-phosphate pyrophosphokinase 2	SeqId_18329_4	96	Kidney	1.04631	0.855278	1.28001	0.659837	0.99705
PSG5	Q15238	PSG5	Pregnancy-specific beta-1-glycoprotein 5	SeqId_9314_9	96	Kidney	0.955965	0.782201	1.16833	0.659942	0.99705
NRIP3	Q9NQ35	NRIP3	Nuclear receptor-interacting protein 3	SeqId_18237_29	96	Kidney	0.956028	0.78245	1.16811	0.660005	0.99705
SMURF1	Q9HCE7	SMUF1	E3 ubiquitin-protein ligase SMURF1	SeqId_11557_3	96	Kidney	0.955392	0.779593	1.17083	0.66005	0.99705
FUT8	Q9BYC5	FUT8	Alpha-(1,6)-fucosyltransferase	SeqId_8244_16	96	Kidney	1.04551	0.857377	1.27493	0.660147	0.99705
CTBP1	Q13363	CTBP1	C-terminal-binding protein 1	SeqId_11217_16	96	Kidney	0.955294	0.77909	1.17135	0.660185	0.99705
RGS1	Q08116	RGS1	Regulator of G-protein signaling 1	SeqId_18945_11	96	Kidney	1.0463	0.854954	1.28048	0.660484	0.99705
ADH1B	P00325	ADH1B	Alcohol dehydrogenase 1B	SeqId_9834_62	96	Kidney	0.955333	0.778787	1.1719	0.661142	0.99705
CX3CL1	P78423	Fractalkine/CX3CL-1	Fractalkine	SeqId_2827_23	96	Kidney	1.04659	0.853667	1.28311	0.661349	0.99705
HTRA1	Q92743	HTRA1	Serine protease HTRA1	SeqId_15594_47	96	Kidney	0.95275	0.767215	1.18315	0.661371	0.99705
PILRA	Q9UKJ1	PILRA isoform FDF03-M14	Paired immunoglobulin-like type 2 receptor alpha isoform FDF03-M14	SeqId_10816_150	96	Kidney	1.04757	0.850836	1.2898	0.661447	0.99705
SEMA6C	Q9H3T2	SEMA6C	Semaphorin-6C	SeqId_7202_107	96	Kidney	0.95595	0.781228	1.16975	0.661776	0.99705
HRK	O00198	HRK	Activator of apoptosis harakiri	SeqId_8008_28	96	Kidney	1.04691	0.8525	1.28565	0.66183	0.99705
A1CF	Q9NQ94	A1CF	APOBEC1 complementation factor	SeqId_12423_38	96	Kidney	0.956088	0.781597	1.16953	0.662276	0.99705
WWP1	Q9H0M0	WWP1	NEDD4-like E3 ubiquitin-protein ligase WWP1	SeqId_11307_33	96	Kidney	0.954753	0.775519	1.17541	0.662484	0.99705
THPO	P40225	Tpo	Thrombopoietin	SeqId_8059_1	96	Kidney	0.955759	0.779941	1.17121	0.662636	0.99705
ARFGAP2	Q8N6H7	ARFG2	ADP-ribosylation factor GTPase-activating protein 2	SeqId_11664_32	96	Kidney	1.04547	0.856009	1.27687	0.662894	0.99705
IRF6	O14896	IRF6	Interferon regulatory factor 6	SeqId_9999_1	96	Kidney	0.956393	0.782475	1.16897	0.663268	0.99705
ATG4B	Q9Y4P1	ATG4B	Cysteine protease ATG4B	SeqId_13629_25	96	Kidney	1.04538	0.855834	1.27691	0.663699	0.99705
OPCML	Q14982	OBCAM	Opioid-binding protein/cell adhesion molecule	SeqId_15622_13	96	Kidney	1.04885	0.845914	1.30047	0.663762	0.99705
C3	P01024	C3adesArg	C3a anaphylatoxin des Arginine	SeqId_2755_8	96	Kidney	1.04628	0.853171	1.28309	0.663873	0.99705
STMP1	E0CX11	CG073	Uncharacterized protein C7orf73	SeqId_8927_6	96	Kidney	0.955313	0.777162	1.1743	0.664179	0.99705
ZBTB33	Q86T24	KAISO	Transcriptional regulator Kaiso	SeqId_12785_49	96	Kidney	0.955771	0.779174	1.17239	0.664267	0.99705
COG8	Q96MW5	COG8	Conserved oligomeric Golgi complex subunit 8	SeqId_9543_131	96	Kidney	1.04557	0.854319	1.27963	0.665501	0.99705
PDAP1	Q13442	HAP28	28 kDa heat- and acid-stable phosphoprotein	SeqId_19240_265	96	Kidney	0.956433	0.781377	1.17071	0.66582	0.99705
COL6A2	P12110	CO6A2	Collagen alpha-2(VI) chain	SeqId_16753_46	96	Kidney	1.04581	0.85321	1.28188	0.666258	0.99705
MACROD1	Q9BQ69	MACD1	O-acetyl-ADP-ribose deacetylase MACROD1	SeqId_13653_335	96	Kidney	0.956843	0.782946	1.16936	0.666399	0.99705
WFDC13	Q8IUB5	WFD13	WAP four-disulfide core domain protein 13	SeqId_9345_436	96	Kidney	0.956875	0.783037	1.1693	0.666504	0.99705
CA6	P23280	Carbonic anhydrase 6	Carbonic anhydrase 6	SeqId_3352_80	96	Kidney	1.04768	0.847341	1.2954	0.667056	0.99705
C1D	Q13901	C1D	Nuclear nucleic acid-binding protein C1D	SeqId_7821_6	96	Kidney	0.955559	0.776795	1.17546	0.667062	0.99705
PDLIM4	P50479	PDLI4	PDZ and LIM domain protein 4	SeqId_12387_7	96	Kidney	1.04509	0.854696	1.2779	0.667318	0.99705
PRKG1	Q13976	KGP1B	cGMP-dependent protein kinase 1, beta isozyme	SeqId_13067_5	96	Kidney	1.04577	0.8526	1.2827	0.667543	0.99705
CCK	P06307	CCKN	Cholecystokinin	SeqId_6918_183	96	Kidney	1.04569	0.852733	1.28232	0.667703	0.99705
SELENOW	P63302	SELW	Selenoprotein W	SeqId_18310_26	96	Kidney	0.955326	0.775371	1.17705	0.667786	0.99705
TNFRSF10D	Q9UBN6	TRAIL R4	Tumor necrosis factor receptor superfamily member 10D	SeqId_14121_24	96	Kidney	1.04433	0.856668	1.27309	0.667792	0.99705
DLX4	Q92988	DLX4	Homeobox protein DLX-4	SeqId_11910_27	96	Kidney	1.04478	0.855115	1.27652	0.668189	0.99705
PSME2	Q9UL46	PSME2	Proteasome activator complex subunit 2	SeqId_17694_32	96	Kidney	0.954437	0.771113	1.18134	0.668255	0.99705
FOLR3	P41439	FOLR3	Folate receptor gamma	SeqId_15495_9	96	Kidney	0.957583	0.785342	1.1676	0.668348	0.99705
NAP1L1	P55209	NP1L1	Nucleosome assembly protein 1-like 1	SeqId_13636_20	96	Kidney	0.957691	0.785821	1.16715	0.668376	0.99705
PRPSAP2	O60256	KPRB	Phosphoribosyl pyrophosphate synthase-associated protein 2	SeqId_19150_20	96	Kidney	1.04582	0.851888	1.28389	0.668574	0.99705
PAK6	Q9NQU5	PAK6	Serine/threonine-protein kinase PAK 6	SeqId_3827_22	96	Kidney	0.957149	0.783151	1.1698	0.668758	0.99705
GSTP1	P09211	Glutathione S-transferase Pi	Glutathione S-transferase P	SeqId_4911_49	96	Kidney	1.04513	0.853689	1.27951	0.668933	0.99705
EXTL2	Q9UBQ6	EXTL2	Exostosin-like 2	SeqId_6528_95	96	Kidney	0.957211	0.783332	1.16969	0.668961	0.99705
RRAGC	Q9HB90	RRAGC	Ras-related GTP-binding protein C	SeqId_12548_75	96	Kidney	0.956778	0.781324	1.17163	0.669026	0.99705
CP	P00450	Ceruloplasmin	Ceruloplasmin	SeqId_17453_34	96	Kidney	0.955661	0.776241	1.17655	0.669029	0.99705
OSBPL11	Q9BXB4	OSB11	Oxysterol-binding protein-related protein 11	SeqId_12878_60	96	Kidney	0.956976	0.782151	1.17088	0.669175	0.99705
MLEC	Q14165	K0152	Malectin	SeqId_6285_71	96	Kidney	0.955987	0.777413	1.17558	0.669625	0.99705
COL6A3	P12111	Collagen alpha-3(VI):BPTI/Kunitz inhibitor	Collagen alpha-3(VI) chain:Bovine pancreatic trypsin inhibitor/Kunitz inhibitor domain, isoform 1	SeqId_11196_31	96	Kidney	0.95436	0.769921	1.18298	0.669855	0.99705
COX4I2	Q96KJ9	COX42	Cytochrome c oxidase subunit 4 isoform 2, mitochondrial	SeqId_7850_1	96	Kidney	0.956759	0.780625	1.17264	0.67023	0.99705
FAM241B	Q96D05	CJ035	Uncharacterized protein C10orf35	SeqId_8220_15	96	Kidney	0.957138	0.782035	1.17145	0.670863	0.99705
AKR1B1	P15121	Aldose reductase	Aldose reductase	SeqId_16606_85	96	Kidney	0.957877	0.784637	1.16937	0.672431	0.99705
SYK	P43405	KSYK:SH2, 1 and 2	Tyrosine-protein kinase SYK:Src Homology domain	SeqId_11378_37	96	Kidney	0.957021	0.780407	1.1736	0.672987	0.99705
ARF1	P84077	ARF1	ADP-ribosylation factor 1	SeqId_19239_5	96	Kidney	1.04498	0.851761	1.28204	0.673156	0.99705
IL7R	P16871	IL-7 Ra	Interleukin-7 receptor subunit alpha	SeqId_5089_11	96	Kidney	0.956639	0.778447	1.17562	0.67338	0.99705
GH2	P01242	SOM2	Growth hormone variant	SeqId_10978_39	96	Kidney	0.954715	0.769623	1.18432	0.673414	0.99705
CD5	P06127	CD5:ECD	T-cell surface glycoprotein CD5:Extracellular domain	SeqId_5596_75	96	Kidney	1.04291	0.857791	1.26798	0.673452	0.99705
KDSR	Q06136	KDSR	3-ketodihydrosphingosine reductase	SeqId_19483_16	96	Kidney	1.04354	0.855813	1.27244	0.673619	0.99705
KIAA0040	Q15053	KIAA0040	Uncharacterized protein KIAA0040	SeqId_14603_51	96	Kidney	0.956059	0.775646	1.17844	0.673643	0.99705
THBS3	P49746	TSP3	Thrombospondin-3	SeqId_8982_65	96	Kidney	0.956594	0.778041	1.17612	0.673763	0.99705
RPS7	P62081	RS7	40S ribosomal protein S7	SeqId_3864_5	96	Kidney	1.044	0.854268	1.27586	0.673929	0.99705
TBX5	Q99593	TBX5	T-box transcription factor TBX5	SeqId_11202_70	96	Kidney	0.956998	0.77978	1.17449	0.673992	0.99705
MAN2B2	Q9Y2E5	MA2B2	Epididymis-specific alpha-mannosidase	SeqId_9251_28	96	Kidney	1.04478	0.851891	1.28134	0.674005	0.99705
LRRTM1	Q86UE6	LRRT1	Leucine-rich repeat transmembrane neuronal protein 1	SeqId_19360_22	96	Kidney	1.04374	0.854874	1.27433	0.674231	0.99705
AIF1	P55008	AIF1	Allograft inflammatory factor 1	SeqId_2849_49	96	Kidney	1.04411	0.853753	1.27691	0.674244	0.99705
POR	P16435	NADPH-P450 Oxidoreductase	NADPH--cytochrome P450 reductase	SeqId_2731_29	96	Kidney	1.04807	0.841999	1.30456	0.674261	0.99705
DYRK3	O43781	DYRK3	Dual specificity tyrosine-phosphorylation-regulated kinase 3	SeqId_4359_87	96	Kidney	1.04396	0.854154	1.27594	0.674342	0.99705
PGAM1	P18669	Phosphoglycerate mutase 1	Phosphoglycerate mutase 1	SeqId_3896_5	96	Kidney	0.958083	0.784616	1.1699	0.674342	0.99705
PARP16	Q8N5Y8	PAR16	Mono [ADP-ribose] polymerase PARP16	SeqId_7881_244	96	Kidney	0.957788	0.783103	1.17144	0.674626	0.99705
ULBP3	Q9BZM4	ULBP-3	NKG2D ligand 3	SeqId_2747_3	96	Kidney	1.04442	0.852563	1.27946	0.674685	0.99705
SLITRK5	O94991	SLIK5	SLIT and NTRK-like protein 5	SeqId_4568_17	96	Kidney	1.0461	0.847318	1.29151	0.675131	0.99705
OVCA2	Q8WZ82	OVCA2	Esterase OVCA2	SeqId_17697_2	96	Kidney	0.957549	0.781727	1.17292	0.675149	0.99705
DVL2	O14641	DVL2	Segment polarity protein dishevelled homolog DVL-2	SeqId_13575_40	96	Kidney	0.956905	0.778739	1.17583	0.675162	0.99705
TBCE	Q15813	TBCE	Tubulin-specific chaperone E	SeqId_11211_7	96	Kidney	0.958023	0.783784	1.171	0.675424	0.99705
ICAM5	Q9UMF0	sICAM-5	Intercellular adhesion molecule 5	SeqId_5124_69	96	Kidney	0.952542	0.758639	1.196	0.67544	0.99705
SVEP1	Q4LDE5	SVEP1:EGF-like domains 4-6	Sushi, von Willebrand factor type A, EGF and pentraxin domain-containing protein 1:EGF-like domains 4-6	SeqId_11178_21	96	Kidney	0.956012	0.774458	1.18013	0.675473	0.99705
PLD5	Q8N7P1	PLD5	Inactive phospholipase D5	SeqId_8081_55	96	Kidney	1.0451	0.850043	1.28492	0.675541	0.99705
EQTN	Q9NQ60	EQTN	Equatorin	SeqId_11162_37	96	Kidney	0.958205	0.784507	1.17036	0.675666	0.99705
EVA1B	Q9NVM1	F176B	Protein eva-1 homolog B	SeqId_8062_15	96	Kidney	0.957531	0.781048	1.17389	0.676297	0.99705
MRAP	Q8TCY5	MRAP	Melanocortin-2 receptor accessory protein	SeqId_7895_108	96	Kidney	0.957556	0.781048	1.17395	0.676516	0.99705
BCL2L10	Q9HD36	B2L10	Bcl-2-like protein 10	SeqId_7249_307	96	Kidney	1.04427	0.851937	1.28001	0.676635	0.99705
UBE2K	P61086	UBE2K	Ubiquitin-conjugating enzyme E2 K	SeqId_17380_2	96	Kidney	0.957549	0.780867	1.17421	0.676803	0.99705
KCNAB2	Q13303	KCAB2	Voltage-gated potassium channel subunit beta-2	SeqId_10015_119	96	Kidney	0.958018	0.78287	1.17235	0.677153	0.99705
CD48	P09326	CD48	CD48 antigen	SeqId_3292_75	96	Kidney	0.956804	0.777183	1.17794	0.677227	0.99705
MAP1LC3B	Q9GZQ8	MLP3B	Microtubule-associated proteins 1A/1B light chain 3B	SeqId_11608_5	96	Kidney	0.958452	0.78464	1.17077	0.677647	0.99705
ERLEC1	Q96DZ1	XTP3B	Endoplasmic reticulum lectin 1	SeqId_8957_72	96	Kidney	0.957458	0.779986	1.17531	0.677675	0.99705
MRPL58	Q14197	ICT1	Peptidyl-tRNA hydrolase ICT1, mitochondrial	SeqId_6380_23	96	Kidney	0.95805	0.782513	1.17296	0.678127	0.99705
MUCL1	Q96DR8	MUCL1	Mucin-like protein 1	SeqId_10975_59	96	Kidney	1.04323	0.854228	1.27405	0.678133	0.99705
DEFB106A	Q8N104	D106A	Beta-defensin 106	SeqId_5664_57	96	Kidney	0.957864	0.781583	1.1739	0.678238	0.99705
IL18R1	Q13478	IL-18 Ra	Interleukin-18 receptor 1	SeqId_14079_14	96	Kidney	0.958212	0.783118	1.17245	0.678419	0.99705
PPP3R1	P63098	Calcineurin B a	Calcineurin subunit B type 1	SeqId_15545_13	96	Kidney	1.04486	0.849099	1.28575	0.67845	0.99705
GOLM1	Q8NBJ4	GOLM1	Golgi membrane protein 1	SeqId_8983_7	96	Kidney	1.04378	0.852325	1.27825	0.678525	0.99705
CES1	P23141	carboxylesterase, liver	Liver carboxylesterase 1	SeqId_15487_164	96	Kidney	0.958332	0.783384	1.17235	0.678986	0.99705
NEFL	P07196	NFL	Neurofilament light polypeptide	SeqId_10082_251	96	Kidney	0.958663	0.784899	1.1709	0.679059	0.99705
VIT	Q6UXI7	VITRN	Vitrin	SeqId_6234_74	96	Kidney	1.04773	0.839978	1.30686	0.679239	0.99705
DES	P17661	Desmin	Desmin	SeqId_12030_82	96	Kidney	1.04331	0.853278	1.27565	0.67941	0.99705
CLEC12A	Q5QGZ9	CL12A	C-type lectin domain family 12 member A	SeqId_11187_11	96	Kidney	1.04383	0.851621	1.27943	0.679486	0.99705
CHIT1	Q13231	Chitotriosidase-1	Chitotriosidase-1	SeqId_3600_2	96	Kidney	0.958157	0.78221	1.17368	0.679658	0.99705
YME1L1	Q96TA2	YMEL1	ATP-dependent zinc metalloprotease YME1L1	SeqId_11190_129	96	Kidney	0.958346	0.783081	1.17284	0.679696	0.99705
SLTM	Q9NWH9	SLTM	SAFB-like transcription modulator	SeqId_8320_5	96	Kidney	0.957594	0.779537	1.17632	0.679728	0.99705
RLN3	Q8WXF3	REL3	Relaxin-3	SeqId_6027_31	96	Kidney	1.04407	0.850698	1.28139	0.679846	0.99705
CRKL	P46109	CRKL	Crk-like protein	SeqId_9877_28	96	Kidney	0.958594	0.784144	1.17185	0.679886	0.99705
RBKS	Q9H477	RBSK	Ribokinase	SeqId_19467_3	96	Kidney	0.958815	0.785082	1.17099	0.680085	0.99705
TRABD2A	Q86V40	CB089	Metalloprotease TIKI1	SeqId_9401_57	96	Kidney	1.04275	0.854362	1.27268	0.68051	0.99705
NSF	P46459	NSF	Vesicle-fusing ATPase	SeqId_13992_12	96	Kidney	1.04357	0.851747	1.27858	0.680701	0.99705
CTSF	Q9UBX1	CATF	Cathepsin F	SeqId_9212_22	96	Kidney	1.04441	0.849121	1.28462	0.680746	0.99705
SNAP29	O95721	SNP29	Synaptosomal-associated protein 29	SeqId_12357_41	96	Kidney	0.958328	0.782437	1.17376	0.680761	0.99705
PLXNB3	Q9ULL4	PLXB3	Plexin-B3	SeqId_16922_53	96	Kidney	1.04423	0.849651	1.28336	0.68082	0.99705
UCMA	Q8WVF2	UCMA	Unique cartilage matrix-associated protein	SeqId_10977_55	96	Kidney	0.958374	0.782497	1.17378	0.681053	0.99705
TACO1	Q9BSH4	TACO1	Translational activator of cytochrome c oxidase 1	SeqId_9257_14	96	Kidney	1.04303	0.853008	1.27538	0.681377	0.99705
GPC5	P78333	GPC5	Glypican-5	SeqId_4991_12	96	Kidney	1.04326	0.852268	1.27705	0.681449	0.99705
ASPRV1	Q53RT3	APRV1	Retroviral-like aspartic protease 1	SeqId_10902_53	96	Kidney	1.04411	0.849553	1.28323	0.681585	0.99705
ALPP	P05187	Alkaline phosphatase, placental	Alkaline phosphatase, placental type	SeqId_7813_6	96	Kidney	0.95065	0.746452	1.21071	0.681653	0.99705
FGL1	Q08830	FGL1	Fibrinogen-like protein 1	SeqId_5581_28	96	Kidney	0.955061	0.766687	1.18972	0.681654	0.99705
OTOR	Q9NRC9	Otoraplin	Otoraplin	SeqId_15432_1	96	Kidney	1.04298	0.852925	1.27538	0.681802	0.99705
C3	P01024	iC3b	Complement C3b, inactivated	SeqId_2683_1	96	Kidney	1.0448	0.846945	1.28886	0.682457	0.99705
SPEF1	Q9Y4P9	SPEF1	Sperm flagellar protein 1	SeqId_12876_39	96	Kidney	0.958295	0.781361	1.1753	0.682502	0.99705
NAT14	Q8WUY8	NAT14	N-acetyltransferase 14	SeqId_11120_49	96	Kidney	1.04241	0.854112	1.27222	0.682823	0.99705
SCGB3A1	Q96QR1	Secretoglobin family 3A member 1	Secretoglobin family 3A member 1	SeqId_6252_62	96	Kidney	1.04771	0.837818	1.31018	0.682832	0.99705
TFF2	Q03403	Trefoil factor 2	Trefoil factor 2	SeqId_9191_8	96	Kidney	1.04712	0.839549	1.30601	0.682939	0.99705
BLMH	Q13867	BLMH	Bleomycin hydrolase	SeqId_14250_115	96	Kidney	1.04292	0.85214	1.2764	0.683515	0.99705
SIRPA	P78324	SHPS1	Tyrosine-protein phosphatase non-receptor type substrate 1	SeqId_5430_66	96	Kidney	1.04364	0.849785	1.28173	0.683669	0.99705
AGA	P20933	ASPG	N(4)-(beta-N-acetylglucosaminyl)-L-asparaginase	SeqId_10435_2	96	Kidney	1.04394	0.848699	1.2841	0.683949	0.99705
EEF2K	O00418	EF2K	Eukaryotic elongation factor 2 kinase	SeqId_12332_7	96	Kidney	1.04307	0.851181	1.27821	0.68435	0.99705
KIFBP	Q96EK5	KBP	KIF1-binding protein	SeqId_12956_40	96	Kidney	1.04322	0.850371	1.27981	0.684912	0.99705
SNX1	Q13596	SNX1	Sorting nexin-1	SeqId_6955_68	96	Kidney	1.0423	0.853267	1.2732	0.684926	0.99705
TNFRSF1B	P20333	TNF sR-II	Tumor necrosis factor receptor superfamily member 1B	SeqId_8368_102	96	Kidney	0.958622	0.781365	1.17609	0.685396	0.99705
QDPR	P09417	DHPR	Dihydropteridine reductase	SeqId_11257_1	96	Kidney	0.958679	0.781564	1.17593	0.685531	0.99705
MEOX2	P50222	MEOX2	Homeobox protein MOX-2	SeqId_18259_15	96	Kidney	1.04282	0.851268	1.27747	0.685545	0.99705
GDF5	P43026	BMP-14	Growth/differentiation factor 5	SeqId_2752_62	96	Kidney	0.959651	0.786078	1.17155	0.685771	0.99705
LTBR	P36941	Lymphotoxin b R	Tumor necrosis factor receptor superfamily member 3	SeqId_2636_10	96	Kidney	1.04232	0.852639	1.27419	0.685909	0.99705
LRRTM4	Q86VH4	LRRT4:CD	Leucine-rich repeat transmembrane neuronal protein 4:Isoform 2, Cytoplasmic domain	SeqId_8646_61	96	Kidney	1.04292	0.850583	1.27876	0.686161	0.99705
TG	P01266	Thyroglobulin	Thyroglobulin	SeqId_18839_24	96	Kidney	1.04168	0.854396	1.27001	0.686353	0.99705
CD46	P15529	CD46	Membrane cofactor protein	SeqId_17682_1	96	Kidney	1.04358	0.848381	1.28369	0.686414	0.99705
IAPP	P10997	IAPP	Islet amyloid polypeptide	SeqId_19639_53	96	Kidney	1.04371	0.847951	1.28466	0.686454	0.99705
ADAMDEC1	O15204	ADEC1	ADAM DEC1	SeqId_9115_78	96	Kidney	0.958611	0.780445	1.17745	0.687007	0.99705
IFNG	P01579	IFN-g	Interferon gamma	SeqId_15346_31	96	Kidney	1.0426	0.851061	1.27723	0.687114	0.99705
RBM24	Q9BX46	RBM24	RNA-binding protein 24	SeqId_11380_84	96	Kidney	1.04167	0.853613	1.27115	0.687776	0.99705
NECTIN3	Q9NQS3	Nectin 3	Nectin-3	SeqId_13557_3	96	Kidney	0.958611	0.779943	1.17821	0.68793	0.99705
BPGM	P07738	PMGE	Bisphosphoglycerate mutase	SeqId_12020_39	96	Kidney	0.957962	0.776778	1.18141	0.688052	0.99705
BIRC3	Q13489	cIAP-2	Baculoviral IAP repeat-containing protein 3	SeqId_4973_18	96	Kidney	1.0427	0.850112	1.27891	0.688187	0.99705
HP	P00738	Haptoglobin, Mixed Type	Haptoglobin	SeqId_3054_3	96	Kidney	1.04239	0.85108	1.2767	0.688201	0.99705
RABIF	P47224	MSS4	Guanine nucleotide exchange factor MSS4	SeqId_18483_36	96	Kidney	0.95959	0.784358	1.17397	0.688453	0.99705
DUSP23	Q9BVJ7	DUS23	Dual specificity protein phosphatase 23	SeqId_17326_44	96	Kidney	1.04233	0.850843	1.27691	0.688919	0.99705
SCO2	O43819	SCO2	Protein SCO2 homolog, mitochondrial	SeqId_16851_50	96	Kidney	0.958898	0.780694	1.17778	0.689078	0.99705
EDDM3B	P56851	EP3B	Epididymal secretory protein E3-beta	SeqId_7782_34	96	Kidney	0.959194	0.782038	1.17648	0.689227	0.99705
PCDHB2	Q9Y5E7	PCDB2	Protocadherin beta-2	SeqId_10748_216	96	Kidney	1.04226	0.850756	1.27688	0.689429	0.99705
ELAVL1	Q15717	ELAV1	ELAV-like protein 1	SeqId_11592_1	96	Kidney	1.04155	0.853038	1.27171	0.68945	0.99705
DSG1	Q02413	Desmoglein-1	Desmoglein-1	SeqId_2976_58	96	Kidney	0.959293	0.782383	1.1762	0.689463	0.99705
PPIA	P62937	Cyclophilin A	Peptidyl-prolyl cis-trans isomerase A	SeqId_3844_2	96	Kidney	0.958946	0.780686	1.17791	0.68952	0.99705
EEF1D	P29692	EF1D	Elongation factor 1-delta	SeqId_17826_341	96	Kidney	1.04201	0.851434	1.27525	0.689646	0.99705
SLMAP	Q14BN4	SLMAP	Sarcolemmal membrane-associated protein	SeqId_7191_32	96	Kidney	1.04122	0.853603	1.27007	0.690275	0.99705
SH3GL2	Q99962	SH3G2	Endophilin-A1	SeqId_12499_108	96	Kidney	1.04253	0.849232	1.27982	0.690593	0.99705
CSPG4	Q6UVK1	CSPG4	Chondroitin sulfate proteoglycan 4	SeqId_8951_162	96	Kidney	1.04156	0.852273	1.27288	0.69071	0.99705
ISG15	P05161	UCRP	Ubiquitin-like protein ISG15	SeqId_14151_4	96	Kidney	1.04149	0.852457	1.27244	0.690749	0.99705
CNOT1	A5YKK6	CNOT1	CCR4-NOT transcription complex subunit 1	SeqId_13482_14	96	Kidney	1.04156	0.852206	1.27299	0.69079	0.99705
NCR2	O95944	NKp44	Natural cytotoxicity triggering receptor 2	SeqId_2734_49	96	Kidney	1.04158	0.852041	1.27327	0.690996	0.99705
ACP7	Q6ZNF0	PAPL	Iron/zinc purple acid phosphatase-like protein	SeqId_8011_96	96	Kidney	0.959149	0.780766	1.17829	0.691155	0.99705
ST13	P50502	suppression of tumorigenicity 13	Hsc70-interacting protein	SeqId_18387_7	96	Kidney	1.04229	0.849619	1.27867	0.69119	0.99705
LRRC3B	Q96PB8	LRC3B	Leucine-rich repeat-containing protein 3B	SeqId_18947_3	96	Kidney	1.04125	0.852929	1.27115	0.691287	0.99705
PIGR	P01833	PIGR	Polymeric immunoglobulin receptor	SeqId_3216_2	96	Kidney	1.04774	0.832261	1.319	0.691386	0.99705
SIGLEC11	Q96RL6	SIG11:CD	Sialic acid-binding Ig-like lectin 11:Cytoplasmic domain, Isoform 2	SeqId_8913_22	96	Kidney	1.0416	0.85163	1.27395	0.691549	0.99705
FCGR3B	O75015	FCG3B	Low affinity immunoglobulin gamma Fc region receptor III-B	SeqId_3311_27	96	Kidney	0.959536	0.782338	1.17687	0.691705	0.99705
IL36G	Q9NZH8	IL-1F9	Interleukin-36 gamma	SeqId_9117_4	96	Kidney	1.04203	0.85011	1.27728	0.691787	0.99705
NPTX2	P47972	NPTX2	Neuronal pentraxin-2	SeqId_6521_35	96	Kidney	0.957833	0.774072	1.18522	0.691797	0.99705
SPP1	P10451	Osteopontin	Osteopontin	SeqId_13113_7	96	Kidney	1.04192	0.850401	1.27657	0.691908	0.99705
CILP	O75339	CILP	Cartilage intermediate layer protein 1	SeqId_5717_2	96	Kidney	0.959105	0.780064	1.17924	0.692045	0.99705
FAM172A	Q8WUF8	F172A	Protein FAM172A	SeqId_5615_62	96	Kidney	1.04295	0.84696	1.28429	0.692137	0.99705
PYDC1	Q8WXC3	PYDC1	Pyrin domain-containing protein 1	SeqId_12835_101	96	Kidney	0.959158	0.779974	1.17951	0.692673	0.99705
TF	P02787	Transferrin	Serotransferrin	SeqId_4162_54	96	Kidney	1.04209	0.849338	1.2786	0.692746	0.99705
HSD17B14	Q9BPX1	DHB14	17-beta-hydroxysteroid dehydrogenase 14	SeqId_13972_4	96	Kidney	0.959515	0.781583	1.17795	0.692898	0.99705
NT5C3B	Q969T7	Cytosolic 5'-nucleotidase III-like protein	7-methylguanosine phosphate-specific 5'-nucleotidase	SeqId_19135_5	96	Kidney	1.04135	0.851547	1.27346	0.693082	0.99705
KRT72	Q14CN4	Keratin 72	Keratin, type II cytoskeletal 72	SeqId_11566_48	96	Kidney	0.960205	0.784746	1.1749	0.693262	0.99705
NME1	P15531	Nucleoside diphosphate kinase A	Nucleoside diphosphate kinase A	SeqId_5909_51	96	Kidney	0.959546	0.781433	1.17826	0.693447	0.99705
TLR5	O60602	TLR5	Toll-like receptor 5	SeqId_18935_14	96	Kidney	0.958648	0.777014	1.18274	0.693551	0.99705
PET117	Q6UWS5	PT117	Protein PET117 homolog, mitochondrial	SeqId_19303_64	96	Kidney	0.960178	0.783924	1.17606	0.694523	0.99705
TLR3	O15455	TLR3	Toll-like receptor 3	SeqId_16918_198	96	Kidney	1.04126	0.85084	1.27429	0.694795	0.99705
APOE	P02649	Apo E4	Apolipoprotein E (isoform E4)	SeqId_2938_55	96	Kidney	0.960343	0.784437	1.1757	0.695058	0.99705
CEBPA	P49715	CEBPA	CCAAT/enhancer-binding protein alpha	SeqId_18874_66	96	Kidney	1.0412	0.850706	1.27434	0.695349	0.99705
TCP11	Q8WWU5	TCP11	T-complex protein 11 homolog	SeqId_8334_65	96	Kidney	0.960335	0.783977	1.17637	0.695828	0.99705
B4GALT6	Q9UBX8	B4GT6	Beta-1,4-galactosyltransferase 6	SeqId_10832_24	96	Kidney	1.04553	0.836245	1.30719	0.696016	0.99705
ERLIN1	O75477	ERLN1	Erlin-1	SeqId_8776_10	96	Kidney	1.04155	0.84914	1.27756	0.696035	0.99705
CS	O75390	CISY	Citrate synthase, mitochondrial	SeqId_18309_18	96	Kidney	1.04079	0.851606	1.27201	0.696059	0.99705
GJA1	P17302	CXA1	Gap junction alpha-1 protein	SeqId_9937_7	96	Kidney	0.960732	0.785748	1.17468	0.696151	0.99705
PRLR	P16471	Prolactin Receptor	Prolactin receptor	SeqId_5114_65	96	Kidney	1.04138	0.849528	1.27655	0.696345	0.99705
CSRP1	P21291	Cysteine-rich protein 1	Cysteine and glycine-rich protein 1	SeqId_15529_33	96	Kidney	1.04115	0.850078	1.27516	0.696682	0.99705
PLA2G12B	Q9BX93	sPLA(2)-XIII	Group XIIB secretory phospholipase A2-like protein	SeqId_9380_2	96	Kidney	0.959761	0.780546	1.18013	0.696935	0.99705
PTPRJ	Q12913	PTPRJ	Receptor-type tyrosine-protein phosphatase eta	SeqId_8250_2	96	Kidney	0.961411	0.788655	1.17201	0.696965	0.99705
TNFRSF1B	P20333	TNF sR-II	Tumor necrosis factor receptor superfamily member 1B	SeqId_3152_57	96	Kidney	1.04136	0.849116	1.27713	0.697109	0.99705
TCN1	P20061	Holo-TC I	Transcobalamin-1	SeqId_19614_8	96	Kidney	1.04152	0.848267	1.27881	0.697626	0.99705
CNP	P09543	CN37	2',3'-cyclic-nucleotide 3'-phosphodiesterase	SeqId_6609_22	96	Kidney	0.95918	0.777302	1.18362	0.697632	0.99705
TPPP2	P59282	TPPP2	Tubulin polymerization-promoting protein family member 2	SeqId_12800_5	96	Kidney	0.958612	0.77434	1.18674	0.697954	0.99705
ITM2C	Q9NQX7	ITM2C:N-term	Integral membrane protein 2C:N-term	SeqId_10560_1	96	Kidney	1.04031	0.852006	1.27024	0.698065	0.99705
TAFA1	Q7Z5A9	F19A1	Protein FAM19A1	SeqId_5753_21	96	Kidney	0.960661	0.784323	1.17665	0.69811	0.99705
HPSE	Q9Y251	HPSE	Heparanase	SeqId_5604_30	96	Kidney	0.960341	0.782701	1.1783	0.698179	0.99705
F13B|F13A1	P05160|P00488	Coagulation factor XIII	Coagulation factor XIII	SeqId_16927_9	96	Kidney	1.04108	0.849347	1.27609	0.69828	0.99705
INHBA	P08476	Inhibin bA chain	Inhibin beta A chain	SeqId_13738_8	96	Kidney	1.04187	0.84653	1.2823	0.698585	0.99705
CDKN3	Q16667	CDKN3	Cyclin-dependent kinase inhibitor 3	SeqId_14178_18	96	Kidney	1.04071	0.850217	1.27389	0.69885	0.99705
SHC2	P98077	SHC2	SHC-transforming protein 2	SeqId_14074_2	96	Kidney	0.959895	0.779898	1.18143	0.699249	0.99705
MRPL55	Q7Z7F7	RM55	39S ribosomal protein L55, mitochondrial	SeqId_11135_5	96	Kidney	0.96098	0.785205	1.1761	0.699365	0.99705
CLEC4C	Q8WTT0	CLC4C	C-type lectin domain family 4 member C	SeqId_9094_5	96	Kidney	1.04127	0.847676	1.27908	0.699976	0.99705
DYNLL2	Q96FJ2	DYL2	Dynein light chain 2, cytoplasmic	SeqId_11493_169	96	Kidney	0.960942	0.784401	1.17722	0.700472	0.99705
RAB17	Q9H0T7	RAB17	Ras-related protein Rab-17	SeqId_11118_107	96	Kidney	1.04083	0.848837	1.27625	0.700483	0.99705
SMR3A	Q99954	SMR3A	Submaxillary gland androgen-regulated protein 3A	SeqId_7838_27	96	Kidney	1.04074	0.849033	1.27574	0.700646	0.99705
PTK2	Q05397	FAK1	Focal adhesion kinase 1	SeqId_4986_59	96	Kidney	0.960566	0.782426	1.17926	0.700662	0.99705
TKT	P29401	Transketolase	Transketolase	SeqId_4306_4	96	Kidney	0.961254	0.785821	1.17585	0.700709	0.99705
FHIT	P49789	Fragile histidine triad protein	Bis(5'-adenosyl)-triphosphatase	SeqId_9826_135	96	Kidney	0.961989	0.789356	1.17238	0.70096	0.99705
GPR142	Q7Z601	GP142	Probable G-protein coupled receptor 142	SeqId_12766_33	96	Kidney	0.96188	0.78862	1.1732	0.701305	0.99705
WFDC1	Q9HC57	WFDC1	WAP four-disulfide core domain protein 1	SeqId_9316_67	96	Kidney	0.960122	0.779714	1.18227	0.701554	0.99705
RSPO4	Q2I0M5	RSPO4	R-spondin-4	SeqId_8464_31	96	Kidney	1.0466	0.829095	1.32117	0.701568	0.99705
RB1	P06400	Rb	Retinoblastoma-associated protein	SeqId_5024_67	96	Kidney	1.04017	0.850255	1.27251	0.701788	0.99705
HTR7	P34969	5HT7R	5-hydroxytryptamine receptor 7	SeqId_13547_5	96	Kidney	0.960848	0.783157	1.17886	0.701854	0.99705
RAF1	P04049	c-Raf	RAF proto-oncogene serine/threonine-protein kinase	SeqId_10001_7	96	Kidney	0.960602	0.781818	1.18027	0.702055	0.99705
ECE1	P42892	Endothelin-converting enzyme 1:CD	Endothelin-converting enzyme 1:Cytoplasmic domain	SeqId_8767_44	96	Kidney	0.961843	0.787886	1.17421	0.702298	0.99705
SRC	P12931	p60-Src	Proto-oncogene tyrosine-protein kinase Src	SeqId_15433_4	96	Kidney	1.04045	0.848951	1.27515	0.702384	0.99705
PEX5	P50542	PEX5	Peroxisomal targeting signal 1 receptor	SeqId_5915_58	96	Kidney	1.041	0.846948	1.27953	0.702614	0.99705
CABLES2	Q9BTV7	CABL2	CDK5 and ABL1 enzyme substrate 2	SeqId_7105_7	96	Kidney	1.03978	0.851028	1.27038	0.702727	0.99705
ZAP70	P43403	ZAP70	Tyrosine-protein kinase ZAP-70	SeqId_3837_6	96	Kidney	1.03917	0.852657	1.26647	0.70346	0.99705
RHEX	Q6ZWK4	CA186	Uncharacterized protein C1orf186	SeqId_8102_239	96	Kidney	1.04027	0.848861	1.27484	0.703545	0.99705
CAPG	P40121	CAPG	Macrophage-capping protein	SeqId_4968_50	96	Kidney	1.04208	0.842684	1.28865	0.703676	0.99705
STK17B	O94768	DRAK2	Serine/threonine-protein kinase 17B	SeqId_5249_31	96	Kidney	0.961736	0.78643	1.17612	0.703941	0.99705
C1QL2	Q7Z5L3	C1QL2	Complement C1q-like protein 2	SeqId_15670_15	96	Kidney	0.961848	0.786831	1.17579	0.704236	0.99705
CPA4	Q9UI42	CBPA4	Carboxypeptidase A4	SeqId_9267_2	96	Kidney	1.04086	0.84633	1.2801	0.704417	0.99705
PPIH	O43447	PPIH	Peptidyl-prolyl cis-trans isomerase H	SeqId_12449_16	96	Kidney	0.961785	0.786335	1.17638	0.704554	0.99705
SULT1B1	O43704	ST1B1	Sulfotransferase family cytosolic 1B member 1	SeqId_12671_35	96	Kidney	0.961858	0.786327	1.17657	0.705223	0.99705
HAPLN1	P10915	HPLN1	Hyaluronan and proteoglycan link protein 1	SeqId_3196_6	96	Kidney	0.961525	0.784616	1.17832	0.705271	0.99705
SEC22A	Q96IW7	SC22A	Vesicle-trafficking protein SEC22a	SeqId_13713_164	96	Kidney	1.04029	0.847606	1.27678	0.705459	0.99705
PTGR2	Q8N8N7	PTGR2	Prostaglandin reductase 2	SeqId_18943_4	96	Kidney	0.961768	0.785664	1.17735	0.705592	0.99705
IL10RA	Q13651	IL-10 Ra:ECD	Interleukin-10 receptor subunit alpha:Extracellular domain	SeqId_8104_21	96	Kidney	0.961309	0.783311	1.17975	0.70565	0.99705
PDILT	Q8N807	PDILT	Protein disulfide-isomerase-like protein of the testis	SeqId_7092_7	96	Kidney	0.961288	0.783184	1.1799	0.705692	0.99705
STX1B	P61266	STX1B	Syntaxin-1B	SeqId_6966_144	96	Kidney	0.96193	0.78623	1.1769	0.706042	0.99705
GNRH2	O43555	GON2	Progonadoliberin-2	SeqId_10708_3	96	Kidney	0.961609	0.784532	1.17865	0.70617	0.99705
ADAMTS4	O75173	ADAMTS-4	A disintegrin and metalloproteinase with thrombospondin motifs 4	SeqId_2809_25	96	Kidney	0.961974	0.786371	1.17679	0.70618	0.99705
RXFP1	Q9HBX9	RXFP1	Relaxin receptor 1	SeqId_14135_3	96	Kidney	1.03985	0.848613	1.27417	0.706297	0.99705
SYN3	O14994	SYN3	Synapsin-3	SeqId_7199_3	96	Kidney	1.03937	0.850113	1.27076	0.706511	0.99705
NA	NA	NA	NA	NA	96	Kidney	1.04118	0.843827	1.28468	0.706669	0.99705
SULT1E1	P49888	SULT 1E	Estrogen sulfotransferase	SeqId_16932_5	96	Kidney	0.961709	0.784749	1.17857	0.706678	0.99705
MFAP4	P55083	MFAP4	Microfibril-associated glycoprotein 4	SeqId_5636_10	96	Kidney	1.04105	0.844028	1.28406	0.707035	0.99705
BTK	Q06187	BTK	Tyrosine-protein kinase BTK	SeqId_19202_10	96	Kidney	1.0393	0.849909	1.2709	0.707228	0.99705
NT5C3A	Q9H0P0	5NT3	Cytosolic 5'-nucleotidase 3A	SeqId_19615_213	96	Kidney	1.0396	0.848887	1.27315	0.707249	0.99705
APOA1	P02647	Apo A-I	Apolipoprotein A-I	SeqId_2750_3	96	Kidney	0.961409	0.782676	1.18096	0.707634	0.99705
UBXN2B	Q14CS0	UBX2B	UBX domain-containing protein 2B	SeqId_18435_40	96	Kidney	0.962334	0.787316	1.17626	0.707745	0.99705
PIP	P12273	PIP	Prolactin-inducible protein	SeqId_6060_2	96	Kidney	0.960106	0.775844	1.18813	0.708059	0.99705
LOXL3	P58215	LOXL3	Lysyl oxidase homolog 3	SeqId_15427_35	96	Kidney	1.03923	0.849432	1.27143	0.708422	0.99705
HIBCH	Q6NVY1	HIBCH	3-hydroxyisobutyryl-CoA hydrolase, mitochondrial	SeqId_12396_19	96	Kidney	1.0388	0.850751	1.26841	0.708708	0.99705
GDF9	O60383	GDF-9	Growth/differentiation factor 9	SeqId_3067_67	96	Kidney	0.96179	0.783951	1.17997	0.708782	0.99705
ERP29	P30040	ERP29	Endoplasmic reticulum resident protein 29	SeqId_13728_19	96	Kidney	1.03903	0.849689	1.27057	0.709117	0.99705
PLEKHA7	Q6IQ23	PKHA7	Pleckstrin homology domain-containing family A member 7	SeqId_12731_12	96	Kidney	0.961264	0.78086	1.18335	0.709498	0.99705
DEFB132	Q7Z7B7	DB132	Beta-defensin 132	SeqId_9022_49	96	Kidney	0.962619	0.787697	1.17639	0.709636	0.99705
INHBC|INHBA	P55103|P08476	Activin AC	Inhibin beta A chain:Inhibin beta C chain heterodimer	SeqId_18814_21	96	Kidney	0.962209	0.7856	1.17852	0.709637	0.99705
PGK2	P07205	PGK2	Phosphoglycerate kinase 2	SeqId_13936_24	96	Kidney	0.960976	0.779288	1.18502	0.709679	0.99705
NATD1	Q8N6N6	NATD1	Protein NATD1	SeqId_18261_34	96	Kidney	1.03953	0.847275	1.27542	0.710184	0.99705
SYTL4	Q96C24	SYTL4:C2 2	Synaptotagmin-like protein 4:Ca2+-dependent membrane-targeting module 2	SeqId_11563_51	96	Kidney	0.962406	0.786263	1.17801	0.710238	0.99705
MYC	P01106	c-Myc	Myc proto-oncogene protein	SeqId_10362_35	96	Kidney	1.03994	0.845827	1.27859	0.710269	0.99705
DNAJC10	Q8IXB1	DJC10	DnaJ homolog subfamily C member 10	SeqId_8297_8	96	Kidney	0.962447	0.786399	1.17791	0.710368	0.99705
MGAT4C	Q9UBM8	MGT4C	Alpha-1,3-mannosyl-glycoprotein 4-beta-N-acetylglucosaminyltransferase C	SeqId_7208_60	96	Kidney	1.03874	0.849924	1.26949	0.71041	0.99705
ROBO3	Q96MS0	ROBO3	Roundabout homolog 3	SeqId_5117_14	96	Kidney	1.03937	0.847537	1.27462	0.710685	0.99705
YIPF6	Q96EC8	YIPF6	Protein YIPF6	SeqId_9984_12	96	Kidney	1.03985	0.845715	1.27854	0.710929	0.99705
GZMA	P12544	granzyme A	Granzyme A	SeqId_3440_7	96	Kidney	0.96091	0.777876	1.18701	0.711494	0.99705
CD200R1L	Q6Q8B3	MO2R2	Cell surface glycoprotein CD200 receptor 2	SeqId_8980_19	96	Kidney	0.962793	0.787192	1.17757	0.712082	0.99705
UTS2R	Q9UKP6	UR2R	Urotensin-2 receptor	SeqId_13530_5	96	Kidney	1.03923	0.846798	1.2754	0.712624	0.99705
JAK2	O60674	JAK2	Tyrosine-protein kinase JAK2	SeqId_11816_84	96	Kidney	0.96303	0.788079	1.17682	0.712664	0.99705
PLOD3	O60568	PLOD3	Procollagen-lysine,2-oxoglutarate 5-dioxygenase 3	SeqId_10612_18	96	Kidney	1.03914	0.846912	1.275	0.712966	0.99705
POMGNT1	Q8WZA1	PMGT1	Protein O-linked-mannose beta-1,2-N-acetylglucosaminyltransferase 1	SeqId_8253_2	96	Kidney	0.962413	0.784716	1.18035	0.712971	0.99705
POLR1C	O15160	RPAC1	DNA-directed RNA polymerases I and III subunit RPAC1	SeqId_12939_1	96	Kidney	0.963389	0.789732	1.17523	0.713025	0.99705
AGER	Q15109	sRAGE	Advanced glycosylation end product-specific receptor, soluble	SeqId_4125_52	96	Kidney	1.03889	0.847652	1.27327	0.713201	0.99705
THG1L	Q9NWX6	THG1	Probable tRNA(His) guanylyltransferase	SeqId_18215_5	96	Kidney	1.03958	0.844852	1.2792	0.713746	0.99705
RAN	P62826	RAN	GTP-binding nuclear protein Ran	SeqId_4282_3	96	Kidney	1.03833	0.849142	1.26967	0.713976	0.99705
ZDHHC14	Q8IZN3	ZDH14	Probable palmitoyltransferase ZDHHC14	SeqId_11677_17	96	Kidney	0.96298	0.787035	1.17826	0.714025	0.99705
BLK	P51451	BLK	Tyrosine-protein kinase BLK	SeqId_11338_49	96	Kidney	0.962282	0.783354	1.18208	0.714137	0.99705
OLA1	Q9NTK5	GTPB9	Obg-like ATPase 1	SeqId_12659_13	96	Kidney	0.961858	0.780426	1.18547	0.715372	0.99705
RGS4	P49798	RGS4	Regulator of G-protein signaling 4	SeqId_17855_28	96	Kidney	0.962564	0.784069	1.18169	0.7154	0.99705
CHIA	Q9BZP6	CHIA	Acidic mammalian chitinase	SeqId_16591_71	96	Kidney	0.962997	0.786289	1.17942	0.715456	0.99705
DTD1	Q8TEA8	Histidyl-tRNA synthetase-related	D-tyrosyl-tRNA(Tyr) deacylase 1	SeqId_19194_9	96	Kidney	1.03888	0.845998	1.27574	0.715844	0.99705
PTK2B	Q14289	FAK2:FERM	Protein-tyrosine kinase 2-beta:4.1 protein, ezrin, radixin, moesin domain	SeqId_11395_5	96	Kidney	1.03947	0.843813	1.28049	0.715987	0.99705
KIT	P10721	SCF sR	Mast/stem cell growth factor receptor Kit	SeqId_2475_1	96	Kidney	1.04053	0.83993	1.28904	0.716155	0.99705
CHST4	Q8NCG5	CHST4	Carbohydrate sulfotransferase 4	SeqId_18876_77	96	Kidney	0.963073	0.78612	1.17986	0.71642	0.99705
EIF4G3	O43432	IF4G3	Eukaryotic translation initiation factor 4 gamma 3	SeqId_13991_47	96	Kidney	0.963205	0.7868	1.17916	0.716434	0.99705
SH3BGRL3	Q9H299	SH3BGRL3-like protein	SH3 domain-binding glutamic acid-rich-like protein 3	SeqId_17490_4	96	Kidney	1.03913	0.844701	1.2783	0.716496	0.99705
TP53	P04637	p53	Cellular tumor antigen p53	SeqId_6123_69	96	Kidney	0.962962	0.785435	1.18061	0.716599	0.99705
CD8A	P01732	CD8A	T-cell surface glycoprotein CD8 alpha chain	SeqId_15462_28	96	Kidney	0.962824	0.784634	1.18148	0.71673	0.99705
GLTP	Q9NZD2	GLTP	Glycolipid transfer protein	SeqId_12513_8	96	Kidney	1.0388	0.84562	1.27611	0.716898	0.99705
SAP18	O00422	SAP18	Histone deacetylase complex subunit SAP18	SeqId_12830_4	96	Kidney	1.03858	0.846248	1.27462	0.717144	0.99705
WWC1	Q8IX03	WWC1	Protein KIBRA	SeqId_18284_77	96	Kidney	0.963119	0.785842	1.18039	0.7173	0.99705
GSTA3	Q16772	GSTA3	Glutathione S-transferase A3	SeqId_4993_16	96	Kidney	0.962932	0.784731	1.1816	0.717521	0.99705
MSRA	Q9UJ68	MSRA	Mitochondrial peptide methionine sulfoxide reductase	SeqId_7137_8	96	Kidney	1.03823	0.847083	1.2725	0.717823	0.99705
TSTA3	Q13630	FCL	GDP-L-fucose synthase	SeqId_12657_2	96	Kidney	0.963303	0.786342	1.18009	0.718079	0.99705
TMEM9	Q9P0T7	TMEM9:CD	Transmembrane protein 9:Cytoplasmic domain	SeqId_8597_1	96	Kidney	1.03776	0.848517	1.26922	0.718209	0.99705
PKP2	Q99959	PKP2	Plakophilin-2	SeqId_14067_6	96	Kidney	1.03744	0.849658	1.26672	0.71826	0.99705
TMEM132C	Q8N3T6	T132C:ECD	Transmembrane protein 132C:Extracellular domain	SeqId_7173_141	96	Kidney	0.962884	0.784034	1.18253	0.718265	0.99705
COL6A1	P12109	Collagen a1(VI)	Collagen alpha-1(VI) chain	SeqId_16828_8	96	Kidney	1.0373	0.849955	1.26593	0.718609	0.99705
DAPP1	Q9UN19	DAPP1	Dual adapter for phosphotyrosine and 3-phosphotyrosine and 3-phosphoinositide	SeqId_11615_16	96	Kidney	0.963926	0.789199	1.17734	0.7188	0.99705
NMNAT1	Q9HAN9	NMNA1	Nicotinamide/nicotinic acid mononucleotide adenylyltransferase 1	SeqId_18932_84	96	Kidney	0.963492	0.786906	1.17971	0.718811	0.99705
CABP7	Q86V35	CABP7	Calcium-binding protein 7	SeqId_7104_71	96	Kidney	0.963112	0.7849	1.18179	0.718819	0.99705
TNFSF9	P41273	4-1BB ligand	Tumor necrosis factor ligand superfamily member 9	SeqId_2599_51	96	Kidney	1.03817	0.846481	1.27326	0.719111	0.99705
CA9	Q16790	Carbonic anhydrase 9	Carbonic anhydrase 9	SeqId_3798_71	96	Kidney	1.0384	0.845277	1.27565	0.719662	0.99705
HSPB1	P04792	HSP 27	Heat shock protein beta-1	SeqId_11103_24	96	Kidney	0.962921	0.783272	1.18377	0.719864	0.99705
SSB	P05455	LA:RRM	Lupus La protein:RNA recognition motif	SeqId_13526_5	96	Kidney	0.963604	0.786778	1.18017	0.720021	0.99705
SH2D1B	O14796	SH21B	SH2 domain-containing protein 1B	SeqId_18840_205	96	Kidney	1.03763	0.84744	1.2705	0.720668	0.99705
UBQLN2	Q9UHD9	UBQL2	Ubiquilin-2	SeqId_19121_3	96	Kidney	1.03728	0.848492	1.26807	0.721036	0.99705
G0S2	P27469	G0S2	G0/G1 switch protein 2	SeqId_8931_124	96	Kidney	0.963495	0.78559	1.18169	0.721044	0.99705
FABP5	Q01469	FABPE	Fatty acid-binding protein, epidermal	SeqId_4985_11	96	Kidney	1.03697	0.849612	1.26564	0.721069	0.99705
BUB1	O43683	BUB1	Mitotic checkpoint serine/threonine-protein kinase BUB1	SeqId_12033_3	96	Kidney	0.964011	0.788256	1.17895	0.721162	0.99705
NAALADL1	Q9UQQ1	NALDL	N-acetylated-alpha-linked acidic dipeptidase-like protein	SeqId_17505_125	96	Kidney	1.03778	0.846581	1.27215	0.721165	0.99705
ENPEP	Q07075	AMPE	Glutamyl aminopeptidase	SeqId_15558_63	96	Kidney	0.96394	0.787818	1.17944	0.72126	0.99705
HNRNPA1	P09651	ROA1	Heterogeneous nuclear ribonucleoprotein A1	SeqId_12466_7	96	Kidney	1.03948	0.840195	1.28604	0.721401	0.99705
EIF5A	P63241	eIF-5A-1	Eukaryotic translation initiation factor 5A-1	SeqId_5888_29	96	Kidney	0.963512	0.78543	1.18197	0.721461	0.99705
SIGLEC14	Q08ET2	SIG14	Sialic acid-binding Ig-like lectin 14	SeqId_8248_222	96	Kidney	0.964475	0.79045	1.17681	0.721618	0.99705
CHST14	Q8NCH0	CHSTE	Carbohydrate sulfotransferase 14	SeqId_7262_191	96	Kidney	1.03766	0.84666	1.27175	0.721699	0.99705
ITPKC	Q96DU7	IP3KC	Inositol-trisphosphate 3-kinase C	SeqId_12507_16	96	Kidney	1.03758	0.846903	1.27119	0.721781	0.99705
AHSG	P02765	a2-HS-Glycoprotein	Alpha-2-HS-glycoprotein	SeqId_3581_53	96	Kidney	1.038	0.845289	1.27465	0.721877	0.99705
INHBC	P55103	INHBC	Inhibin beta C chain	SeqId_6408_2	96	Kidney	0.961428	0.774168	1.19398	0.721918	0.99705
GAL3ST2	Q9H3Q3	G3ST2	Galactose-3-O-sulfotransferase 2	SeqId_10734_339	96	Kidney	0.964347	0.789198	1.17837	0.722582	0.99705
TIMP2	P16035	TIMP-2	Metalloproteinase inhibitor 2	SeqId_2278_61	96	Kidney	1.0377	0.845841	1.27307	0.722741	0.99705
KIR2DL1	P43626	KI2L1	Killer cell immunoglobulin-like receptor 2DL1	SeqId_17200_50	96	Kidney	0.964252	0.788416	1.1793	0.723042	0.99705
ANP32B	Q92688	AN32B	Acidic leucine-rich nuclear phosphoprotein 32 family member B	SeqId_4194_26	96	Kidney	1.03773	0.845509	1.27366	0.723049	0.99705
TNFAIP3	P21580	TNFAIP3	Tumor necrosis factor alpha-induced protein 3	SeqId_14009_65	96	Kidney	0.963407	0.783882	1.18405	0.723096	0.99705
POLH	Q9Y253	POLH	DNA polymerase eta	SeqId_10022_207	96	Kidney	0.96368	0.78528	1.18261	0.72319	0.99705
CSF2RB	P32927	IL3RB:CD	Cytokine receptor common subunit beta:Cytoplasmic domain	SeqId_11137_43	96	Kidney	1.03723	0.847231	1.26984	0.723272	0.99705
MX1	P20591	Mx1	Interferon-induced GTP-binding protein Mx1	SeqId_17460_51	96	Kidney	0.964501	0.789517	1.17827	0.723424	0.99705
PDCL2	Q8N4E4	PDCL2	Phosducin-like protein 2	SeqId_14192_31	96	Kidney	0.96457	0.78986	1.17793	0.723476	0.99705
ACADM	P11310	ACADM	Medium-chain specific acyl-CoA dehydrogenase, mitochondrial	SeqId_17333_20	96	Kidney	0.964536	0.789519	1.17835	0.723743	0.99705
STAU2	Q9NUL3	STAU2	Double-stranded RNA-binding protein Staufen homolog 2	SeqId_12970_35	96	Kidney	0.9643	0.788242	1.17968	0.723764	0.99705
FAM24B	Q8N5W8	FA24B	Protein FAM24B	SeqId_8775_61	96	Kidney	1.03733	0.846385	1.27135	0.723998	0.99705
H2BU1	Q8N257	H2B3B	Histone H2B type 3-B	SeqId_18823_52	96	Kidney	1.03857	0.841758	1.28139	0.724075	0.99705
RNF34	Q969K3	RNF34	E3 ubiquitin-protein ligase RNF34	SeqId_13386_248	96	Kidney	1.03762	0.84503	1.2741	0.724432	0.99705
NQO1	P15559	NAD(P)H dehydrogenase	NAD(P)H dehydrogenase [quinone] 1	SeqId_9837_60	96	Kidney	1.03685	0.8476	1.26836	0.724875	0.99705
HDGFL1	Q5TGJ6	HDGL1	Hepatoma-derived growth factor-like protein 1	SeqId_18898_36	96	Kidney	0.963844	0.7849	1.18358	0.725251	0.99705
MAFG	O15525	MAFG	Transcription factor MafG	SeqId_19281_86	96	Kidney	1.03722	0.845796	1.27196	0.725549	0.99705
SPINT1	O43278	HAI-1	Kunitz-type protease inhibitor 1	SeqId_2828_82	96	Kidney	0.965425	0.792789	1.17565	0.726289	0.99705
IGHM	P01871	IgM	Immunoglobulin M	SeqId_3069_52	96	Kidney	1.03682	0.84661	1.26977	0.726578	0.99705
LYPD3	O95274	LYPD3	Ly6/PLAUR domain-containing protein 3	SeqId_13107_9	96	Kidney	0.964841	0.789449	1.1792	0.72659	0.99705
ALPG	P10696	PPBN	Alkaline phosphatase, placental-like	SeqId_6715_63	96	Kidney	0.959042	0.758616	1.21242	0.726615	0.99705
HAMP	P81172	LEAP-1	Hepcidin	SeqId_3504_58	96	Kidney	0.963633	0.782685	1.18641	0.727009	0.99705
UBD	O15205	UBD	Ubiquitin D	SeqId_17772_7	96	Kidney	0.964469	0.787172	1.1817	0.727032	0.99705
DAPK1	P53355	DAPK1	Death-associated protein kinase 1	SeqId_13955_33	96	Kidney	0.964338	0.786385	1.18256	0.727163	0.99705
KPNA4	O00629	IMA4	Importin subunit alpha-3	SeqId_12698_72	96	Kidney	1.03676	0.84637	1.26999	0.727274	0.99705
ASPN	Q9BXN1	ASPN	Asporin	SeqId_6451_64	96	Kidney	1.03594	0.849163	1.26381	0.727748	0.99705
ADI1	Q9BV57	MTND	1,2-dihydroxy-3-keto-5-methylthiopentene dioxygenase	SeqId_12457_10	96	Kidney	0.964793	0.78847	1.18055	0.727777	0.99705
TMEM52	Q8NDY8	TMM52	Transmembrane protein 52	SeqId_11186_12	96	Kidney	0.96478	0.788341	1.18071	0.72787	0.99705
SH3GL3	Q99963	SH3G3	Endophilin-A3	SeqId_18318_98	96	Kidney	0.964218	0.785273	1.18394	0.727918	0.99705
LGI3	Q8N145	LGI3	Leucine-rich repeat LGI family member 3	SeqId_8003_57	96	Kidney	1.03749	0.843081	1.27673	0.728091	0.99705
TMEM230	Q96A57	TM230	Transmembrane protein 230	SeqId_11542_11	96	Kidney	1.03684	0.845543	1.27141	0.728094	0.99705
CAMK1	Q14012	CAMK1	Calcium/calmodulin-dependent protein kinase type 1	SeqId_3592_4	96	Kidney	0.964773	0.787942	1.18129	0.72847	0.99705
TRA2B	P62995	TRA2B	Transformer-2 protein homolog beta	SeqId_12373_73	96	Kidney	0.96297	0.778161	1.19167	0.72854	0.99705
B3GALT1	Q9Y5Z6	B3GT1	Beta-1,3-galactosyltransferase 1	SeqId_9541_15	96	Kidney	1.03691	0.84498	1.27243	0.728558	0.99705
AP1G2	O75843	AP1G2	AP-1 complex subunit gamma-like 2	SeqId_12714_38	96	Kidney	0.964658	0.786942	1.18251	0.729078	0.99705
UTS2	O95399	Urotensin-II	Urotensin-2	SeqId_6020_52	96	Kidney	0.964631	0.786709	1.18279	0.729221	0.99705
RBM22	Q9NW64	RBM22	Pre-mRNA-splicing factor RBM22	SeqId_12980_31	96	Kidney	1.03706	0.843847	1.27451	0.72939	0.99705
HTRA2	O43464	HTRA2	Serine protease HTRA2, mitochondrial	SeqId_3317_33	96	Kidney	1.03748	0.842216	1.27802	0.729428	0.99705
SRI	P30626	Sorcin	Sorcin	SeqId_12356_65	96	Kidney	0.964679	0.786596	1.18308	0.729825	0.99705
CSF3	P09919	G-CSF	Granulocyte colony-stimulating factor	SeqId_4840_73	96	Kidney	0.964846	0.787389	1.1823	0.730014	0.99705
OPRPN	Q99935	PROL1	Opiorphin prepropeptide	SeqId_6530_63	96	Kidney	0.964538	0.785704	1.18407	0.73002	0.99705
CBR1	P16152	CBR1	Carbonyl reductase [NADPH] 1	SeqId_12381_26	96	Kidney	0.965095	0.788674	1.18098	0.730133	0.99705
FCRL3	Q96P31	FCRL3	Fc receptor-like protein 3	SeqId_4440_15	96	Kidney	1.03672	0.844322	1.27295	0.730632	0.99705
ADAM15	Q13444	ADA15:ECD	Disintegrin and metalloproteinase domain-containing protein 15:Extracellular domain	SeqId_15455_40	96	Kidney	1.03595	0.84682	1.26733	0.731268	0.99705
SPINK4	O60575	ISK4	Serine protease inhibitor Kazal-type 4	SeqId_19213_1	96	Kidney	1.0364	0.844869	1.27136	0.731604	0.99705
EMC1	Q8N766	EMC1	ER membrane protein complex subunit 1	SeqId_11989_35	96	Kidney	1.03552	0.848192	1.26422	0.731745	0.99705
NISCH	Q9Y2I1	NISCH	Nischarin	SeqId_12738_43	96	Kidney	1.03609	0.845949	1.26896	0.731812	0.99705
ST6GALNAC2	Q9UJ37	SIA7B	Alpha-N-acetylgalactosaminide alpha-2,6-sialyltransferase 2	SeqId_7823_22	96	Kidney	0.965778	0.791363	1.17863	0.731856	0.99705
GAPDH	P04406	GAPDH, liver	Glyceraldehyde-3-phosphate dehydrogenase	SeqId_3848_14	96	Kidney	0.964923	0.78666	1.18358	0.731869	0.99705
TARBP2	Q15633	TRBP2	RISC-loading complex subunit TARBP2	SeqId_12781_2	96	Kidney	1.03626	0.845191	1.27052	0.731954	0.99705
SNRPD3	P62318	SMD3	Small nuclear ribonucleoprotein Sm D3	SeqId_17774_38	96	Kidney	0.965229	0.788257	1.18193	0.732002	0.99705
FAM189A2	Q15884	CI061	Protein FAM189A2	SeqId_5719_66	96	Kidney	1.03633	0.844822	1.27126	0.732086	0.99705
HSD17B10	Q99714	ERAB	3-hydroxyacyl-CoA dehydrogenase type-2	SeqId_4217_49	96	Kidney	1.03646	0.844007	1.2728	0.732567	0.99705
RGS10	O43665	RGS10	Regulator of G-protein signaling 10	SeqId_11634_32	96	Kidney	0.965466	0.789173	1.18114	0.732622	0.99705
RBP5	P82980	RBP-III	Retinol-binding protein 5	SeqId_19241_31	96	Kidney	0.965175	0.787533	1.18289	0.732683	0.99705
FGF12	P61328	FGF-12	Fibroblast growth factor 12	SeqId_4392_54	96	Kidney	1.03574	0.846673	1.26704	0.73272	0.99705
CNTNAP2	Q9UHC6	CNTP2	Contactin-associated protein-like 2	SeqId_6965_19	96	Kidney	1.03664	0.843127	1.27457	0.732827	0.99705
IVD	P26440	IVD	Isovaleryl-CoA dehydrogenase, mitochondrial	SeqId_17737_7	96	Kidney	0.965308	0.787924	1.18263	0.733235	0.99705
TDGF1	P13385	Cripto	Teratocarcinoma-derived growth factor 1	SeqId_5810_25	96	Kidney	0.963937	0.780364	1.19069	0.733287	0.99705
FAP	Q12884	SEPR	Prolyl endopeptidase FAP	SeqId_5029_3	96	Kidney	0.964299	0.782121	1.18891	0.733639	0.99705
RAMP3	O60896	RAMP3	Receptor activity-modifying protein 3	SeqId_15437_11	96	Kidney	1.03632	0.843794	1.27277	0.733698	0.99705
HMGN1	P05114	HMGN1	Non-histone chromosomal protein HMG-14	SeqId_9187_2	96	Kidney	1.03608	0.844617	1.27095	0.733827	0.99705
IL1R1	P14778	IL-1 sRI	Interleukin-1 receptor type 1	SeqId_2991_9	96	Kidney	1.03685	0.841546	1.27749	0.733954	0.99705
NFKB1	P19838	NF-kappa-B p105	Nuclear factor NF-kappa-B p105 subunit	SeqId_9869_28	96	Kidney	1.03623	0.84388	1.27242	0.73407	0.99705
CA10	Q9NS85	Carbonic Anhydrase X	Carbonic anhydrase-related protein 10	SeqId_13666_222	96	Kidney	0.963837	0.779219	1.1922	0.734214	0.99705
THBS1	P07996	Thrombospondin-1	Thrombospondin-1	SeqId_3474_19	96	Kidney	1.0354	0.846837	1.26596	0.734468	0.99705
GOT1	P17174	GOT1	Aspartate aminotransferase, cytoplasmic	SeqId_4912_17	96	Kidney	1.03573	0.845519	1.26872	0.734549	0.99705
CYRIB	Q9NUQ9	FA49B	Protein FAM49B	SeqId_19176_27	96	Kidney	1.03584	0.845057	1.26969	0.73459	0.99705
PCDHB1	Q9Y5F3	PCDB1	Protocadherin beta-1	SeqId_9941_70	96	Kidney	1.03527	0.846948	1.26546	0.735086	0.99705
PRKCG	P05129	PKC-G	Protein kinase C gamma type	SeqId_5476_66	96	Kidney	1.03494	0.848234	1.26274	0.735107	0.99705
SMNDC1	O75940	SPF30	Survival of motor neuron-related-splicing factor 30	SeqId_17805_35	96	Kidney	0.963491	0.776567	1.19541	0.735373	0.99705
PTPN1	P18031	PTP-1B	Tyrosine-protein phosphatase non-receptor type 1	SeqId_3005_5	96	Kidney	1.03577	0.844646	1.27013	0.735615	0.99705
KMT2D	O14686	MLL2	Histone-lysine N-methyltransferase 2D	SeqId_13623_4	96	Kidney	0.965688	0.788514	1.18267	0.735646	0.99705
SHMT2	P34897	GLYM	Serine hydroxymethyltransferase, mitochondrial	SeqId_12691_44	96	Kidney	0.965198	0.785724	1.18567	0.735764	0.99705
CPM	P14384	CBPM	Carboxypeptidase M	SeqId_9416_77	96	Kidney	1.03623	0.842596	1.27436	0.73596	0.99705
HINT2	Q9BX68	HINT2	Histidine triad nucleotide-binding protein 2, mitochondrial	SeqId_5612_16	96	Kidney	0.965629	0.787871	1.18349	0.736147	0.99705
GALNT3	Q14435	GALT3	Polypeptide N-acetylgalactosaminyltransferase 3	SeqId_6593_5	96	Kidney	1.03618	0.842588	1.27425	0.736264	0.99705
C17orf67	Q0P5P2	CQ067	Uncharacterized protein C17orf67	SeqId_9070_1	96	Kidney	0.965947	0.789544	1.18176	0.736308	0.99705
SRXN1	Q9BYN0	SRXN1	Sulfiredoxin-1	SeqId_14268_4	96	Kidney	1.03566	0.844558	1.27001	0.736339	0.99705
PLBD2	Q8NHP8	LAML2	Putative phospholipase B-like 2	SeqId_6536_54	96	Kidney	1.03517	0.846319	1.26617	0.736585	0.99705
CARHSP1	Q9Y2V2	CHSP1	Calcium-regulated heat-stable protein 1	SeqId_12808_103	96	Kidney	1.03609	0.842253	1.27454	0.737245	0.99705
NID2	Q14112	NID2	Nidogen-2	SeqId_16060_99	96	Kidney	1.03536	0.845041	1.26854	0.737401	0.99705
CD68	P34810	CD68	Macrosialin	SeqId_18922_27	96	Kidney	1.03481	0.847182	1.26398	0.73747	0.99705
ARL3	P36405	ARL3	ADP-ribosylation factor-like protein 3	SeqId_12571_14	96	Kidney	1.03595	0.842231	1.27422	0.738088	0.99705
VSTM2L	Q96N03	VTM2L	V-set and transmembrane domain-containing protein 2-like protein	SeqId_6549_60	96	Kidney	0.965024	0.783194	1.18907	0.738195	0.99705
TPM2	P07951	Tropomyosin 2	Tropomyosin beta chain	SeqId_4472_5	96	Kidney	1.03444	0.847916	1.262	0.738527	0.99705
FLNA	P21333	filamin A:CH2	Filamin-A:Calponin Homology 2	SeqId_11171_25	96	Kidney	0.966701	0.792272	1.17953	0.7387	0.99705
GCNT1	Q02742	GCNT1	Beta-1,3-galactosyl-O-glycosyl-glycoprotein beta-1,6-N-acetylglucosaminyltransferase	SeqId_7016_12	96	Kidney	0.965561	0.785853	1.18637	0.738725	0.99705
MEF2C	Q06413	MEF2C	Myocyte-specific enhancer factor 2C	SeqId_8933_84	96	Kidney	1.03526	0.844494	1.26913	0.738754	0.99705
CTLA4	P16410	CTLA-4	Cytotoxic T-lymphocyte protein 4	SeqId_3022_4	96	Kidney	1.03506	0.845168	1.26762	0.738953	0.99705
CLEC2A	Q6UVW9	CLC2A	C-type lectin domain family 2 member A	SeqId_10953_14	96	Kidney	1.03465	0.846784	1.2642	0.738983	0.99705
SLITRK1	Q96PX8	SLIK1	SLIT and NTRK-like protein 1	SeqId_15539_15	96	Kidney	1.03678	0.838048	1.28263	0.73939	0.99705
TREM1	Q9NP99	sTREM-1	Triggering receptor expressed on myeloid cells 1	SeqId_9266_1	96	Kidney	1.03864	0.830241	1.29934	0.740056	0.99705
WFDC5	Q8TCV5	WFDC5	WAP four-disulfide core domain protein 5	SeqId_6969_14	96	Kidney	0.966151	0.788226	1.18424	0.740192	0.99705
LETMD1	Q6P1Q0	HCCR-1	LETM1 domain-containing protein 1	SeqId_5751_14	96	Kidney	0.965781	0.786035	1.18663	0.740352	0.99705
GCA	P28676	GRAN	Grancalcin	SeqId_12594_5	96	Kidney	1.03546	0.842562	1.27253	0.740406	0.99705
RUFY1	Q96T51	RUFY1	RUN and FYVE domain-containing protein 1	SeqId_11425_31	96	Kidney	0.966085	0.787454	1.18524	0.740813	0.99705
ARRDC3	Q96B67	ARRD3	Arrestin domain-containing protein 3	SeqId_12352_70	96	Kidney	1.03458	0.845807	1.26547	0.740868	0.99705
ZNF34	Q8IZ26	ZNF34	Zinc finger protein 34	SeqId_18265_18	96	Kidney	0.966683	0.790755	1.18175	0.740941	0.99705
GSTM1	P09488	GST M1-1	Glutathione S-transferase Mu 1	SeqId_15395_15	96	Kidney	1.03389	0.848405	1.25994	0.741089	0.99705
ACRV1	P26436	sperm protein 10	Acrosomal protein SP-10	SeqId_10507_166	96	Kidney	0.966491	0.789332	1.18341	0.741461	0.99705
PIANP	Q8IYJ0	PIANP	PILR alpha-associated neural protein	SeqId_14114_18	96	Kidney	0.965491	0.78368	1.18948	0.741467	0.99705
NUDT9	Q9BW91	NUDT9	ADP-ribose pyrophosphatase, mitochondrial	SeqId_9482_110	96	Kidney	0.966717	0.790554	1.18214	0.741559	0.99705
EID3	Q8N140	EID3	EP300-interacting inhibitor of differentiation 3	SeqId_8079_39	96	Kidney	0.966238	0.787668	1.18529	0.741816	0.99705
PLAAT2	Q9NWW9	HRSL2	HRAS-like suppressor 2	SeqId_7822_11	96	Kidney	0.965955	0.786021	1.18708	0.741891	0.99705
SYNE2	Q8WXH0	Nesprin-2	Nesprin-2	SeqId_9789_52	96	Kidney	1.03466	0.844662	1.26739	0.742055	0.99705
CETN2	P41208	CETN2	Centrin-2	SeqId_13078_3	96	Kidney	0.96677	0.790509	1.18233	0.742095	0.99705
LINGO3	P0C6S8	LIGO3	Leucine-rich repeat and immunoglobulin-like domain-containing nogo receptor-interacting protein 3	SeqId_10827_67	96	Kidney	1.03425	0.846241	1.26404	0.74214	0.99705
MMP12	P39900	MMP-12	Macrophage metalloelastase	SeqId_4496_60	96	Kidney	0.961513	0.761004	1.21485	0.742217	0.99705
RNASET2	O00584	RNT2	Ribonuclease T2	SeqId_16913_8	96	Kidney	1.03463	0.84459	1.26743	0.742315	0.99705
BCAP29	Q9UHQ4	BAP29	B-cell receptor-associated protein 29	SeqId_11570_94	96	Kidney	0.966184	0.786999	1.18617	0.742384	0.99705
ECRG4	Q9H1Z8	AUGN	Augurin	SeqId_6362_6	96	Kidney	0.966715	0.789867	1.18316	0.742609	0.99705
LRP2	P98164	megalin	Low-density lipoprotein receptor-related protein 2	SeqId_10618_190	96	Kidney	1.03424	0.845873	1.26456	0.742738	0.99705
MIOX	Q9UGB7	MIOX	Inositol oxygenase	SeqId_13498_1	96	Kidney	0.966677	0.789558	1.18353	0.742752	0.99705
NUDT5	Q9UKK9	NUDT5	ADP-sugar pyrophosphatase	SeqId_17761_2	96	Kidney	1.0349	0.843091	1.27036	0.742877	0.99705
NRG2	O14511	NRG2	Pro-neuregulin-2, membrane-bound isoform	SeqId_8060_7	96	Kidney	1.03438	0.845211	1.26589	0.742892	0.99705
NELL1	Q92832	NELL1	Protein kinase C-binding protein NELL1	SeqId_6544_33	96	Kidney	0.966395	0.787836	1.18543	0.742941	0.99705
METTL1	Q9UBP6	METTL1	tRNA (guanine-N(7)-)-methyltransferase	SeqId_12514_16	96	Kidney	1.03474	0.843496	1.26935	0.743239	0.99705
PSG11	Q9UQ72	PSG11	Pregnancy-specific beta-1-glycoprotein 11	SeqId_7846_44	96	Kidney	0.967341	0.792979	1.18004	0.743335	0.99705
PDE4D	Q08499	PDE4D	cAMP-specific 3',5'-cyclic phosphodiesterase 4D	SeqId_5255_22	96	Kidney	1.0339	0.8467	1.26248	0.743599	0.99705
LGMN	Q99538	LGMN	Legumain	SeqId_3622_33	96	Kidney	0.966326	0.786913	1.18664	0.74375	0.99705
HP	P00738	HPT	Haptoglobin isoform 2	SeqId_7905_30	96	Kidney	1.03479	0.842443	1.27107	0.744444	0.99705
ADM	P35318	Adrenomedullin	Adrenomedullin	SeqId_14115_34	96	Kidney	0.96691	0.789756	1.1838	0.744505	0.99705
SIRPG	Q9P1W8	SIRPG	Signal-regulatory protein gamma	SeqId_9241_40	96	Kidney	0.966952	0.789977	1.18357	0.744541	0.99705
HLA-DQA2	P01906	DQA2	HLA class II histocompatibility antigen, DQ alpha 2 chain	SeqId_7757_5	96	Kidney	1.03416	0.844902	1.26582	0.744615	0.99705
WFDC6	Q9BQY6	WFDC6	WAP four-disulfide core domain protein 6	SeqId_13412_5	96	Kidney	0.966374	0.786556	1.1873	0.744712	0.99705
NDUFS4	O43181	NDUS4	NADH dehydrogenase [ubiquinone] iron-sulfur protein 4, mitochondrial	SeqId_10584_7	96	Kidney	1.03375	0.846452	1.2625	0.744813	0.99705
SYNCRIP	O60506	HNRPQ	Heterogeneous nuclear ribonucleoprotein Q	SeqId_4224_7	96	Kidney	1.03435	0.843961	1.26769	0.744864	0.99705
TXNRD1	Q16881	Thioredoxin reductase 1	Thioredoxin reductase 1, cytoplasmic	SeqId_13967_14	96	Kidney	0.966215	0.785442	1.18859	0.745023	0.99705
KYAT3	Q6YP21	KAT3	Kynurenine--oxoglutarate transaminase 3	SeqId_12682_5	96	Kidney	0.966546	0.787179	1.18678	0.745264	0.99705
XG	P55808	XG	Glycoprotein Xg	SeqId_8044_90	96	Kidney	1.03449	0.843121	1.26929	0.745268	0.99705
CYB5R2	Q6BCY4	NB5R2	NADH-cytochrome b5 reductase 2	SeqId_19143_38	96	Kidney	1.03381	0.845851	1.26353	0.745354	0.99705
MDH2	P40926	Malate dehydrogenase 2	Malate dehydrogenase, mitochondrial	SeqId_15534_26	96	Kidney	0.966782	0.7883	1.18567	0.745616	0.99705
PDZK1	Q5T2W1	NHRF3	Na(+)/H(+) exchange regulatory cofactor NHE-RF3	SeqId_16852_10	96	Kidney	0.967117	0.790143	1.18373	0.745746	0.99705
POGLUT2	Q6UW63	KDEL1	KDEL motif-containing protein 1	SeqId_6611_8	96	Kidney	1.03357	0.846374	1.26217	0.746027	0.99705
DUSP26	Q9BV47	DUS26	Dual specificity protein phosphatase 26	SeqId_8967_6	96	Kidney	0.967212	0.790467	1.18348	0.746083	0.99705
TLL1	O43897	TLL1	Tolloid-like protein 1	SeqId_6383_90	96	Kidney	0.965592	0.78115	1.19358	0.746124	0.99705
DEFB115	Q30KQ5	DB115	Beta-defensin 115	SeqId_8391_12	96	Kidney	0.966646	0.787144	1.18708	0.746184	0.99705
COMT	P21964	Catechol O-methyltransferase	Catechol O-methyltransferase	SeqId_18382_109	96	Kidney	0.967515	0.792117	1.18175	0.746241	0.99705
TINF2	Q9BSI4	TINF2	TERF1-interacting nuclear factor 2	SeqId_10638_1	96	Kidney	0.967476	0.791884	1.182	0.746254	0.99705
FAM163B	P0C2L3	F163B	Protein FAM163B	SeqId_10880_38	96	Kidney	1.03427	0.843129	1.26874	0.746544	0.99705
B3GLCT	Q6Y288	B3GLT	Beta-1,3-glucosyltransferase	SeqId_5727_35	96	Kidney	0.967254	0.790253	1.1839	0.746785	0.99705
INHBC	P55103	INHBC	Inhibin beta C chain	SeqId_15686_49	96	Kidney	0.96625	0.784229	1.19052	0.747147	0.99705
ERN1	O75460	ERN1	Serine/threonine-protein kinase/endoribonuclease IRE1	SeqId_11229_16	96	Kidney	0.967573	0.791766	1.18242	0.747299	0.99705
FGFR3	P22607	FGFR-3:ECD	Fibroblast growth factor receptor 3:Extracellular domain	SeqId_13669_6	96	Kidney	0.967088	0.788677	1.18586	0.747724	0.99705
DPY30	Q9C005	DPY30	Protein dpy-30 homolog	SeqId_13943_38	96	Kidney	0.967331	0.790071	1.18436	0.747749	0.99705
GDI2	P50395	Rab GDP dissociation inhibitor beta	Rab GDP dissociation inhibitor beta	SeqId_2647_66	96	Kidney	1.03426	0.842014	1.2704	0.748168	0.99705
EIF4B	P23588	IF4B	Eukaryotic translation initiation factor 4B	SeqId_14675_20	96	Kidney	1.0335	0.845111	1.26389	0.748245	0.99705
BLVRA	P53004	BIEA	Biliverdin reductase A	SeqId_11382_5	96	Kidney	1.03381	0.843762	1.26666	0.748355	0.99705
CXCL17	Q6UXB2	VCC1	C-X-C motif chemokine 17	SeqId_9495_10	96	Kidney	1.03341	0.845288	1.26339	0.748562	0.99705
WBP2	Q969T9	WBP2	WW domain-binding protein 2	SeqId_17698_15	96	Kidney	0.967292	0.789267	1.18547	0.748622	0.99705
GLIPR1	P48060	GLIP1	Glioma pathogenesis-related protein 1	SeqId_9265_10	96	Kidney	0.967107	0.788014	1.1869	0.748889	0.99705
CCL16	O15467	HCC-4	C-C motif chemokine 16	SeqId_4913_78	96	Kidney	0.969056	0.799385	1.17474	0.748906	0.99705
HBD	P02042	HBD	Hemoglobin subunit delta	SeqId_6992_67	96	Kidney	1.03343	0.844789	1.2642	0.749123	0.99705
RTN4R	Q9BZR6	Nogo Receptor	Reticulon-4 receptor	SeqId_5105_2	96	Kidney	0.9659	0.780631	1.19514	0.749486	0.99705
CDC25A	P30304	MPIP1	M-phase inducer phosphatase 1	SeqId_11548_84	96	Kidney	0.966828	0.785986	1.18928	0.749503	0.99705
NOTCH2	Q04721	NOTC2	Neurogenic locus notch homolog protein 2	SeqId_5106_52	96	Kidney	1.03417	0.841257	1.27132	0.749748	0.99705
RLN2	P04090	REL2	Prorelaxin H2	SeqId_6621_10	96	Kidney	0.967948	0.792321	1.1825	0.749787	0.99705
N6AMT1	Q9Y5N5	HEMK2	HemK methyltransferase family member 2	SeqId_11096_57	96	Kidney	0.967572	0.789988	1.18507	0.749994	0.99705
USP15	Q9Y4E8	UBP15	Ubiquitin carboxyl-terminal hydrolase 15	SeqId_19161_1	96	Kidney	1.03424	0.840589	1.27251	0.750243	0.99705
FCN2	Q15485	FCN2	Ficolin-2	SeqId_3313_21	96	Kidney	1.03339	0.843734	1.26569	0.75084	0.99705
NXT2	Q9NPJ8	NXT2	NTF2-related export protein 2	SeqId_19255_124	96	Kidney	0.968188	0.792845	1.18231	0.751132	0.99705
PILRA	Q9UKJ1	PILRA isoform FDF03-deltaTM	Paired immunoglobulin-like type 2 receptor alpha isoform FDF03-deltaTM	SeqId_6402_8	96	Kidney	1.03413	0.840267	1.27273	0.751338	0.99705
VPS4A	Q9UN37	VPS4A	Vacuolar protein sorting-associated protein 4A	SeqId_11476_43	96	Kidney	1.03335	0.843503	1.26594	0.751407	0.99705
NTF3	P20783	Neurotrophin-3	Neurotrophin-3	SeqId_4145_58	96	Kidney	0.967422	0.788144	1.18748	0.751448	0.99705
ECI1	P42126	D3D2	Enoyl-CoA delta isomerase 1, mitochondrial	SeqId_19367_34	96	Kidney	0.967533	0.788736	1.18686	0.751531	0.99705
RPS27A	P62979	Ubiquitin+1	Ubiquitin+1, truncated mutation for UbB	SeqId_2846_24	96	Kidney	0.967303	0.787167	1.18866	0.75186	0.99705
F2	P00734	Prothrombin	Prothrombin	SeqId_5316_54	96	Kidney	1.03359	0.842184	1.26849	0.751879	0.99705
DEFB112	Q30KQ8	DB112	Beta-defensin 112	SeqId_5689_1	96	Kidney	0.967515	0.788333	1.18742	0.751973	0.99705
SUFU	Q9UMX1	SUFU	Suppressor of fused homolog	SeqId_17468_1	96	Kidney	1.03309	0.844131	1.26434	0.752127	0.99705
CTSV	O60911	Cathepsin V	Cathepsin L2	SeqId_3364_76	96	Kidney	0.967821	0.790004	1.18566	0.752164	0.99705
CPVL	Q9H3G5	CPVL	Probable serine carboxypeptidase CPVL	SeqId_8891_7	96	Kidney	1.03243	0.846574	1.25909	0.752638	0.99705
YWHAG	P61981	14-3-3 protein gamma	14-3-3 protein gamma	SeqId_4179_57	96	Kidney	1.03346	0.841818	1.26873	0.753117	0.99705
TRAPPC3	O43617	TPPC3	Trafficking protein particle complex subunit 3	SeqId_14337_1	96	Kidney	1.03311	0.843223	1.26576	0.753256	0.99705
IRF3	Q14653	IRF-3	Interferon regulatory factor 3	SeqId_17151_84	96	Kidney	1.03207	0.84764	1.25663	0.753311	0.99705
CXCL9	Q07325	MIG	C-X-C motif chemokine 9	SeqId_9188_119	96	Kidney	0.96751	0.78738	1.18885	0.753341	0.99705
ITIH2	P19823	ITI heavy chain H2	Inter-alpha-trypsin inhibitor heavy chain H2	SeqId_9326_33	96	Kidney	1.03325	0.842179	1.26767	0.753864	0.99705
ATF6	P18850	ATF6A	Cyclic AMP-dependent transcription factor ATF-6 alpha	SeqId_11277_23	96	Kidney	0.965588	0.775601	1.20211	0.754079	0.99705
IFNB1	P01574	IFN-b	Interferon beta	SeqId_14127_240	96	Kidney	1.03306	0.842728	1.26637	0.754248	0.99705
NAB1	Q13506	NAB1	NGFI-A-binding protein 1	SeqId_13933_276	96	Kidney	0.967609	0.787222	1.18933	0.754431	0.99705
NDRG1	Q92597	NDRG1	Protein NDRG1	SeqId_19215_7	96	Kidney	0.967658	0.787288	1.18935	0.754754	0.99705
LRRTM2	O43300	LRRT2	Leucine-rich repeat transmembrane neuronal protein 2	SeqId_6904_14	96	Kidney	0.966603	0.780632	1.19688	0.755372	0.99705
TNS4	Q8IZW8	TENS4	Tensin-4	SeqId_9927_96	96	Kidney	0.96827	0.790493	1.18603	0.755381	0.99705
DUSP4	Q13115	DUS4	Dual specificity protein phosphatase 4	SeqId_10035_6	96	Kidney	0.968367	0.790998	1.18551	0.755492	0.99705
METTL24	Q5JXM2	MET24	Methyltransferase-like protein 24	SeqId_9470_15	96	Kidney	1.03178	0.847218	1.25655	0.755704	0.99705
DLL4	Q9NR61	DLL4	Delta-like protein 4	SeqId_3305_6	96	Kidney	1.03265	0.843244	1.26459	0.755991	0.99705
GFAP	P14136	GFAP	Glial fibrillary acidic protein	SeqId_3034_1	96	Kidney	1.03236	0.844389	1.26217	0.756133	0.99705
CST3	P01034	Cystatin C	Cystatin-C	SeqId_2609_59	96	Kidney	0.967736	0.7868	1.19028	0.756136	0.99705
RAB35	Q15286	Rab-1C	Ras-related protein Rab-35	SeqId_13514_121	96	Kidney	1.03245	0.843889	1.26314	0.7563	0.99705
SQSTM1	Q13501	SQSTM	Sequestosome-1	SeqId_15448_47	96	Kidney	0.968599	0.791734	1.18497	0.75645	0.99705
CDKN1B	P46527	p27Kip1	Cyclin-dependent kinase inhibitor 1B	SeqId_3719_2	96	Kidney	1.03187	0.845725	1.25899	0.757245	0.99705
PSG4	Q00888	PSG4	Pregnancy-specific beta-1-glycoprotein 4	SeqId_5649_83	96	Kidney	0.968144	0.788431	1.18882	0.757302	0.99705
TCEAL3	Q969E4	TCAL3	Transcription elongation factor A protein-like 3	SeqId_19112_2	96	Kidney	1.03285	0.841389	1.26787	0.757338	0.99705
LAD1	O00515	LAD1	Ladinin-1	SeqId_6407_63	96	Kidney	0.968779	0.7922	1.18472	0.757357	0.99705
APLN	Q9ULZ1	APEL	Apelin	SeqId_6622_90	96	Kidney	1.03233	0.843543	1.26338	0.757452	0.99705
PDHX	O00330	ODPX	Pyruvate dehydrogenase protein X component, mitochondrial	SeqId_18319_7	96	Kidney	1.03203	0.844805	1.26075	0.757545	0.99705
NECTIN2	Q92692	Nectin-2	Nectin-2	SeqId_6245_4	96	Kidney	1.03245	0.842769	1.26483	0.757805	0.99705
OLFM3	Q96PB7	NOE3:C-term	Noelin-3:Isoform 2, C-term	SeqId_10643_16	96	Kidney	1.03197	0.84467	1.2608	0.758112	0.99705
FGF2	P09038	bFGF	Fibroblast growth factor 2	SeqId_3025_50	96	Kidney	1.03184	0.844806	1.26029	0.758678	0.99705
PCBP1	Q15365	PCBP1	Poly(rC)-binding protein 1	SeqId_11458_30	96	Kidney	0.968707	0.790744	1.18672	0.758853	0.99705
NENF	Q9UMX5	NENF	Neudesin	SeqId_9219_70	96	Kidney	0.968847	0.791418	1.18605	0.759105	0.99705
CCL15	Q16663	MIP-5	C-C motif chemokine 15	SeqId_18289_16	96	Kidney	1.03117	0.847267	1.25498	0.759427	0.99705
NRXN3	Q9Y4C0	NRX3A	Neurexin-3	SeqId_16323_8	96	Kidney	1.03243	0.841351	1.2669	0.759876	0.99705
NCAM1	P13591	NCAM-120	Neural cell adhesion molecule 1, 120 kDa isoform	SeqId_4498_62	96	Kidney	1.03425	0.833075	1.28401	0.760238	0.99705
SHH	Q15465	Sonic Hedgehog	Sonic hedgehog protein	SeqId_2743_5	96	Kidney	1.03218	0.841888	1.26549	0.760618	0.99705
SCIMP	Q6UWF3	SCIMP	SLP adapter and CSK-interacting membrane protein	SeqId_10510_62	96	Kidney	0.969169	0.792154	1.18574	0.760873	0.99705
CNTFR	P26992	CNTFR alpha	Ciliary neurotrophic factor receptor subunit alpha	SeqId_14101_2	96	Kidney	0.967125	0.779806	1.19944	0.760876	0.99705
KPNA6	O60684	IMA7	Importin subunit alpha-7	SeqId_13969_24	96	Kidney	1.03154	0.844555	1.25992	0.760892	0.99705
LY9	Q9HBG7	LY9	T-lymphocyte surface antigen Ly-9	SeqId_3324_51	96	Kidney	0.968634	0.788639	1.18971	0.761254	0.99705
RAC1	P63000	RAC1	Ras-related C3 botulinum toxin substrate 1	SeqId_2870_29	96	Kidney	0.968522	0.787946	1.19048	0.761271	0.99705
SLIT1	O75093	SLIT1	Slit homolog 1 protein	SeqId_15634_139	96	Kidney	1.03201	0.842193	1.2646	0.761272	0.99705
PGK1	P00558	phosphoglycerate kinase 1	Phosphoglycerate kinase 1	SeqId_5020_50	96	Kidney	0.969001	0.790736	1.18745	0.761443	0.99705
PA2G4	Q9UQ80	PA2G4	Proliferation-associated protein 2G4	SeqId_4258_15	96	Kidney	0.969554	0.794097	1.18378	0.761455	0.99705
CHST5	Q9GZS9	CHST5	Carbohydrate sulfotransferase 5	SeqId_7020_13	96	Kidney	1.03144	0.844547	1.2597	0.76149	0.99705
BPTF	Q12830	BPTF	Nucleosome-remodeling factor subunit BPTF	SeqId_12482_5	96	Kidney	1.03193	0.842301	1.26426	0.761573	0.99705
HHIP	Q96QV1	HHIP	Hedgehog-interacting protein	SeqId_10833_64	96	Kidney	1.03184	0.842586	1.26361	0.761737	0.99705
ABCC6	O95255	MRP6	Multidrug resistance-associated protein 6	SeqId_8935_22	96	Kidney	0.968901	0.78986	1.18853	0.761825	0.99705
SLC6A9	P48067	SC6A9	Sodium- and chloride-dependent glycine transporter 1	SeqId_11653_69	96	Kidney	1.03198	0.841807	1.26511	0.761964	0.99705
ACY1	Q03154	Aminoacylase-1	Aminoacylase-1	SeqId_3343_1	96	Kidney	0.968897	0.78963	1.18886	0.762117	0.99705
MPZL2	O60487	MPZL2	Myelin protein zero-like protein 2	SeqId_9372_157	96	Kidney	1.03178	0.842429	1.2637	0.762307	0.99705
IL2	P60568	IL-2	Interleukin-2	SeqId_3070_1	96	Kidney	0.968663	0.787878	1.19093	0.762585	0.99705
IL17A	Q16552	IL-17	Interleukin-17A	SeqId_9170_24	96	Kidney	0.968734	0.788227	1.19058	0.762701	0.99705
VASN	Q6EMK4	VASN	Vasorin	SeqId_5682_13	96	Kidney	1.03303	0.836247	1.27613	0.763096	0.99705
PPME1	Q9Y570	PPME1	Protein phosphatase methylesterase 1	SeqId_17852_5	96	Kidney	0.9686	0.787056	1.19202	0.763198	0.99705
TXN	P10599	Thioredoxin	Thioredoxin	SeqId_8813_160	96	Kidney	1.03173	0.841761	1.26457	0.763523	0.99705
TMEM132C	Q8N3T6	T132C:CD	Transmembrane protein 132C:Cytoplasmic domain	SeqId_11128_29	96	Kidney	0.968762	0.787703	1.19144	0.763682	0.99705
COLGALT1	Q8NBJ5	GT251	Procollagen galactosyltransferase 1	SeqId_5638_23	96	Kidney	0.969689	0.793085	1.18562	0.76412	0.99705
PKDCC	Q504Y2	PKDCC	Extracellular tyrosine-protein kinase PKDCC	SeqId_8664_36	96	Kidney	1.03135	0.842685	1.26225	0.764595	0.99705
AMPD2	Q01433	AMPD2	AMP deaminase 2	SeqId_18403_25	96	Kidney	1.03172	0.840857	1.26591	0.764787	0.99705
C2	P06681	C2	Complement C2	SeqId_3186_2	96	Kidney	0.968676	0.78619	1.19352	0.765061	0.99705
POMC	P01189	b-Endorphin	Beta-endorphin	SeqId_2558_51	96	Kidney	0.969217	0.788939	1.19069	0.765874	0.99705
TNFRSF10B	O14763	TRAIL R2:ECD	Tumor necrosis factor receptor superfamily member 10B:Extracellular domain, TNFR-Cys domains 1-3	SeqId_5534_49	96	Kidney	1.03133	0.841589	1.26385	0.766156	0.99705
ELAPOR1	Q6UXG2	K1324:ECD	UPF0577 protein KIAA1324:Extracellular domain	SeqId_10637_50	96	Kidney	1.03057	0.845005	1.25689	0.766242	0.99705
MMP13	P45452	MMP-13	Collagenase 3	SeqId_4925_54	96	Kidney	1.03114	0.842155	1.26253	0.766567	0.99705
OPALIN	Q96PE5	OPALI	Opalin	SeqId_7736_28	96	Kidney	1.03186	0.838311	1.27011	0.767265	0.99705
SYTL4	Q96C24	SYTL4:C2 1	Synaptotagmin-like protein 4:Ca2+-dependent membrane-targeting module 1	SeqId_9090_9	96	Kidney	1.03037	0.844918	1.25653	0.767607	0.99705
SCARF2	Q96GP6	SREC-II:ECD	Scavenger receptor class F member 2:Extracellular domain	SeqId_8956_96	96	Kidney	1.03273	0.833987	1.27884	0.767726	0.99705
H1-10	Q92522	H1X	Histone H1x	SeqId_12709_63	96	Kidney	0.96705	0.774174	1.20798	0.767839	0.99705
PTGES2	Q9H7Z7	PGES2	Prostaglandin E synthase 2	SeqId_18458_4	96	Kidney	1.03097	0.841898	1.26252	0.767911	0.99705
ARPP19	P56211	ARP19	cAMP-regulated phosphoprotein 19	SeqId_4963_19	96	Kidney	1.03132	0.839925	1.26632	0.768428	0.99705
TARDBP	Q13148	TADBP	TAR DNA-binding protein 43	SeqId_12046_51	96	Kidney	1.03096	0.841548	1.26301	0.768453	0.99705
PDE9A	O76083	PDE9A	High affinity cGMP-specific 3',5'-cyclic phosphodiesterase 9A	SeqId_5201_50	96	Kidney	0.969639	0.789653	1.19065	0.768521	0.99705
KL	Q9UEF7	KLOTHO	Klotho	SeqId_15384_15	96	Kidney	1.03047	0.843496	1.25889	0.768878	0.99705
RAB27B	O00194	RB27B	Ras-related protein Rab-27B	SeqId_13596_3	96	Kidney	0.969049	0.785496	1.19549	0.769181	0.99705
SLAMF7	Q9NQ25	SLAF7	SLAM family member 7	SeqId_5487_7	96	Kidney	0.969633	0.789071	1.19151	0.769276	0.99705
TTC9B	Q8N6N2	TTC9B	Tetratricopeptide repeat protein 9B	SeqId_9386_42	96	Kidney	0.97041	0.793768	1.18636	0.769521	0.99705
HSPA1L	P34931	HS71L	Heat shock 70 kDa protein 1-like	SeqId_12041_33	96	Kidney	1.03031	0.843625	1.2583	0.769723	0.99705
CD81	P60033	CD81	CD81 antigen	SeqId_19612_3	96	Kidney	1.03052	0.842439	1.2606	0.769953	0.99705
SELPLG	Q14242	SELPL:ECD	P-selectin glycoprotein ligand 1:Extracellular domain	SeqId_11266_8	96	Kidney	0.97027	0.792558	1.18783	0.769979	0.99705
ARL2	P36404	ARL2	ADP-ribosylation factor-like protein 2	SeqId_12587_65	96	Kidney	0.970138	0.791574	1.18898	0.770198	0.99705
CRYZL1	O95825	QORL1	Quinone oxidoreductase-like protein 1	SeqId_9207_60	96	Kidney	0.970162	0.791511	1.18914	0.770491	0.99705
ATXN3	P54252	ATX3	Ataxin-3	SeqId_16825_20	96	Kidney	1.03081	0.840569	1.26411	0.770652	0.99705
FZD10	Q9ULW2	Frizzled-10:CD	Frizzled-10:Cytoplasmic domain	SeqId_11647_6	96	Kidney	0.970443	0.792868	1.18779	0.771073	0.99705
ASB9	Q96DX5	ASB9	Ankyrin repeat and SOCS box protein 9	SeqId_19601_15	96	Kidney	0.969313	0.785491	1.19615	0.771425	0.99705
EGFLAM	Q63HQ2	EGFLA	Pikachurin	SeqId_12338_27	96	Kidney	0.969907	0.789085	1.19216	0.771614	0.99705
GFRA2	O00451	GFRa-2	GDNF family receptor alpha-2	SeqId_2515_14	96	Kidney	0.970107	0.790073	1.19117	0.771996	0.99705
MUTYH	Q9UIF7	MutY homolog	Adenine DNA glycosylase	SeqId_10030_8	96	Kidney	0.9706	0.793133	1.18778	0.77208	0.99705
MMP16	P51512	MMP-16	Matrix metalloproteinase-16	SeqId_9719_145	96	Kidney	0.970768	0.794154	1.18666	0.772144	0.99705
PCDHGA10	Q9Y5H3	PCDGA	Protocadherin gamma-A10	SeqId_6321_65	96	Kidney	1.03066	0.840134	1.26438	0.772154	0.99705
PTX3	P26022	PTX3	Pentraxin-related protein PTX3	SeqId_6447_73	96	Kidney	1.03035	0.841549	1.26151	0.772177	0.99705
LILRB3	O75022	LIRB3	Leukocyte immunoglobulin-like receptor subfamily B member 3	SeqId_15615_8	96	Kidney	1.03082	0.839273	1.26609	0.772259	0.99705
CSDC2	Q9Y534	CSDC2	Cold shock domain-containing protein C2	SeqId_12754_14	96	Kidney	0.970493	0.792125	1.18902	0.772532	0.99705
RAB39B	Q96DA2	RB39B	Ras-related protein Rab-39B	SeqId_12403_30	96	Kidney	0.970691	0.79323	1.18785	0.772745	0.99705
NPTXR	O95502	NPTXR	Neuronal pentraxin receptor	SeqId_15511_37	96	Kidney	0.96982	0.787451	1.19442	0.773084	0.99705
MAPRE3	Q9UPY8	MARE3	Microtubule-associated protein RP/EB family member 3	SeqId_16885_49	96	Kidney	0.970819	0.793642	1.18755	0.7733	0.99705
H2AW	Q7L7L0	H2A3	Histone H2A type 3	SeqId_14144_3	96	Kidney	1.03127	0.83615	1.27192	0.773558	0.99705
PKD2	Q13563	PKD2:CD 4	Polycystin-2:Cytoplasmic domain 4	SeqId_13745_10	96	Kidney	0.970105	0.788885	1.19295	0.773587	0.99705
KCNIP3	Q9Y2W7	CSEN	Calsenilin	SeqId_10513_13	96	Kidney	1.02999	0.842097	1.25981	0.773674	0.99705
VAPA	Q9P0L0	VAPA	Vesicle-associated membrane protein-associated protein A	SeqId_7167_102	96	Kidney	0.971098	0.795048	1.18613	0.773819	0.99705
HSPG2	P98160	Perlecan	Basement membrane-specific heparan sulfate proteoglycan core protein	SeqId_15626_223	96	Kidney	1.03063	0.83875	1.26641	0.774081	0.99705
TNFSF8	P32971	CD30 Ligand	Tumor necrosis factor ligand superfamily member 8	SeqId_3421_54	96	Kidney	0.970855	0.792739	1.18899	0.774857	0.99705
LCN2	P80188	Lipocalin 2	Neutrophil gelatinase-associated lipocalin	SeqId_2836_68	96	Kidney	1.03072	0.837116	1.26909	0.775635	0.99705
MYL7	Q01449	MLRA	Myosin regulatory light chain 2, atrial isoform	SeqId_19296_51	96	Kidney	0.970886	0.792076	1.19006	0.776027	0.99705
TRIAP1	O43715	TRIA1	TP53-regulated inhibitor of apoptosis 1	SeqId_18277_28	96	Kidney	1.02944	0.84284	1.25734	0.776157	0.99705
KIAA2013	Q8IYS2	K2013	Uncharacterized protein KIAA2013	SeqId_6538_90	96	Kidney	0.970673	0.790604	1.19176	0.776164	0.99705
PTPN9	P43378	PTN9	Tyrosine-protein phosphatase non-receptor type 9	SeqId_12633_3	96	Kidney	0.97081	0.791324	1.19101	0.776384	0.99705
HNRNPC	P07910	hnRNP C1/C2	Heterogeneous nuclear ribonucleoproteins C1/C2	SeqId_11429_80	96	Kidney	1.02975	0.84101	1.26084	0.77659	0.99705
TMX3	Q96JJ7	TMX3	Protein disulfide-isomerase TMX3	SeqId_5654_70	96	Kidney	0.971183	0.793374	1.18884	0.776865	0.99705
EFNB1	P98172	EFNB1	Ephrin-B1	SeqId_13104_32	96	Kidney	0.971062	0.792545	1.18979	0.776928	0.99705
RPS19	P39019	RS19	40S ribosomal protein S19	SeqId_19166_15	96	Kidney	0.970966	0.79184	1.19061	0.77704	0.99705
DOC2B	Q14184	DOC2B	Double C2-like domain-containing protein beta	SeqId_7997_118	96	Kidney	0.970714	0.790078	1.19265	0.777226	0.99705
ANXA7	P20073	ANXA7	Annexin A7	SeqId_18244_1	96	Kidney	0.971236	0.793399	1.18893	0.77729	0.99705
ST6GALNAC3	Q8NDV1	SIA7C	Alpha-N-acetylgalactosaminide alpha-2,6-sialyltransferase 3	SeqId_10705_14	96	Kidney	0.971009	0.79183	1.19074	0.777431	0.99705
KCNA10	Q16322	KCA10	Potassium voltage-gated channel subfamily A member 10	SeqId_13042_7	96	Kidney	1.0299	0.83951	1.26346	0.777573	0.99705
PNKP	Q96T60	PNKP	Bifunctional polynucleotide phosphatase/kinase	SeqId_13657_2	96	Kidney	0.97107	0.79208	1.19051	0.77762	0.99705
EPDR1	Q9UM22	EPDR1	Mammalian ependymin-related protein 1	SeqId_9040_144	96	Kidney	1.03004	0.838695	1.26504	0.777717	0.99705
SYNJ2BP	P57105	SYJ2B	Synaptojanin-2-binding protein	SeqId_17348_5	96	Kidney	1.02954	0.840972	1.2604	0.777898	0.99705
UNC5C	O95185	UNC5H3	Netrin receptor UNC5C	SeqId_5139_32	96	Kidney	1.02989	0.839243	1.26385	0.777949	0.99705
CST7	O76096	CYTF	Cystatin-F	SeqId_3302_58	96	Kidney	1.02946	0.84131	1.25968	0.777988	0.99705
TNFRSF10B	O14763	TRAIL R2:Death	Tumor necrosis factor receptor superfamily member 10B:Death domain	SeqId_8529_1	96	Kidney	0.970727	0.789571	1.19345	0.778007	0.99705
ZWILCH	Q9H900	ZWILC	Protein zwilch homolog	SeqId_18302_204	96	Kidney	1.02968	0.840205	1.26187	0.778044	0.99705
MBL2	P11226	MBL	Mannose-binding protein C	SeqId_3000_66	96	Kidney	0.970875	0.790182	1.19289	0.778466	0.99705
CNMD	O75829	LECT1	Leukocyte cell-derived chemotaxin 1	SeqId_9928_125	96	Kidney	1.02942	0.841086	1.25993	0.778495	0.99705
PCDHB7	Q9Y5E2	PCDB7	Protocadherin beta-7	SeqId_8071_114	96	Kidney	1.02975	0.839326	1.26338	0.778693	0.99705
PAK3	O75914	PAK3	Serine/threonine-protein kinase PAK 3	SeqId_3387_1	96	Kidney	1.02938	0.840881	1.26014	0.779014	0.99705
RTP4	Q96DX8	RTP4	Receptor-transporting protein 4	SeqId_18315_38	96	Kidney	1.02914	0.841979	1.25791	0.779097	0.99705
PNOC	Q13519	PNOC	Prepronociceptin	SeqId_15434_5	96	Kidney	0.971348	0.792755	1.19017	0.779136	0.99705
EIF2B1	Q14232	EI2BA	Translation initiation factor eIF-2B subunit alpha	SeqId_10080_9	96	Kidney	0.971229	0.791896	1.19117	0.779245	0.99705
LGR5	O75473	LGR5	Leucine-rich repeat-containing G-protein coupled receptor 5	SeqId_16296_43	96	Kidney	0.971173	0.791518	1.1916	0.77926	0.99705
NTRK2	Q16620	TrkB	BDNF/NT-3 growth factors receptor	SeqId_4866_59	96	Kidney	1.03117	0.831824	1.27829	0.779449	0.99705
TBL2	Q9Y4P3	TBL2	Transducin beta-like protein 2	SeqId_11227_31	96	Kidney	1.02929	0.840937	1.25983	0.779493	0.99705
NT5M	Q9NPB1	NT5M	5'(3')-deoxyribonucleotidase, mitochondrial	SeqId_17856_23	96	Kidney	1.029	0.842188	1.25726	0.779704	0.99705
OSTN	P61366	OSTN	Osteocrin	SeqId_7265_32	96	Kidney	1.02986	0.837959	1.2657	0.779767	0.99705
ABHD10	Q9NUJ1	ABHDA	Mycophenolic acid acyl-glucuronide esterase, mitochondrial	SeqId_17370_186	96	Kidney	1.02912	0.841088	1.25918	0.780387	0.99705
CELA3B	P08861	ELA3B	Chymotrypsin-like elastase family member 3B	SeqId_6357_83	96	Kidney	0.971293	0.791424	1.19204	0.780424	0.99705
COL2A1	P02458	Collagen II	Collagen Type II	SeqId_15569_15	96	Kidney	0.971398	0.792037	1.19138	0.780525	0.99705
FGF8	P55075	FGF-8	Fibroblast growth factor 8	SeqId_19570_12	96	Kidney	0.971202	0.790567	1.19311	0.780766	0.99705
NPIPB3	Q92617	NPPL3	Nuclear pore complex-interacting protein family member B3	SeqId_9954_2	96	Kidney	0.971709	0.793775	1.18953	0.780928	0.99705
KLK3|SERPINA3	P07288|P01011	alpha-1-antichymotrypsin complex	Alpha-1-antichymotrypsin complex	SeqId_4153_11	96	Kidney	1.02987	0.836875	1.26737	0.781014	0.99705
GPR135	Q8IZ08	GP135	Probable G-protein coupled receptor 135	SeqId_11465_4	96	Kidney	1.02911	0.84054	1.25998	0.781139	0.99705
IFNA5	P01569	IFNA5	Interferon alpha-5	SeqId_6210_100	96	Kidney	0.971544	0.792463	1.19109	0.781225	0.99705
VAMP1	P23763	VAMP1	Vesicle-associated membrane protein 1	SeqId_17711_13	96	Kidney	1.02922	0.839922	1.26117	0.781234	0.99705
MACO1	Q8N5G2	MACOI	Macoilin	SeqId_12367_52	96	Kidney	0.971601	0.792689	1.19089	0.781426	0.99705
CTSE	P14091	CATE	Cathepsin E	SeqId_15376_134	96	Kidney	1.02853	0.842757	1.25524	0.781979	0.99705
PVRIG	Q6DKI7	PVRIG	Transmembrane protein PVRIG	SeqId_6464_40	96	Kidney	1.02908	0.839861	1.26093	0.782144	0.99705
CSK	P41240	CSK	Tyrosine-protein kinase CSK	SeqId_3363_31	96	Kidney	0.971963	0.793799	1.19011	0.783109	0.99705
SLC3A1	Q07837	SLC31	Neutral and basic amino acid transport protein rBAT	SeqId_9000_177	96	Kidney	0.971843	0.792987	1.19104	0.783131	0.99705
DCUN1D1	Q96GG9	DCNL1	DCN1-like protein 1	SeqId_17366_6	96	Kidney	1.02921	0.83843	1.26339	0.783151	0.99705
RS1	O15537	XLRS1	Retinoschisin	SeqId_6497_10	96	Kidney	0.971707	0.792071	1.19208	0.783159	0.99705
BCCIP	Q9P287	BCCIP	BRCA2 and CDKN1A-interacting protein	SeqId_18304_19	96	Kidney	1.02842	0.841994	1.25612	0.783612	0.99705
MSN	P26038	Moesin	Moesin	SeqId_5009_11	96	Kidney	1.02856	0.84111	1.25778	0.783859	0.99705
HPX	P02790	Hemopexin	Hemopexin	SeqId_15347_12	96	Kidney	1.0293	0.837309	1.26531	0.783965	0.99705
BLVRB	P30043	BLVRB	Flavin reductase (NADPH)	SeqId_17148_7	96	Kidney	0.971047	0.786214	1.19933	0.785062	0.99705
MSRB3	Q8IXL7	MSRB3	Methionine-R-sulfoxide reductase B3	SeqId_7824_88	96	Kidney	1.02873	0.838877	1.26154	0.785543	0.99705
FUT2	Q10981	FUT2	Galactoside 2-alpha-L-fucosyltransferase 2	SeqId_9121_28	96	Kidney	1.02865	0.839028	1.26113	0.785826	0.99705
HDHD2	Q9H0R4	HDHD2	Haloacid dehalogenase-like hydrolase domain-containing protein 2	SeqId_13472_35	96	Kidney	1.02927	0.83586	1.26744	0.785868	0.99705
TMEM70	Q9BUB7	TMM70	Transmembrane protein 70, mitochondrial	SeqId_8074_32	96	Kidney	1.02955	0.834223	1.27061	0.786158	0.99705
XCL1	P47992	Lymphotactin	Lymphotactin	SeqId_4143_74	96	Kidney	1.0283	0.840323	1.25833	0.78642	0.99705
KCNG4	Q8TDN1	KCNG4	Potassium voltage-gated channel subfamily G member 4	SeqId_13525_17	96	Kidney	1.02814	0.841078	1.25681	0.786499	0.99705
APEX1	P27695	APEX1	DNA-(apurinic or apyrimidinic site) lyase	SeqId_9849_13	96	Kidney	0.970904	0.783962	1.20242	0.78669	0.99705
GSTA4	O15217	GSTA4	Glutathione S-transferase A4	SeqId_14645_253	96	Kidney	1.02818	0.840596	1.25762	0.786853	0.99705
RAET1G	Q6H3X3	RET1G	Retinoic acid early transcript 1G protein	SeqId_18927_14	96	Kidney	0.972764	0.796117	1.18861	0.787102	0.99705
PRDX5	P30044	Peroxiredoxin-5	Peroxiredoxin-5, mitochondrial	SeqId_5017_19	96	Kidney	1.0282	0.840238	1.2582	0.787193	0.99705
HSPA9	P38646	HSPA9B	Stress-70 protein, mitochondrial	SeqId_13492_44	96	Kidney	0.972614	0.794748	1.19029	0.787561	0.99705
KPNB1	Q14974	IMB1	Importin subunit beta-1	SeqId_3887_90	96	Kidney	0.972476	0.79379	1.19138	0.787592	0.99705
TGFB3	P10600	TGF-b3	Transforming growth factor beta-3	SeqId_3520_58	96	Kidney	1.02807	0.840066	1.25816	0.788166	0.99705
DDX6	P26196	DDX6	Probable ATP-dependent RNA helicase DDX6	SeqId_12869_68	96	Kidney	0.972354	0.792071	1.19367	0.788737	0.99705
DIDO1	Q9BTC0	DIDO1	Death-inducer obliterator 1	SeqId_14329_4	96	Kidney	1.02818	0.838561	1.26068	0.789303	0.99705
VTA1	Q9NP79	DRG-1	Vacuolar protein sorting-associated protein VTA1 homolog	SeqId_4209_60	96	Kidney	1.02801	0.839374	1.25905	0.789377	0.99705
LIMA1	Q9UHB6	LIMA1	LIM domain and actin-binding protein 1	SeqId_11543_84	96	Kidney	1.02789	0.839884	1.25798	0.789532	0.99705
HSPA8	P11142	HSP70 protein 8	Heat shock cognate 71 kDa protein	SeqId_5903_91	96	Kidney	0.972941	0.795419	1.19008	0.789557	0.99705
EPHA4	P54764	EPHA4	Ephrin type-A receptor 4	SeqId_16288_17	96	Kidney	1.02899	0.834119	1.26938	0.78965	0.99705
NR1H4	Q96RI1	NR1H4	Bile acid receptor	SeqId_8946_38	96	Kidney	1.02768	0.839561	1.25795	0.791255	0.99705
NAPG	Q99747	SNAG	Gamma-soluble NSF attachment protein	SeqId_17773_26	96	Kidney	1.02743	0.840777	1.25551	0.791384	0.99705
CSGALNACT2	Q8N6G5	CGAT2	Chondroitin sulfate N-acetylgalactosaminyltransferase 2	SeqId_10772_21	96	Kidney	1.02768	0.839386	1.25822	0.791447	0.99705
NDC80	O14777	KNTC2	Kinetochore protein NDC80 homolog	SeqId_12730_3	96	Kidney	1.02764	0.839373	1.25814	0.791721	0.99705
PLXDC1	Q8IUK5	PXDC1	Plexin domain-containing protein 1	SeqId_9235_3	96	Kidney	1.02828	0.835962	1.26485	0.791783	0.99705
EPOR	P19235	EPO-R	Erythropoietin receptor	SeqId_19575_4	96	Kidney	1.02816	0.836399	1.26389	0.792023	0.99705
MCEE	Q96PE7	MCEE	Methylmalonyl-CoA epimerase, mitochondrial	SeqId_9388_18	96	Kidney	1.02743	0.839866	1.25688	0.79245	0.99705
GRK2	P25098	BARK1	beta-adrenergic receptor kinase 1	SeqId_3347_9	96	Kidney	1.02776	0.838069	1.26038	0.792551	0.99705
DNASE2B	Q8WZ79	DNS2B	Deoxyribonuclease-2-beta	SeqId_6533_20	96	Kidney	1.02825	0.83521	1.26591	0.792849	0.99705
USO1	O60763	USO1	General vesicular transport factor p115	SeqId_13639_101	96	Kidney	0.973284	0.795036	1.1915	0.793036	0.99705
GRP	P07492	Gastrin-releasing peptide	Gastrin-releasing peptide	SeqId_8400_74	96	Kidney	0.972671	0.790464	1.19688	0.793455	0.99705
SPINK2	P20155	ISK2	Serine protease inhibitor Kazal-type 2	SeqId_13405_61	96	Kidney	1.02736	0.839092	1.25786	0.793851	0.99705
PIN1	Q13526	PIN1	Peptidyl-prolyl cis-trans isomerase NIMA-interacting 1	SeqId_15474_7	96	Kidney	0.973284	0.794319	1.19257	0.79393	0.99705
CADM1	Q9BY67	Nectin-like protein 2	Cell adhesion molecule 1	SeqId_3326_58	96	Kidney	0.972617	0.789703	1.1979	0.793931	0.99705
PTPRR	Q15256	PTPRR	Receptor-type tyrosine-protein phosphatase R	SeqId_6361_49	96	Kidney	0.973559	0.796128	1.19053	0.794053	0.99705
C6orf89	Q6UWU4	CF089	Bombesin receptor-activated protein C6orf89	SeqId_10885_36	96	Kidney	1.02696	0.840601	1.25462	0.794587	0.99705
DKK3	Q9UBP4	DKK3	Dickkopf-related protein 3	SeqId_3607_71	96	Kidney	1.02782	0.835718	1.26408	0.794917	0.99705
ENTPD2	Q9Y5L3	ENTP2	Ectonucleoside triphosphate diphosphohydrolase 2	SeqId_18887_7	96	Kidney	1.02704	0.839854	1.25593	0.794969	0.99705
NDNF	Q8TB73	CD031	Protein NDNF	SeqId_6604_59	96	Kidney	0.973221	0.793013	1.19438	0.795006	0.99705
PTPRS	Q13332	PTPRS	Receptor-type tyrosine-protein phosphatase S	SeqId_6049_64	96	Kidney	0.972182	0.785375	1.20342	0.795527	0.99705
PDPK1	O15530	PDPK1	3-phosphoinositide-dependent protein kinase 1	SeqId_4460_8	96	Kidney	1.02695	0.839805	1.25581	0.795547	0.99705
IDE	P14735	IDE	Insulin-degrading enzyme	SeqId_3197_70	96	Kidney	1.02693	0.839503	1.25621	0.796043	0.99705
FCER1A	P12319	FCERA	High affinity immunoglobulin epsilon receptor subunit alpha	SeqId_9254_18	96	Kidney	1.02691	0.83929	1.25647	0.796424	0.99705
CD93	Q9NPY3	C1QR1	Complement component C1q receptor	SeqId_14136_234	96	Kidney	1.02894	0.828384	1.27806	0.796464	0.99705
LILRB4	Q8NHJ6	LIRB4	Leukocyte immunoglobulin-like receptor subfamily B member 4	SeqId_6453_70	96	Kidney	0.973088	0.790795	1.1974	0.796583	0.99705
NAP1L4	Q99733	NAP2L	nucleosome assembly protein 1-like 4	SeqId_19188_21	96	Kidney	0.973732	0.794423	1.19351	0.797673	0.99705
HDGF	P51858	HDGF	Hepatoma-derived growth factor	SeqId_8953_47	96	Kidney	1.02738	0.835663	1.26308	0.797709	0.99705
KLRC3	Q07444	NKG2E:ECD	NKG2-E type II integral membrane protein:Isoform E, Extracellular domain	SeqId_11571_75	96	Kidney	1.02666	0.839474	1.25558	0.797805	0.99705
BST1	Q10588	BST1	ADP-ribosyl cyclase/cyclic ADP-ribose hydrolase 2	SeqId_4535_50	96	Kidney	1.02715	0.836687	1.26097	0.797946	0.99705
TP53I3	Q53FA7	QORX	Quinone oxidoreductase PIG3	SeqId_17748_21	96	Kidney	1.02713	0.836645	1.26099	0.798109	0.99705
FOXC2	Q99958	FOXC2	Forkhead box protein C2	SeqId_14051_54	96	Kidney	0.97381	0.794289	1.19391	0.798513	0.99705
NDUFV2	P19404	NDUV2	NADH dehydrogenase [ubiquinone] flavoprotein 2, mitochondrial	SeqId_7748_11	96	Kidney	0.973605	0.792422	1.19621	0.799014	0.99705
GPR107	Q5VW38	GP107	Protein GPR107	SeqId_12963_1	96	Kidney	0.974248	0.796834	1.19116	0.799203	0.99705
TJP1	Q07157	ZO1	Tight junction protein ZO-1	SeqId_12001_7	96	Kidney	0.97404	0.79531	1.19294	0.799257	0.99705
NLGN2	Q8NFZ4	NLGN2:CD	Neuroligin-2:Cytoplasmic domain	SeqId_9027_10	96	Kidney	0.974041	0.794693	1.19386	0.800017	0.99705
OTC	P00480	OTCase	Ornithine carbamoyltransferase, mitochondrial	SeqId_15431_31	96	Kidney	1.02718	0.834409	1.26449	0.800361	0.99705
APBB1	O00213	APBB1:PID 1	Amyloid beta A4 precursor protein-binding family B member 1:Phosphotyrosine Interaction Domain 1	SeqId_12822_34	96	Kidney	0.97386	0.792697	1.19642	0.800858	0.99705
MICU3	Q86XE3	EFHA2	Calcium uptake protein 3, mitochondrial	SeqId_6912_6	96	Kidney	1.02648	0.837789	1.25767	0.800882	0.99705
CD80	P33681	B7	T-lymphocyte activation antigen CD80	SeqId_13726_4	96	Kidney	1.02611	0.839548	1.25412	0.801243	0.99705
TYMSOS	Q8TAI1	CR056	TYMS opposite strand protein	SeqId_8263_64	96	Kidney	0.974316	0.795556	1.19324	0.801352	0.99705
PRDX4	Q13162	PRDX4	Peroxiredoxin-4	SeqId_7789_182	96	Kidney	0.974082	0.793851	1.19523	0.801381	0.99705
CDHR1	Q96JP9	CDHR1	Cadherin-related family member 1	SeqId_8372_29	96	Kidney	0.97406	0.793674	1.19545	0.801407	0.99705
LAMTOR2	Q9Y2Q5	MAPIP	Ragulator complex protein LAMTOR2	SeqId_15329_167	96	Kidney	0.974013	0.79317	1.19609	0.801603	0.99705
CFLAR	O15519	FLIP	CASP8 and FADD-like apoptosis regulator	SeqId_16837_20	96	Kidney	0.974658	0.797766	1.19077	0.801653	0.99705
TMOD3	Q9NYL9	TMOD3	Tropomodulin-3	SeqId_12861_13	96	Kidney	1.02587	0.840253	1.25249	0.801958	0.99705
ASL	P04424	ARLY	Argininosuccinate lyase	SeqId_11241_8	96	Kidney	1.02703	0.833772	1.26509	0.801991	0.99705
VCL	P18206	Vinculin	Vinculin	SeqId_8750_46	96	Kidney	0.974816	0.798287	1.19038	0.802399	0.99705
TENM4	Q6N022	TEN4	Teneurin-4	SeqId_11365_17	96	Kidney	0.97436	0.794913	1.19431	0.802497	0.99705
RAET1L	Q5VY80	RET1L	Retinoic acid early transcript 1L protein	SeqId_10589_7	96	Kidney	1.02586	0.839817	1.25311	0.802555	0.99705
METAP2	P50579	AMPM2	Methionine aminopeptidase 2	SeqId_3170_6	96	Kidney	0.97447	0.795637	1.1935	0.802586	0.99705
GAPDHS	O14556	G3PT	Glyceraldehyde-3-phosphate dehydrogenase, testis-specific	SeqId_8004_15	96	Kidney	1.02664	0.834968	1.26231	0.803077	0.99705
DHX58	Q96C10	LGP2	Probable ATP-dependent RNA helicase DHX58	SeqId_14012_17	96	Kidney	1.02592	0.838954	1.25456	0.803104	0.99705
IL2RA	P01589	IL-2 sRa	Interleukin-2 receptor subunit alpha	SeqId_3151_6	96	Kidney	0.974933	0.798345	1.19058	0.803358	0.99705
CANX	P27824	Calnexin	Calnexin	SeqId_8834_58	96	Kidney	0.974624	0.795482	1.19411	0.804096	0.99705
TGFBR2	P37173	TGF-b R II	TGF-beta receptor type-2	SeqId_5133_17	96	Kidney	1.0256	0.839879	1.25239	0.804127	0.99705
NNMT	P40261	NNMT	Nicotinamide N-methyltransferase	SeqId_19376_74	96	Kidney	0.974226	0.792536	1.19757	0.804167	0.99705
UBXN4	Q92575	UBXN4:CD 2	UBX domain-containing protein 4:Cytoplasmic domain 2	SeqId_9970_7	96	Kidney	0.974975	0.797957	1.19126	0.804193	0.99705
HOMER1	Q86YM7	HOME1	Homer protein homolog 1	SeqId_19229_92	96	Kidney	0.975032	0.798304	1.19088	0.80428	0.99705
BPNT2	Q9NX62	IMPA3	Inositol monophosphatase 3	SeqId_9231_23	96	Kidney	1.02686	0.83252	1.26657	0.804411	0.99705
LHB	P01229	LSHB	Lutropin subunit beta	SeqId_8376_25	96	Kidney	1.02968	0.816918	1.29784	0.804419	0.99705
PIK3R1	P27986	P85A	Phosphatidylinositol 3-kinase regulatory subunit alpha	SeqId_8863_3	96	Kidney	0.974204	0.792135	1.19812	0.804454	0.99705
FCAR	P24071	FCAR	Immunoglobulin alpha Fc receptor	SeqId_4987_17	96	Kidney	1.02634	0.835374	1.26096	0.804514	0.99705
LRP11	Q86VZ4	LRP11	Low-density lipoprotein receptor-related protein 11	SeqId_15472_16	96	Kidney	1.02551	0.840036	1.25192	0.804568	0.99705
C4B|C4A	P0C0L5|P0C0L4	C4	Complement C4	SeqId_4481_34	96	Kidney	1.02619	0.836042	1.25957	0.804734	0.99705
CCL17	Q92583	TARC	C-C motif chemokine 17	SeqId_3519_3	96	Kidney	0.974617	0.794189	1.19604	0.805567	0.99705
EDIL3	O43854	EDIL3	EGF-like repeat and discoidin I-like domain-containing protein 3	SeqId_9360_33	96	Kidney	1.03022	0.812705	1.30594	0.805665	0.99705
SHC1	P29353	SHC1:PID	SHC-transforming protein 1:Phosphotyrosine Interaction Domain	SeqId_16043_30	96	Kidney	0.97481	0.795476	1.19457	0.805713	0.99705
IDH3G	P51553	IDH3G	Isocitrate dehydrogenase [NAD] subunit gamma, mitochondrial	SeqId_19275_68	96	Kidney	0.974211	0.790824	1.20012	0.806028	0.99705
PRDX6	P30041	Peroxiredoxin-6	Peroxiredoxin-6	SeqId_5018_68	96	Kidney	0.974506	0.792845	1.19779	0.806182	0.99705
SGTB	Q96EQ0	SGTB	Small glutamine-rich tetratricopeptide repeat-containing protein beta	SeqId_18837_9	96	Kidney	0.975279	0.798033	1.19189	0.806759	0.99705
DDX19B	Q9UMR2	DEAD-box protein 19B	ATP-dependent RNA helicase DDX19B	SeqId_5460_60	96	Kidney	1.02533	0.838942	1.25314	0.80691	0.99705
ULBP1	Q9BZM6	ULBP-1	NKG2D ligand 1	SeqId_3081_70	96	Kidney	1.02543	0.838334	1.25427	0.806997	0.99705
B4GALT7	Q9UBV7	B4GT7	Beta-1,4-galactosyltransferase 7	SeqId_7806_33	96	Kidney	1.02587	0.835597	1.25948	0.807198	0.99705
RPS5	P46782	RS5	40S ribosomal protein S5	SeqId_19195_85	96	Kidney	0.974846	0.794063	1.19679	0.807668	0.99705
GHRH	P01286	Growth hormone-releasing factor	Somatoliberin	SeqId_16293_1	96	Kidney	0.975081	0.795693	1.19491	0.807791	0.99705
BRAT1	Q6PJG6	BRAT1	BRCA1-associated ATM activator 1	SeqId_10876_300	96	Kidney	0.974549	0.791761	1.19954	0.807804	0.99705
ACE	P12821	ACE	Angiotensin-converting enzyme	SeqId_10714_7	96	Kidney	1.02499	0.840045	1.25066	0.807873	0.99705
IDUA	P35475	IDUA	Alpha-L-iduronidase	SeqId_3169_70	96	Kidney	0.975738	0.799919	1.1902	0.808553	0.99705
JUND	P17535	jun-D	Transcription factor jun-D	SeqId_19602_36	96	Kidney	1.02557	0.835939	1.25821	0.808754	0.99705
SRL	Q86TD4	SRCA	Sarcalumenin	SeqId_10940_25	96	Kidney	0.974895	0.793436	1.19785	0.808808	0.99705
PIN4	Q9Y237	PIN4	Peptidyl-prolyl cis-trans isomerase NIMA-interacting 4	SeqId_12718_43	96	Kidney	1.0255	0.836057	1.25787	0.809055	0.99705
PLD3	Q8IV08	PLD3	Phospholipase D3	SeqId_10948_14	96	Kidney	1.02487	0.839448	1.25126	0.809328	0.99705
SENP7	Q9BQF6	SENP7	Sentrin-specific protease 7	SeqId_12626_6	96	Kidney	0.975017	0.793788	1.19762	0.809444	0.99705
HADH	Q16836	HCDH	Hydroxyacyl-coenzyme A dehydrogenase, mitochondrial	SeqId_17739_1	96	Kidney	1.02519	0.837489	1.25496	0.809453	0.99705
HAAO	P46952	3HAO	3-hydroxyanthranilate 3,4-dioxygenase	SeqId_5861_78	96	Kidney	1.02556	0.835176	1.25934	0.80964	0.99705
TNFRSF21	O75509	DR6	Tumor necrosis factor receptor superfamily member 21	SeqId_5404_53	96	Kidney	1.02556	0.835072	1.25949	0.809777	0.99705
NEFH	P12036	NFH	Neurofilament heavy polypeptide	SeqId_9900_36	96	Kidney	1.02484	0.839105	1.25169	0.809918	0.99705
SORCS2	Q96PQ0	SORC2	VPS10 domain-containing receptor SorCS2	SeqId_4569_52	96	Kidney	0.975516	0.797025	1.19398	0.810001	0.99705
EYS	Q5T1H1	EYS	Protein eyes shut homolog	SeqId_9365_91	96	Kidney	0.975882	0.799276	1.19151	0.81057	0.99705
IL1R2	P27930	IL-1 sRII	Interleukin-1 receptor type 2	SeqId_14133_93	96	Kidney	1.0247	0.839251	1.25112	0.810701	0.99705
BAG5	Q9UL15	BAG5	BAG family molecular chaperone regulator 5	SeqId_12743_18	96	Kidney	1.02514	0.83655	1.25625	0.8108	0.99705
TPD52L1	Q16890	TPD53	Tumor protein D53	SeqId_17710_40	96	Kidney	1.02513	0.836596	1.25614	0.810856	0.99705
STMN4	Q9H169	STMN4	Stathmin-4	SeqId_6267_51	96	Kidney	0.97418	0.786265	1.20701	0.810908	0.99705
TEPSIN	Q96N21	AP4AT	AP-4 complex accessory subunit tepsin	SeqId_7947_19	96	Kidney	1.02523	0.835506	1.25805	0.811344	0.99705
JAKMIP3	Q5VZ66	JKIP3	Janus kinase and microtubule-interacting protein 3	SeqId_9068_17	96	Kidney	0.976054	0.799626	1.19141	0.811672	0.99705
RNF43	Q68DV7	RNF43	E3 ubiquitin-protein ligase RNF43	SeqId_14120_2	96	Kidney	1.02502	0.836021	1.25675	0.812146	0.99705
LYZ	P61626	Lysozyme	Lysozyme C	SeqId_4920_10	96	Kidney	1.02583	0.831241	1.26596	0.812179	0.99705
ARL1	P40616	ARL1	ADP-ribosylation factor-like protein 1	SeqId_12392_30	96	Kidney	1.02496	0.83631	1.25617	0.812199	0.99705
FASLG	P48023	Fas ligand, soluble	Tumor necrosis factor ligand superfamily member 6, soluble form	SeqId_3052_8	96	Kidney	0.975231	0.792944	1.19942	0.812211	0.99705
ADAM11	O75078	ADA11	Disintegrin and metalloproteinase domain-containing protein 11	SeqId_6586_19	96	Kidney	0.97592	0.797864	1.19371	0.812535	0.99705
PRDM1	O75626	PRDM1	PR domain zinc finger protein 1	SeqId_14197_2	96	Kidney	1.02462	0.837995	1.2528	0.812617	0.99705
RSPO1	Q2MKA7	RSPO1	R-spondin-1	SeqId_16614_27	96	Kidney	1.02619	0.82858	1.27092	0.812756	0.99705
EPHB6	O15197	EphB6	Ephrin type-B receptor 6	SeqId_5078_82	96	Kidney	1.02558	0.831388	1.26514	0.813529	0.99705
PCDHB10	Q9UN67	PCDBA	Protocadherin beta-10	SeqId_9963_19	96	Kidney	0.975873	0.796219	1.19606	0.813993	0.99705
ITGA2	P17301	Integrin alpha-2	Integrin alpha-2	SeqId_15603_20	96	Kidney	0.97579	0.795145	1.19747	0.814489	0.99705
ARFIP1	P53367	ARFP1	Arfaptin-1	SeqId_13488_3	96	Kidney	0.976422	0.799934	1.19185	0.814534	0.99705
DEFB125	Q8N687	DB125	Beta-defensin 125	SeqId_9486_13	96	Kidney	0.975465	0.792622	1.20049	0.814544	0.99705
GLUL	P15104	GLNA	Glutamine synthetase	SeqId_19238_12	96	Kidney	0.975342	0.791552	1.20181	0.814695	0.99705
CLMP	Q9H6B4	ACAM:ECD	CXADR-like membrane protein:Extracellular domain	SeqId_10440_26	96	Kidney	1.02771	0.81773	1.2916	0.814699	0.99705
ZNF41	P51814	ZNF41	Zinc finger protein 41	SeqId_10003_15	96	Kidney	0.975505	0.792741	1.2004	0.814748	0.99705
RHPN2	Q8IUC4	RHPN2	Rhophilin-2	SeqId_11439_88	96	Kidney	0.976224	0.797787	1.19457	0.815254	0.99705
HK1	P19367	HXK1	Hexokinase-1	SeqId_13131_5	96	Kidney	1.02446	0.83644	1.25475	0.815292	0.99705
ITGB2	P05107	LFA-1 beta-2	Integrin beta-2	SeqId_12750_9	96	Kidney	0.975937	0.795481	1.19733	0.815372	0.99705
IDS	P22304	IDS	Iduronate 2-sulfatase	SeqId_3198_4	96	Kidney	0.976411	0.798824	1.19348	0.815705	0.99705
RARRES1	P49788	RAR-responsive protein TIG1	Retinoic acid receptor responder protein 1	SeqId_8398_277	96	Kidney	0.976311	0.797862	1.19467	0.81592	0.99705
RRM2	P31350	RIR2	Ribonucleoside-diphosphate reductase subunit M2	SeqId_17750_8	96	Kidney	1.02412	0.837404	1.25247	0.816455	0.99705
TMEM106B	Q9NUM4	T106B	Transmembrane protein 106B	SeqId_8687_26	96	Kidney	0.976294	0.797122	1.19574	0.816603	0.99705
FLT3	P36888	Flt-3	Receptor-type tyrosine-protein kinase FLT3	SeqId_3437_80	96	Kidney	1.02415	0.836856	1.25337	0.816841	0.99705
TAGLN2	P37802	Transgelin-2	Transgelin-2	SeqId_9201_13	96	Kidney	1.02417	0.836709	1.25363	0.816891	0.99705
CSRP3	P50461	CSRP3	Cysteine and glycine-rich protein 3	SeqId_9171_11	96	Kidney	0.976037	0.794718	1.19873	0.817067	0.99705
BOLA2	Q9H3K6	BolA-like protein 2	BolA-like protein 2	SeqId_8404_102	96	Kidney	0.976045	0.794387	1.19924	0.8175	0.99705
A4GNT	Q9UNA3	A4GCT	Alpha-1,4-N-acetylglucosaminyltransferase	SeqId_10835_25	96	Kidney	0.97645	0.797433	1.19565	0.817595	0.99705
SUGT1	Q9Y2Z0	SUGT1	Protein SGT1 homolog	SeqId_17818_22	96	Kidney	0.976654	0.79876	1.19417	0.817884	0.99705
MMP16	P51512	MMP-16	Matrix metalloproteinase-16	SeqId_5268_49	96	Kidney	0.976935	0.800566	1.19216	0.818309	0.99705
APLP1	P51693	Amyloid-like protein 1	Amyloid-like protein 1	SeqId_7210_25	96	Kidney	0.975324	0.788016	1.20716	0.818373	0.99705
ARHGEF25	Q86VW2	ARHGP	Rho guanine nucleotide exchange factor 25	SeqId_13519_112	96	Kidney	0.976366	0.796069	1.1975	0.818386	0.99705
ADAM17	P78536	ADAM 17:ECD	Disintegrin and metalloproteinase domain-containing protein 17:Extracellular domain	SeqId_8959_61	96	Kidney	1.02407	0.835873	1.25464	0.81842	0.99705
GABARAPL2	P60520	GBRL2	Gamma-aminobutyric acid receptor-associated protein-like 2	SeqId_12494_99	96	Kidney	1.02355	0.838506	1.24944	0.819006	0.99705
TOP1	P11387	Topoisomerase I	DNA topoisomerase 1	SeqId_2876_74	96	Kidney	1.02393	0.836034	1.25406	0.819138	0.99705
CPLX2	Q6PUV4	CPLX2	Complexin-2	SeqId_15321_8	96	Kidney	1.02523	0.828018	1.26941	0.819189	0.99705
CDKN2D	P55273	p19-INK4d	Cyclin-dependent kinase 4 inhibitor D	SeqId_12376_85	96	Kidney	1.02397	0.835663	1.2547	0.819309	0.99705
BIRC7	Q96CA5	Livin B	Baculoviral IAP repeat-containing protein 7 Isoform beta	SeqId_15504_39	96	Kidney	0.976484	0.795886	1.19806	0.819589	0.99705
RAB1A	P62820	RAB1A	Ras-related protein Rab-1A	SeqId_19223_6	96	Kidney	1.02373	0.836789	1.25244	0.819649	0.99705
C1orf162	Q8NEQ5	CA162	Transmembrane protein C1orf162	SeqId_6896_3	96	Kidney	1.02446	0.832196	1.26114	0.819751	0.99705
BOLA3	Q53S33	BOLA3	BolA-like protein 3	SeqId_5980_55	96	Kidney	0.976617	0.796738	1.19711	0.819796	0.99705
KIR2DL3	P43628	KI2L3	Killer cell immunoglobulin-like receptor 2DL3	SeqId_17153_46	96	Kidney	0.976704	0.797114	1.19676	0.820133	0.99705
ARL14	Q8N4G2	ARL14	ADP-ribosylation factor-like protein 14	SeqId_18410_26	96	Kidney	1.02324	0.839245	1.24757	0.820308	0.99705
DIRAS3	O95661	ARHI	GTP-binding protein Di-Ras3	SeqId_12406_119	96	Kidney	0.97605	0.791798	1.20318	0.820338	0.99705
C1GALT1C1	Q96EU7	C1GLC	C1GALT1-specific chaperone 1	SeqId_5735_54	96	Kidney	0.976328	0.79396	1.20058	0.820349	0.99705
PYCR2	Q96C36	P5CR2	Pyrroline-5-carboxylate reductase 2	SeqId_18328_36	96	Kidney	0.976741	0.797013	1.197	0.820556	0.99705
MDM4	O15151	MDM4	Protein Mdm4	SeqId_13229_20	96	Kidney	1.02322	0.838967	1.24795	0.820704	0.99705
VIP	P01282	Vasoactive Intestinal Peptide	Vasoactive Intestinal Peptide	SeqId_3522_57	96	Kidney	0.976899	0.798037	1.19585	0.8208	0.99705
PPP1R14A	Q96A00	PP14A	Protein phosphatase 1 regulatory subunit 14A	SeqId_19117_3	96	Kidney	1.02346	0.836979	1.25149	0.821245	0.99705
GDA	Q9Y2T3	GUAD	Guanine deaminase	SeqId_12667_2	96	Kidney	1.02394	0.833915	1.25727	0.821273	0.99705
COPE	O14579	COPE	Coatomer subunit epsilon	SeqId_19310_81	96	Kidney	1.02338	0.837393	1.25067	0.821346	0.99705
OMP	P47874	OMP	Olfactory marker protein	SeqId_18240_6	96	Kidney	1.02337	0.837384	1.25068	0.821371	0.99705
INSL4	Q14641	INSL4	Early placenta insulin-like peptide	SeqId_6410_26	96	Kidney	1.02412	0.832636	1.25964	0.821454	0.99705
GPX7	Q96SL4	GPX7	Glutathione peroxidase 7	SeqId_8345_27	96	Kidney	0.976945	0.796869	1.19771	0.822452	0.99705
RAB2B	Q8WUD1	RAB2B	Ras-related protein Rab-2B	SeqId_19253_82	96	Kidney	0.976778	0.795531	1.19932	0.822468	0.99705
CYB5R1	Q9UHQ9	NB5R1	NADH-cytochrome b5 reductase 1	SeqId_18255_6	96	Kidney	0.977254	0.799177	1.19501	0.822618	0.99705
EIF4H	Q15056	eIF-4H	Eukaryotic translation initiation factor 4H	SeqId_5885_55	96	Kidney	0.977214	0.79864	1.19572	0.822851	0.99705
DTD2	Q96FN9	DTD2	Putative D-tyrosyl-tRNA(Tyr) deacylase 2	SeqId_18280_29	96	Kidney	0.977409	0.800116	1.19399	0.822938	0.99705
IGBP1	P78318	IGBP1	Immunoglobulin-binding protein 1	SeqId_12358_6	96	Kidney	1.02324	0.83664	1.25145	0.823059	0.99705
GRB10	Q13322	GRB10	Growth factor receptor-bound protein 10	SeqId_11358_15	96	Kidney	0.977057	0.79706	1.1977	0.82321	0.99705
SLC6A14	Q9UN76	S6A14	Sodium- and chloride-dependent neutral and basic amino acid transporter B(0+)	SeqId_13053_6	96	Kidney	1.0233	0.835683	1.25304	0.823622	0.99705
IBSP	P21815	BSP	Bone sialoprotein 2	SeqId_3415_61	96	Kidney	1.0229	0.83756	1.24926	0.824299	0.99705
NODAL	Q96S42	NODAL	Nodal homolog	SeqId_15692_300	96	Kidney	1.02282	0.837466	1.24919	0.824961	0.99705
LECT2	O14960	LECT2	Leukocyte cell-derived chemotaxin-2	SeqId_16763_11	96	Kidney	1.02391	0.830421	1.26248	0.825	0.99705
CPA2	P48052	CBPA2	Carboxypeptidase A2	SeqId_9276_7	96	Kidney	1.02287	0.836897	1.25016	0.825218	0.99705
NPTN	Q9Y639	NPTN	Neuroplastin	SeqId_7194_36	96	Kidney	1.02377	0.831023	1.26121	0.825318	0.99705
CD74	P04233	HG2A	HLA class II histocompatibility antigen gamma chain	SeqId_8748_45	96	Kidney	1.02275	0.837349	1.2492	0.825535	0.99705
IL1A	P01583	IL-1a	Interleukin-1 alpha	SeqId_4851_25	96	Kidney	1.02321	0.834175	1.25507	0.825765	0.99705
FOXO3	O43524	FOXO3A	Forkhead box protein O3	SeqId_11540_37	96	Kidney	0.97761	0.798678	1.19663	0.826222	0.99705
IL15	P40933	IL-15	Interleukin-15	SeqId_19568_17	96	Kidney	1.02271	0.836469	1.25043	0.826662	0.99705
CLEC4D	Q8WXI8	CLC4D	C-type lectin domain family 4 member D	SeqId_7752_31	96	Kidney	1.02283	0.83562	1.25198	0.826763	0.99705
MYB	P10242	MYB	Transcriptional activator Myb	SeqId_11618_83	96	Kidney	1.02287	0.835067	1.25291	0.827048	0.99705
UCHL1	P09936	PGP9.5	Ubiquitin carboxyl-terminal hydrolase isozyme L1	SeqId_5019_16	96	Kidney	1.02327	0.832329	1.25801	0.827196	0.99705
TMX2	Q9Y320	TMX2	Thioredoxin-related transmembrane protein 2	SeqId_10675_223	96	Kidney	0.977733	0.798599	1.19705	0.827362	0.99705
CTSH	P09668	Cathepsin H	Cathepsin H	SeqId_8465_52	96	Kidney	0.9767	0.789943	1.20761	0.827629	0.99705
PBRM1	Q86U86	PB1	Protein polybromo-1	SeqId_12518_289	96	Kidney	1.02347	0.830036	1.26198	0.82818	0.99705
MBD1	Q9UIS9	MBD1	Methyl-CpG-binding domain protein 1	SeqId_14294_61	96	Kidney	1.02259	0.835577	1.25146	0.828363	0.99705
TTC17	Q96AE7	TTC17:TPR3	Tetratricopeptide repeat protein 17:Tetratricopeptide repeat 3	SeqId_8800_14	96	Kidney	1.02278	0.833899	1.25445	0.828781	0.99705
CTCF	P49711	CTCF	Transcriptional repressor CTCF	SeqId_14624_51	96	Kidney	0.97801	0.79914	1.19692	0.82917	0.99705
FAH	P16930	FAAA	Fumarylacetoacetase	SeqId_11424_4	96	Kidney	0.976972	0.790625	1.20724	0.829177	0.99705
CFL2	Q9Y281	COF2	Cofilin-2	SeqId_15339_32	96	Kidney	0.978035	0.799084	1.19706	0.829443	0.99705
SMC3	Q9UQE7	CSPG6	Structural maintenance of chromosomes protein 3	SeqId_14324_52	96	Kidney	1.02344	0.828612	1.26407	0.829751	0.99705
CAT	P04040	Catalase	Catalase	SeqId_3488_64	96	Kidney	1.02341	0.828628	1.26399	0.82988	0.99705
BTN3A3	O00478	BT3A3	Butyrophilin subfamily 3 member A3	SeqId_17692_2	96	Kidney	1.02258	0.833837	1.25406	0.830141	0.99705
SPRN	Q5BIV9	SPRN	Shadow of prion protein	SeqId_13447_42	96	Kidney	0.977847	0.79677	1.20008	0.830227	0.99705
SFRP4	Q6FHJ7	SFRP4	Secreted frizzled-related protein 4	SeqId_17447_52	96	Kidney	1.02409	0.823268	1.27389	0.830764	0.99705
DUSP15	Q9H1R2	DUS15	Dual specificity protein phosphatase 15	SeqId_12838_28	96	Kidney	1.0223	0.834014	1.2531	0.831819	0.99705
EFNB2	P52799	EFNB2:CD	Ephrin-B2:Cytoplasmic domain	SeqId_8772_5	96	Kidney	1.02233	0.833519	1.2539	0.832141	0.99705
TRIB2	Q92519	TRIB2	Tribbles homolog 2	SeqId_12363_70	96	Kidney	0.978428	0.799444	1.19748	0.83244	0.99705
GLO1	Q04760	Glyoxalase I	Lactoylglutathione lyase	SeqId_9883_29	96	Kidney	1.02281	0.829748	1.26078	0.832665	0.99705
AHSA1	O95433	AHSA1	Activator of 90 kDa heat shock protein ATPase homolog 1	SeqId_11633_89	96	Kidney	0.978615	0.800673	1.1961	0.832793	0.99705
CASQ2	O14958	CASQ2	Calsequestrin-2	SeqId_19291_2	96	Kidney	1.02212	0.834134	1.25247	0.832904	0.99705
C8G|C8B|C8A	P07360|P07358|P07357	C8	Complement component C8	SeqId_2429_27	96	Kidney	1.02182	0.835821	1.24922	0.83321	0.99705
SMYD2	Q9NRG4	SMYD2	N-lysine methyltransferase SMYD2	SeqId_12636_113	96	Kidney	0.978617	0.800006	1.19711	0.833491	0.99705
ANXA5	P08758	Annexin V	Annexin A5	SeqId_14158_17	96	Kidney	1.02189	0.834826	1.25086	0.833754	0.99705
ITIH1	P19827	ITI heavy chain H1	Inter-alpha-trypsin inhibitor heavy chain H1	SeqId_7955_195	96	Kidney	1.02207	0.833552	1.25323	0.833761	0.99705
GBP2	P32456	GBP2	Guanylate-binding protein 2	SeqId_18891_98	96	Kidney	1.02167	0.836304	1.24811	0.83378	0.99705
IL23A|IL12B	Q9NPF7|P29460	IL-23	Interleukin-23	SeqId_10365_132	96	Kidney	1.02379	0.821786	1.27546	0.833899	0.99705
FABP3	P05413	FABP	Fatty acid-binding protein, heart	SeqId_5437_63	96	Kidney	0.970269	0.731634	1.28674	0.834012	0.99705
VAMP2	P63027	VAMP2	Vesicle-associated membrane protein 2	SeqId_17335_18	96	Kidney	1.02219	0.832452	1.25518	0.834027	0.99705
DDX39B	Q13838	BAT1	Spliceosome RNA helicase DDX39B	SeqId_9742_59	96	Kidney	1.02289	0.827682	1.26415	0.834055	0.99705
MOCS3	O95396	MOCS3	Adenylyltransferase and sulfurtransferase MOCS3	SeqId_14229_5	96	Kidney	1.02158	0.836387	1.24777	0.834303	0.99705
ARPC3	O15145	p21-ARC	Actin-related protein 2/3 complex subunit 3	SeqId_13573_5	96	Kidney	1.02168	0.835589	1.24921	0.834392	0.99705
MAPRE2	Q15555	MARE2	Microtubule-associated protein RP/EB family member 2	SeqId_16856_79	96	Kidney	0.978551	0.79855	1.19913	0.8344	0.99705
SERPINH1	P50454	Collagen-binding protein	Serpin H1	SeqId_10800_15	96	Kidney	0.97868	0.799432	1.19812	0.834612	0.99705
GDF7	Q7Z4P5	GDF7	Growth/differentiation factor 7	SeqId_16756_30	96	Kidney	1.02198	0.833186	1.25355	0.834721	0.99705
PEX26	Q7Z412	PEX26	Peroxisome assembly protein 26	SeqId_19366_8	96	Kidney	1.02155	0.83613	1.24809	0.834732	0.99705
MAGEB10	Q96LZ2	MAGBA	Melanoma-associated antigen B10	SeqId_11456_2	96	Kidney	0.978775	0.800113	1.19733	0.834741	0.99705
CEACAM19	Q7Z692	CEA19	Carcinoembryonic antigen-related cell adhesion molecule 19	SeqId_7048_4	96	Kidney	0.978757	0.799881	1.19764	0.834819	0.99705
PSMB1	P20618	PSB1	Proteasome subunit beta type-1	SeqId_12612_37	96	Kidney	0.978844	0.800125	1.19748	0.835318	0.99705
ANXA4	P09525	annexin IV	Annexin A4	SeqId_17164_15	96	Kidney	1.02066	0.841362	1.23816	0.835651	0.99705
PTK6	Q13882	PTK6	Protein-tyrosine kinase 6	SeqId_3832_51	96	Kidney	1.0214	0.835965	1.24797	0.835891	0.99705
ARPP21	Q9UBL0	cAMP-regulated phosphoprotein 21	cAMP-regulated phosphoprotein 21	SeqId_12860_7	96	Kidney	0.978532	0.796765	1.20177	0.836018	0.99705
GSTM3	P21266	GSTM3-3	Glutathione S-transferase Mu 3	SeqId_9748_31	96	Kidney	0.979033	0.800474	1.19742	0.836586	0.99705
GABBR2	O75899	GABR2:ECD	Gamma-aminobutyric acid type B receptor subunit 2:Extracellular domain	SeqId_13948_50	96	Kidney	0.978981	0.799963	1.19806	0.836651	0.99705
YWHAE	P62258	14-3-3E	14-3-3 protein epsilon	SeqId_14157_21	96	Kidney	1.02139	0.835135	1.24919	0.836743	0.99705
GRPEL1	Q9HAV7	GRPE1	GrpE protein homolog 1, mitochondrial	SeqId_7113_1	96	Kidney	1.02186	0.83182	1.25533	0.836771	0.99705
SEMA6B	Q9H3T3	SEM6B	Semaphorin-6B	SeqId_5121_3	96	Kidney	1.02271	0.82586	1.26648	0.836888	0.99705
IFNA1	P01562	IFNA1	Interferon alpha-1/13	SeqId_18389_11	96	Kidney	1.02114	0.836465	1.24658	0.837183	0.99705
MASP1	P48740	MASP3:Light	Mannan-binding lectin serine protease 1:Mannan-binding lectin serine protease 1 light chain	SeqId_3605_77	96	Kidney	1.02147	0.833787	1.25139	0.837522	0.99705
HABP4	Q5JVS0	HABP4	Intracellular hyaluronan-binding protein 4	SeqId_10815_2	96	Kidney	0.979174	0.800723	1.1974	0.837555	0.99705
LIN7C	Q9NUP9	LIN7C	Protein lin-7 homolog C	SeqId_12986_12	96	Kidney	1.02119	0.835675	1.24788	0.837591	0.99705
DLG4	P78352	DLG4	Disks large homolog 4	SeqId_8070_88	96	Kidney	1.02184	0.831093	1.25637	0.837597	0.99705
CBX7	O95931	CBX7	Chromobox protein homolog 7	SeqId_13027_20	96	Kidney	0.978544	0.79523	1.20411	0.837616	0.99705
POTEG	Q6S5H5	POTEG	POTE ankyrin domain family member G	SeqId_7960_53	96	Kidney	1.02165	0.832295	1.25409	0.83772	0.99705
MXI1	P50539	MXI1	MAX-interacting protein 1	SeqId_9035_2	96	Kidney	0.979121	0.800095	1.19821	0.837724	0.99705
GATD3A	P0DPI2	ES1	ES1 protein homolog, mitochondrial	SeqId_5981_6	96	Kidney	0.979024	0.799065	1.19951	0.837908	0.99705
ASH1L	Q9NR48	ASH1L	Histone-lysine N-methyltransferase ASH1L	SeqId_12622_96	96	Kidney	1.0212	0.835231	1.24858	0.837918	0.99705
DDOST	P39656	OST48	Dolichyl-diphosphooligosaccharide--protein glycosyltransferase 48 kDa subunit	SeqId_17161_1	96	Kidney	0.978711	0.796288	1.20293	0.837988	0.99705
COL9A1	P20849	CO9A1	Collagen alpha-1(IX) chain	SeqId_6631_17	96	Kidney	1.02172	0.830923	1.25634	0.838523	0.99705
SDC3	O75056	SDC3	Syndecan-3	SeqId_16612_28	96	Kidney	0.978681	0.795364	1.20425	0.838627	0.99705
TXNDC5	Q8NBS9	TXND5	Thioredoxin domain-containing protein 5	SeqId_11212_7	96	Kidney	0.978853	0.796827	1.20246	0.838655	0.99705
SLC5A5	Q92911	SC5A5	Sodium/iodide cotransporter	SeqId_12826_5	96	Kidney	0.978568	0.794171	1.20578	0.838837	0.99705
ARL2BP	Q9Y2Y0	AR2BP	ADP-ribosylation factor-like protein 2-binding protein	SeqId_18407_36	96	Kidney	0.979362	0.801041	1.19738	0.838854	0.99705
SRSF6	Q13247	SRSF6	Serine/arginine-rich splicing factor 6	SeqId_11573_3	96	Kidney	1.0215	0.831809	1.25445	0.839152	0.99705
TGFBI	Q15582	BGH3	Transforming growth factor-beta-induced protein ig-h3	SeqId_3283_21	96	Kidney	1.0221	0.827365	1.26267	0.839374	0.99705
LEP	P41159	Leptin	Leptin	SeqId_8484_24	96	Kidney	0.967476	0.702499	1.3324	0.839531	0.99705
HMOX2	P30519	HO-2	Heme oxygenase 2	SeqId_2622_18	96	Kidney	0.979333	0.800062	1.19877	0.839565	0.99705
LHB|CGA	P01229|P01215	Luteinizing hormone	Luteinizing hormone	SeqId_2953_31	96	Kidney	0.972127	0.739079	1.27866	0.839793	0.99705
TTC17	Q96AE7	TTC17:TPR2	Tetratricopeptide repeat protein 17:Tetratricopeptide repeat 2	SeqId_9550_153	96	Kidney	0.979354	0.799916	1.19904	0.839886	0.99705
ATF6B	Q99941	ATF6B	Cyclic AMP-dependent transcription factor ATF-6 beta	SeqId_11387_3	96	Kidney	0.97854	0.792783	1.20782	0.83993	0.99705
CDYL2	Q8N8U2	CDYL2	Chromodomain Y-like protein 2	SeqId_10752_8	96	Kidney	1.02047	0.838175	1.24241	0.840065	0.99705
CD14	P08571	CD14	Monocyte differentiation antigen CD14	SeqId_8969_49	96	Kidney	1.02154	0.830504	1.25653	0.840084	0.99705
HOPX	Q9BPY8	HOP	Homeodomain-only protein	SeqId_19196_73	96	Kidney	0.979281	0.79889	1.2004	0.840264	0.99705
DTX1	Q86Y01	DTX1	E3 ubiquitin-protein ligase DTX1	SeqId_11430_49	96	Kidney	0.979507	0.800391	1.19871	0.840732	0.99705
RAP1GDS1	P52306	GDP/GTP exchange protein	Rap1 GTPase-GDP dissociation stimulator 1	SeqId_14106_46	96	Kidney	1.02115	0.832312	1.25284	0.840983	0.99705
TIGIT	Q495A1	TIGIT	T-cell immunoreceptor with Ig and ITIM domains	SeqId_9638_2	96	Kidney	1.02072	0.833965	1.2493	0.842303	0.99705
FAS	P25445	Fas, soluble	Tumor necrosis factor receptor superfamily member 6	SeqId_5392_73	96	Kidney	0.979728	0.799898	1.19999	0.843089	0.99705
PGRMC2	O15173	PGRC2:N-term	Membrane-associated progesterone receptor component 2:N-term, Isoform 2	SeqId_8681_93	96	Kidney	1.02094	0.83127	1.25388	0.843349	0.99705
ITIH4	Q14624	ITI heavy chain H4	Inter-alpha-trypsin inhibitor heavy chain H4	SeqId_4811_33	96	Kidney	1.02122	0.828982	1.25805	0.84353	0.99705
CD177	Q8N6Q3	CD177	CD177 antigen	SeqId_13116_25	96	Kidney	0.979778	0.799635	1.2005	0.843765	0.99705
GP6	Q9HCN6	GPVI	Platelet glycoprotein VI	SeqId_3194_36	96	Kidney	1.02062	0.832892	1.25067	0.843959	0.99705
KRT20	P35900	Keratin 20	Keratin, type I cytoskeletal 20	SeqId_12975_11	96	Kidney	1.02082	0.83144	1.25334	0.843966	0.99705
HEXB	P07686	Hexosaminidase B	Beta-hexosaminidase subunit beta	SeqId_15470_11	96	Kidney	1.02065	0.832323	1.2516	0.844273	0.99705
SEPTIN10	Q9P0V9	SEP10	Septin-10	SeqId_12690_33	96	Kidney	1.0205	0.833295	1.24975	0.844436	0.99705
FCER2	P06734	CD23	Low affinity immunoglobulin epsilon Fc receptor	SeqId_3291_30	96	Kidney	0.979052	0.792267	1.20987	0.844594	0.99705
PLG	P00747	Angiostatin	Angiostatin	SeqId_3710_49	96	Kidney	0.97933	0.794553	1.20708	0.844777	0.99705
PLA2G2C	Q5R387	PA2GC	Putative inactive group IIC secretory phospholipase A2	SeqId_8850_5	96	Kidney	0.980088	0.801262	1.19882	0.844856	0.99705
OAF	Q86UD1	OAF	Out at first protein homolog	SeqId_6414_8	96	Kidney	0.979432	0.795254	1.20627	0.844972	0.99705
ANTXR2	P58335	ANTR2	Anthrax toxin receptor 2	SeqId_15559_5	96	Kidney	1.02011	0.835379	1.24568	0.845151	0.99705
NPPB	P16860	N-terminal pro-BNP	N-terminal pro-BNP	SeqId_7655_11	96	Kidney	0.979077	0.791703	1.2108	0.845316	0.99705
CDC25B	P30305	MPIP2	M-phase inducer phosphatase 2	SeqId_12427_8	96	Kidney	1.02008	0.834871	1.24637	0.845825	0.99705
APOM	O95445	ApoM	Apolipoprotein M	SeqId_10445_20	96	Kidney	1.02053	0.831102	1.25314	0.846161	0.99705
SLC30A3	Q99726	ZNT3	Zinc transporter 3	SeqId_9081_39	96	Kidney	1.0201	0.833852	1.24794	0.846608	0.99705
CACNA2D3	Q8IZS8	CA2D3	Voltage-dependent calcium channel subunit alpha-2/delta-3	SeqId_8885_6	96	Kidney	0.979015	0.789425	1.21414	0.84686	0.99705
DNASE1L2	Q92874	DNSL2	Deoxyribonuclease-1-like 2	SeqId_6324_11	96	Kidney	1.02012	0.832771	1.24962	0.847421	0.99705
SAYSD1	Q9NPB0	SMDC1	SAYSvFN domain-containing protein 1	SeqId_6594_64	96	Kidney	0.980129	0.798806	1.20261	0.847499	0.99705
GRAP	Q13588	GRAP	GRB2-related adapter protein	SeqId_12820_1	96	Kidney	1.02029	0.831414	1.25207	0.847514	0.99705
LPO	P22079	PERL	Lactoperoxidase	SeqId_4801_13	96	Kidney	0.980831	0.805197	1.19477	0.847533	0.99705
SFRP2	Q96HF1	SARP-1	Secreted frizzled-related protein 2	SeqId_7751_121	96	Kidney	1.01996	0.833796	1.24768	0.847606	0.99705
POLD4	Q9HCU8	DNA polymerase subunit delta 4	DNA polymerase delta subunit 4	SeqId_19159_9	96	Kidney	0.980242	0.799621	1.20166	0.847702	0.99705
COX7A2L	O14548	COX7R	Cytochrome c oxidase subunit 7A-related protein, mitochondrial	SeqId_9590_10	96	Kidney	1.01942	0.837729	1.24051	0.847715	0.99705
EMID1	Q96A84	EMID1	EMI domain-containing protein 1	SeqId_9547_29	96	Kidney	0.980375	0.800602	1.20052	0.84792	0.99705
MYL12B	O14950	ML12B	Myosin regulatory light chain 12B	SeqId_19122_47	96	Kidney	0.980715	0.803612	1.19685	0.848023	0.99705
PLIN3	O60664	M6PBP	Perilipin-3	SeqId_14687_6	96	Kidney	1.01993	0.833185	1.24852	0.848357	0.99705
CST1	P01037	CYTN	Cystatin-SN	SeqId_5459_33	96	Kidney	0.97978	0.794667	1.20801	0.848372	0.99705
NPNT	Q6UXI9	Nephronectin	Nephronectin	SeqId_6342_10	96	Kidney	1.01997	0.832794	1.24922	0.8484	0.99705
GFRAL	Q6UXV0	GFRAL	GDNF family receptor alpha-like	SeqId_6920_1	96	Kidney	1.02034	0.829439	1.25519	0.848876	0.99705
MGAT2	Q10469	MGAT2	Alpha-1,6-mannosyl-glycoprotein 2-beta-N-acetylglucosaminyltransferase	SeqId_6909_40	96	Kidney	1.02061	0.82735	1.25902	0.84892	0.99705
CASP8	Q14790	Caspase-8	Caspase-8	SeqId_18158_45	96	Kidney	0.980564	0.801203	1.20008	0.848968	0.99705
TOR1AIP1	Q5JTV8	TOIP1:Perinuclear	Torsin-1A-interacting protein 1:Perinuclear domain	SeqId_10606_34	96	Kidney	0.980901	0.803836	1.19697	0.849418	0.99705
KCNN1	Q92952	KCNN1	Small conductance calcium-activated potassium channel protein 1	SeqId_13539_131	96	Kidney	0.98034	0.798566	1.20349	0.849489	0.99705
ELK1	P19419	ELK1	ETS domain-containing protein Elk-1	SeqId_10006_25	96	Kidney	1.01978	0.832648	1.24897	0.849798	0.99705
YES1	P07947	YES	Tyrosine-protein kinase Yes	SeqId_2878_66	96	Kidney	0.980957	0.80372	1.19728	0.850013	0.99705
C1QL1	O75973	C1QRF	C1q-related factor	SeqId_6404_20	96	Kidney	0.979777	0.792306	1.21161	0.850446	0.99705
FSHB|CGA	P01225|P01215	FSH	Follicle stimulating hormone	SeqId_3032_11	96	Kidney	0.972525	0.727914	1.29934	0.850505	0.99705
RAC3	P60763	RAC3	Ras-related C3 botulinum toxin substrate 3	SeqId_16769_20	96	Kidney	0.980613	0.799695	1.20246	0.850766	0.99705
NRAC	Q8N912	NRAC	Nutritionally-regulated adipose and cardiac enriched protein homolog	SeqId_13464_8	96	Kidney	1.0196	0.832577	1.24863	0.851096	0.99705
CPZ	Q66K79	CBPZ	Carboxypeptidase Z	SeqId_6493_9	96	Kidney	0.980908	0.801829	1.19998	0.851325	0.99705
ADAM9	Q13443	ADAM 9	Disintegrin and metalloproteinase domain-containing protein 9	SeqId_3795_6	96	Kidney	0.981032	0.802918	1.19866	0.851392	0.99705
SIGLEC6	O43699	Siglec-6	Sialic acid-binding Ig-like lectin 6	SeqId_2741_22	96	Kidney	1.01959	0.832288	1.24903	0.851422	0.99705
CFHR4	Q92496	FHR4	Complement factor H-related protein 4	SeqId_6471_53	96	Kidney	0.980744	0.799566	1.20298	0.851978	0.99705
BID	P55957	BID	BH3-interacting domain death agonist	SeqId_5798_3	96	Kidney	1.01945	0.83271	1.24806	0.851983	0.99705
CCS	O14618	CCS	Copper chaperone for superoxide dismutase	SeqId_13068_139	96	Kidney	0.981298	0.804727	1.19661	0.85203	0.99705
ENTPD6	O75354	ENTP6	Ectonucleoside triphosphate diphosphohydrolase 6	SeqId_8932_1	96	Kidney	1.01934	0.832827	1.24761	0.852635	0.99705
SIT1	Q9Y3P8	SIT1	Signaling threshold-regulating transmembrane adapter 1	SeqId_11194_6	96	Kidney	0.981363	0.804656	1.19688	0.852652	0.99705
ALDOB	P05062	ALDOB	Fructose-bisphosphate aldolase B	SeqId_18185_118	96	Kidney	0.980518	0.796071	1.2077	0.853195	0.99705
C1orf43	Q9BWL3	CA043	Uncharacterized protein C1orf43	SeqId_6937_251	96	Kidney	1.01917	0.833438	1.2463	0.853229	0.99705
TDO2	P48775	T23O	Tryptophan 2,3-dioxygenase	SeqId_9880_33	96	Kidney	0.980977	0.800259	1.20251	0.853324	0.99705
NCF2	P19878	NCF-2	Neutrophil cytosol factor 2	SeqId_10047_12	96	Kidney	0.980911	0.799429	1.20359	0.853508	0.99705
SPINK9	Q5DT21	ISK9	Serine protease inhibitor Kazal-type 9	SeqId_8042_88	96	Kidney	1.0199	0.827366	1.25725	0.853512	0.99705
CBX5	P45973	CBX5	Chromobox protein homolog 5	SeqId_4540_11	96	Kidney	1.0193	0.83205	1.24869	0.853539	0.99705
CYB561D1	Q8N8Q1	C56D1	Cytochrome b561 domain-containing protein 1	SeqId_13377_3	96	Kidney	1.01892	0.834778	1.24369	0.853759	0.99705
CALB1	P05937	Calbindin D28	Calbindin	SeqId_9918_23	96	Kidney	0.981268	0.802491	1.19987	0.853793	0.99705
CPOX	P36551	HEM6	Oxygen-dependent coproporphyrinogen-III oxidase, mitochondrial	SeqId_18241_18	96	Kidney	0.980669	0.796711	1.2071	0.853877	0.99705
EDN1	P05305	Endothelin 1	Endothelin-1	SeqId_6495_14	96	Kidney	0.98082	0.798145	1.20531	0.853881	0.99705
CSNK2B|CSNK2A1	P67870|P68400	CK2-A1:B	Casein kinase II 2-alpha:2-beta heterotetramer	SeqId_5225_50	96	Kidney	0.981093	0.800668	1.20218	0.853939	0.99705
PRSS3	P35030	TRY3	Trypsin-3	SeqId_18864_7	96	Kidney	0.980401	0.793878	1.21075	0.854141	0.99705
USB1	Q9BQ65	USB1	U6 snRNA phosphodiesterase	SeqId_11328_9	96	Kidney	0.98088	0.79817	1.20541	0.854354	0.99705
WFDC3	Q8IUB2	WFDC3	WAP four-disulfide core domain protein 3	SeqId_6384_19	96	Kidney	0.981205	0.801004	1.20195	0.854586	0.99705
AURKA	O14965	Aurora kinase A	Aurora kinase A	SeqId_3091_70	96	Kidney	1.01907	0.832359	1.24766	0.854846	0.99705
OAS1	P00973	OAS1	2'-5'-oligoadenylate synthase 1	SeqId_10361_25	96	Kidney	0.980956	0.798075	1.20575	0.85507	0.99705
PSMB2	P49721	PSB2	Proteasome subunit beta type-2	SeqId_19252_67	96	Kidney	1.01889	0.832663	1.24676	0.855812	0.99705
SATB2	Q9UPW6	SATB2	DNA-binding protein SATB2	SeqId_10081_17	96	Kidney	1.01887	0.831884	1.24788	0.856623	0.99705
VARS1	P26640	SYVC	Valine--tRNA ligase	SeqId_13083_18	96	Kidney	0.981659	0.802857	1.20028	0.856798	0.99705
CSNK2B|CSNK2A2	P67870|P19784	CK2-A2:B	Casein kinase II 2-alpha':2-beta heterotetramer	SeqId_5226_36	96	Kidney	0.981712	0.803278	1.19978	0.856883	0.99705
ADGRG5	Q8IZF4	GP114	Adhesion G-protein coupled receptor G5	SeqId_4551_72	96	Kidney	1.01846	0.834751	1.24261	0.856949	0.99705
FAM234B	A2RU67	K1467:N-term	Protein FAM234B:N-term	SeqId_7892_132	96	Kidney	0.981626	0.802059	1.2014	0.857222	0.99705
HTN1	P15515	HIS1	Histatin-1	SeqId_10608_9	96	Kidney	0.981723	0.80269	1.20069	0.857489	0.99705
CEACAM4	O75871	CEAM4	Carcinoembryonic antigen-related cell adhesion molecule 4	SeqId_10910_6	96	Kidney	1.01822	0.836045	1.24008	0.857547	0.99705
POLM	Q9NP87	DPOLM	DNA-directed DNA/RNA polymerase mu	SeqId_12851_5	96	Kidney	0.981937	0.804595	1.19837	0.857655	0.99705
FLRT3	Q9NZU0	FLRT3:CD	Leucine-rich repeat transmembrane protein FLRT3:Cytoplasmic domain	SeqId_9128_34	96	Kidney	0.981345	0.798745	1.20569	0.857723	0.99705
NAT1	P18440	ARY1	Arylamine N-acetyltransferase 1	SeqId_12632_14	96	Kidney	0.981512	0.80019	1.20392	0.857878	0.99705
ARHGAP45	Q92619	HMHA1	Rho GTPase-activating protein 45	SeqId_13544_9	96	Kidney	0.981862	0.803267	1.20017	0.858173	0.99705
SLC4A8	Q2Y0W8	S4A8	Electroneutral sodium bicarbonate exchanger 1	SeqId_12798_46	96	Kidney	0.98158	0.800449	1.2037	0.858228	0.99705
SLC22A16	Q86VW1	S22AG	Solute carrier family 22 member 16	SeqId_9969_8	96	Kidney	0.981478	0.799002	1.20563	0.85861	0.99705
SERPINA3	P01011	a1-Antichymotrypsin	Alpha-1-antichymotrypsin	SeqId_2879_9	96	Kidney	1.01886	0.828791	1.25253	0.859195	0.99705
PTP4A2	Q12974	TP4A2	Protein tyrosine phosphatase type IVA 2	SeqId_11699_16	96	Kidney	0.981532	0.798747	1.20614	0.859272	0.99705
BACH2	Q9BYV9	BACH2	Transcription regulator protein BACH2	SeqId_12756_3	96	Kidney	1.01831	0.832857	1.24505	0.859602	0.99705
DPP10	Q8N608	DPP10	Inactive dipeptidyl peptidase 10	SeqId_7890_68	96	Kidney	0.981853	0.801202	1.20324	0.859871	0.99705
GRAP2	O75791	GRB2-related adapter protein 2	GRB2-related adapter protein 2	SeqId_5265_12	96	Kidney	1.01815	0.83367	1.24346	0.859989	0.99705
NFU1	Q9UMS0	NFU1	NFU1 iron-sulfur cluster scaffold homolog, mitochondrial	SeqId_7770_25	96	Kidney	0.981892	0.80136	1.20309	0.860067	0.99705
NDRG3	Q9UGV2	NDRG3	Protein NDRG3	SeqId_18312_68	96	Kidney	0.981791	0.800173	1.20463	0.860227	0.99705
ANXA7	P20073	ANXA7	Annexin A7	SeqId_14203_3	96	Kidney	0.982094	0.802902	1.20128	0.860459	0.99705
GHRL	Q9UBU3	ghrelin	Appetite-regulating hormone	SeqId_6518_85	96	Kidney	0.982056	0.802244	1.20217	0.8607	0.99705
KLRC1	P26715	NKG2A	NKG2-A/NKG2-B type II integral membrane protein	SeqId_5629_58	96	Kidney	1.01843	0.83041	1.24903	0.860764	0.99705
UNC13A	Q9UPW8	UN13A	Protein unc-13 homolog A	SeqId_14052_26	96	Kidney	0.981756	0.799146	1.2061	0.860802	0.99705
SMAD2	Q15796	SMAD2	Mothers against decapentaplegic homolog 2	SeqId_10364_6	96	Kidney	1.0184	0.830476	1.24884	0.86096	0.99705
FCRL4	Q96PJ5	FCRL4:ECD	Fc receptor-like protein 4:Extracellular domain	SeqId_8973_23	96	Kidney	0.981559	0.796961	1.20891	0.86099	0.99705
CA2	P00918	carbonic anhydrase II	Carbonic anhydrase 2	SeqId_4970_55	96	Kidney	1.01843	0.829952	1.2497	0.861188	0.99705
C4BPA	P04003	C4b-binding protein alpha chain	C4b-binding protein alpha chain	SeqId_9449_150	96	Kidney	0.981384	0.794721	1.21189	0.861408	0.99705
MMRN2	Q9H8L6	EMILIN-3	Multimerin-2	SeqId_9723_105	96	Kidney	0.982204	0.802697	1.20185	0.861566	0.99705
RHOD	O00212	RHOD	Rho-related GTP-binding protein RhoD	SeqId_12442_4	96	Kidney	1.0184	0.829627	1.25012	0.86163	0.99705
MXRA7	P84157	MXRA7	Matrix-remodeling-associated protein 7	SeqId_8005_1	96	Kidney	1.01829	0.830409	1.24868	0.861734	0.99705
VEGFD	O43915	VEGF-D	Vascular endothelial growth factor D	SeqId_14705_1	96	Kidney	1.01767	0.835226	1.23997	0.86204	0.99705
REG1A	P05451	PSP	Lithostathine-1-alpha	SeqId_13095_51	96	Kidney	1.01862	0.827107	1.25447	0.862181	0.99705
CTRB1	P17538	Chymotrypsin	Chymotrypsinogen B	SeqId_5671_1	96	Kidney	1.01856	0.826955	1.25456	0.862672	0.99705
SUDS3	Q9H7L9	SDS3	Sin3 histone deacetylase corepressor complex component SDS3	SeqId_10703_203	96	Kidney	0.982498	0.803906	1.20076	0.86304	0.99705
MATN4	O95460	MATN4	Matrilin-4	SeqId_7083_74	96	Kidney	0.981913	0.797518	1.20894	0.863441	0.99705
CLEC2L	P0C7M8	CLC2L	C-type lectin domain family 2 member L	SeqId_8242_9	96	Kidney	0.982161	0.799377	1.20674	0.863969	0.99705
DCAF5	Q96JK2	DCAF5	DDB1- and CUL4-associated factor 5	SeqId_11283_13	96	Kidney	0.982508	0.802812	1.20243	0.864042	0.99705
PSD	A5PKW4	PSD1	PH and SEC7 domain-containing protein 1	SeqId_13055_53	96	Kidney	0.9827	0.804699	1.20008	0.864092	0.99705
MMP2	P08253	MMP-2	72 kDa type IV collagenase	SeqId_4160_49	96	Kidney	1.01795	0.83027	1.24806	0.864134	0.99705
LRRTM4	Q86VH4	LRRT4:ECD	Leucine-rich repeat transmembrane neuronal protein 4:Isoform 2, Extracellular domain	SeqId_6572_10	96	Kidney	0.982492	0.801565	1.20426	0.864933	0.99705
COQ8B	Q96D53	ADCK4	AarF domain-containing protein kinase 4	SeqId_9794_17	96	Kidney	0.982347	0.800049	1.20618	0.864962	0.99705
KIR2DS4	P43632	KI2S4	Killer cell immunoglobulin-like receptor 2DS4	SeqId_17152_10	96	Kidney	0.982628	0.802804	1.20273	0.865056	0.99705
CLEC2D	Q9UHP7	CLC2D	C-type lectin domain family 2 member D	SeqId_7054_87	96	Kidney	1.01746	0.832818	1.24303	0.86548	0.99705
NMI	Q13287	NMI	N-myc-interactor	SeqId_17512_2	96	Kidney	0.98291	0.805149	1.19992	0.865511	0.99705
HNRNPDL	O14979	HNRDL	Heterogeneous nuclear ribonucleoprotein D-like	SeqId_10852_114	96	Kidney	0.982421	0.799922	1.20656	0.865682	0.99705
STX12	Q86Y82	STX12	Syntaxin-12	SeqId_10418_36	96	Kidney	0.982574	0.801283	1.20488	0.865848	0.99705
WNT11	O96014	WNT11	Protein Wnt-11	SeqId_6624_94	96	Kidney	0.982655	0.801532	1.20471	0.866327	0.99705
EIF4EBP2	Q13542	4EBP2	Eukaryotic translation initiation factor 4E-binding protein 2	SeqId_4184_43	96	Kidney	0.982876	0.803471	1.20234	0.866602	0.99705
FTMT	Q8N4E7	FTMT	Ferritin, mitochondrial	SeqId_8048_9	96	Kidney	0.982954	0.803781	1.20207	0.867011	0.99705
P2RX6	O15547	P2RX6	P2X purinoceptor 6	SeqId_7233_73	96	Kidney	1.01756	0.829819	1.24779	0.867117	0.99705
TBCA	O75347	TBCA	Tubulin-specific chaperone A	SeqId_12501_10	96	Kidney	1.01724	0.831953	1.2438	0.867652	0.99705
COX7A1	P24310	CX7A1	Cytochrome c oxidase subunit 7A1, mitochondrial	SeqId_8390_25	96	Kidney	0.982756	0.800918	1.20588	0.867665	0.99705
FNDC4	Q9H6D8	FNDC4	Fibronectin type III domain-containing protein 4	SeqId_13451_2	96	Kidney	0.9827	0.800278	1.20671	0.867708	0.99705
PSMD10	O75832	PSD10	26S proteasome non-ATPase regulatory subunit 10	SeqId_18385_4	96	Kidney	1.01729	0.831423	1.2447	0.867754	0.99705
PPBP	P02775	PBP	Platelet basic protein	SeqId_16765_52	96	Kidney	1.0173	0.831278	1.24496	0.867766	0.99705
BPHL	Q86WA6	BPHL	Valacyclovir hydrolase	SeqId_17813_21	96	Kidney	1.01749	0.82963	1.24789	0.867773	0.99705
H3C1	P68431	H31	Histone H3.1	SeqId_14146_92	96	Kidney	0.982717	0.800211	1.20685	0.867897	0.99705
CUTC	Q9NTM9	CUTC	Copper homeostasis protein cutC homolog	SeqId_15315_64	96	Kidney	0.982897	0.802032	1.20455	0.867945	0.99705
CSTL1	Q9H114	CST1L	Cystatin-like 1	SeqId_6368_9	96	Kidney	1.01724	0.831029	1.24519	0.868359	0.99705
UBE2J1	Q9Y385	UB2J1	Ubiquitin-conjugating enzyme E2 J1	SeqId_6900_30	96	Kidney	0.98321	0.804548	1.20155	0.868558	0.99705
CST2	P09228	CYTT	Cystatin-SA	SeqId_4324_33	96	Kidney	0.982799	0.800094	1.20723	0.868671	0.99705
CERT1	Q9Y5P4	C43BP:PH domain	Collagen type IV alpha-3-binding protein:PH domain	SeqId_13535_2	96	Kidney	0.983234	0.804444	1.20176	0.868842	0.99705
STUB1	Q9UNE7	CHIP	E3 ubiquitin-protein ligase CHIP	SeqId_10336_3	96	Kidney	1.01701	0.832381	1.2426	0.86891	0.99705
DDX25	Q9UHL0	DDX25	ATP-dependent RNA helicase DDX25	SeqId_13984_23	96	Kidney	0.982882	0.800605	1.20666	0.868959	0.99705
SAMHD1	Q9Y3Z3	SAMH1	Deoxynucleoside triphosphate triphosphohydrolase SAMHD1	SeqId_11303_7	96	Kidney	0.983244	0.803762	1.20281	0.869479	0.99705
TOM1L2	Q6ZVM7	TM1L2	TOM1-like protein 2	SeqId_19356_20	96	Kidney	1.01675	0.833965	1.23959	0.869519	0.99705
OSM	P13725	OSM	Oncostatin-M	SeqId_14063_17	96	Kidney	1.01736	0.828421	1.24939	0.869564	0.99705
SH3GLB1	Q9Y371	SHLB1	Endophilin-B1	SeqId_16859_100	96	Kidney	0.983224	0.803429	1.20325	0.869576	0.99705
IL22RA2	Q969J5	IL-22BP	Interleukin-22 receptor subunit alpha-2	SeqId_5087_5	96	Kidney	0.982785	0.798749	1.20922	0.869615	0.99705
SECTM1	Q8WVN6	SECTM1	Secreted and transmembrane protein 1	SeqId_13093_6	96	Kidney	1.01752	0.826918	1.25205	0.869639	0.99705
SEPTIN6	Q14141	Septin-6	Septin-6	SeqId_17693_2	96	Kidney	1.01728	0.828869	1.24853	0.869747	0.99705
ARF3	P61204	ARF3	ADP-ribosylation factor 3	SeqId_12578_13	96	Kidney	0.983422	0.805038	1.20133	0.869963	0.99705
NFE2L1	Q14494	NF2L1	Nuclear factor erythroid 2-related factor 1	SeqId_11154_3	96	Kidney	0.983107	0.801277	1.2062	0.870299	0.99705
HSD17B7	P56937	DHB7:ECD	3-keto-steroid reductase:Extracellular domain (partial)	SeqId_9929_16	96	Kidney	0.983454	0.80493	1.20157	0.870322	0.99705
LPCAT2	Q7L5N7	PCAT2	Lysophosphatidylcholine acyltransferase 2	SeqId_11175_45	96	Kidney	1.017	0.830527	1.24535	0.870412	0.99705
FBXO3	Q9UK99	FBX3	F-box only protein 3	SeqId_14628_72	96	Kidney	1.01713	0.829257	1.24757	0.870485	0.99705
NMRAL1	Q9HBL8	NMRL1	NmrA-like family domain-containing protein 1	SeqId_13988_67	96	Kidney	0.983263	0.801908	1.20563	0.871097	0.99705
PPP2R3A	Q06190	PP2A, subunit B	Serine/threonine-protein phosphatase 2A regulatory subunit B'' subunit alpha	SeqId_13665_35	96	Kidney	0.98315	0.800587	1.20734	0.871195	0.99705
RIPPLY1	Q0D2K3	RIPP1	Protein ripply1	SeqId_9767_22	96	Kidney	0.983467	0.803588	1.20361	0.871495	0.99705
CD79A	P11912	CD79A	B-cell antigen receptor complex-associated protein alpha chain	SeqId_15674_3	96	Kidney	0.983573	0.804643	1.20229	0.871555	0.99705
TXNIP	Q9H3M7	TXNIP	Thioredoxin-interacting protein	SeqId_11682_7	96	Kidney	0.98349	0.803387	1.20397	0.871844	0.99705
FABP9	Q0Z7S8	FABP9	Fatty acid-binding protein 9	SeqId_18194_18	96	Kidney	1.01677	0.830781	1.24438	0.871848	0.99705
CDH1	P12830	Cadherin E	Cadherin-1	SeqId_18429_10	96	Kidney	1.01641	0.834	1.23872	0.871848	0.99705
AXIN2	Q9Y2T1	AXIN2	Axin-2	SeqId_8429_16	96	Kidney	1.01666	0.831389	1.24322	0.872119	0.99705
CNTN5	O94779	Contactin-5	Contactin-5	SeqId_3299_29	96	Kidney	1.01716	0.826788	1.25136	0.872176	0.99705
EPHB2	P29323	EPHB2	Ephrin type-B receptor 2	SeqId_8225_86	96	Kidney	1.01785	0.820334	1.26293	0.872277	0.99705
LAMC1|LAMB1|LAMA2	P11047|P07942|P24043	Laminin-2	Laminin-2	SeqId_18347_15	96	Kidney	1.01694	0.828544	1.24817	0.872343	0.99705
ST6GALNAC1	Q9NSC7	SIA7A	Alpha-N-acetylgalactosaminide alpha-2,6-sialyltransferase 1	SeqId_7867_154	96	Kidney	1.01663	0.831342	1.24321	0.872371	0.99705
ADRM1	Q16186	ADRM1	Proteasomal ubiquitin receptor ADRM1	SeqId_9057_19	96	Kidney	1.01705	0.827391	1.25018	0.872446	0.99705
CADM3	Q8N126	Nectin-like protein 1	Cell adhesion molecule 3	SeqId_3630_27	96	Kidney	0.983539	0.802719	1.20509	0.872775	0.99705
ACP5	P13686	TrATPase	Tartrate-resistant acid phosphatase type 5	SeqId_3232_28	96	Kidney	1.01722	0.825149	1.25401	0.872918	0.99705
DPYSL5	Q9BPU6	DPYL5	Dihydropyrimidinase-related protein 5	SeqId_12683_156	96	Kidney	1.01676	0.829424	1.2464	0.872935	0.99705
TFRC	P02786	TR:ECD	Transferrin receptor protein 1:Extracellular domain	SeqId_8795_48	96	Kidney	0.983183	0.798447	1.21066	0.873103	0.99705
TNR	Q92752	TENR	Tenascin-R	SeqId_11302_237	96	Kidney	0.983098	0.79697	1.2127	0.873526	0.99705
CKAP2	Q8WWK9	CKAP2	Cytoskeleton-associated protein 2	SeqId_5345_51	96	Kidney	0.983681	0.803242	1.20465	0.873561	0.99705
CD1A	P06126	CD1A	T-cell surface glycoprotein CD1a	SeqId_10814_7	96	Kidney	0.983817	0.804698	1.20281	0.873574	0.99705
BARD1	Q99728	BARD1	BRCA1-associated RING domain protein 1	SeqId_13977_28	96	Kidney	0.983712	0.803466	1.20439	0.873644	0.99705
F2	P00734	Thrombin	Thrombin	SeqId_4157_2	96	Kidney	1.01624	0.833144	1.23958	0.873714	0.99705
CRYBB2	P43320	CRBB2	Beta-crystallin B2	SeqId_10000_28	96	Kidney	0.98397	0.806013	1.20122	0.873853	0.99705
POLR3F	Q9H1D9	RPC6	DNA-directed RNA polymerase III subunit RPC6	SeqId_11444_49	96	Kidney	0.983444	0.800192	1.20866	0.873924	0.99705
OMD	Q99983	OMD	Osteomodulin	SeqId_5358_3	96	Kidney	0.982905	0.793961	1.21681	0.874211	0.99705
UBE2N	P61088	UBE2N	Ubiquitin-conjugating enzyme E2 N	SeqId_3905_62	96	Kidney	0.983732	0.802911	1.20528	0.874241	0.99705
SPAG11A	Q6PDA7	SG11A	Sperm-associated antigen 11A	SeqId_5726_49	96	Kidney	1.01636	0.830897	1.24323	0.874541	0.99705
SOCS7	O14512	SOCS7	Suppressor of cytokine signaling 7	SeqId_11657_86	96	Kidney	1.01643	0.830041	1.24467	0.874733	0.99705
MYORG	Q6NSJ0	K1161:ECD	Uncharacterized family 31 glucosidase KIAA1161:Extracellular domain	SeqId_8068_43	96	Kidney	0.983643	0.801176	1.20766	0.874814	0.99705
SERAC1	Q96JX3	SRAC1	Protein SERAC1	SeqId_8985_13	96	Kidney	0.983695	0.801578	1.20719	0.874942	0.99705
DEFB104A	Q8WTQ1	HBD-4	Beta-defensin 104	SeqId_5763_67	96	Kidney	0.977283	0.733978	1.30124	0.874998	0.99705
CNGA2	Q16280	CNGA2	Cyclic nucleotide-gated olfactory channel	SeqId_12872_35	96	Kidney	1.01665	0.827529	1.249	0.875017	0.99705
TREML1	Q86YW5	TRML1:ECD	Trem-like transcript 1 protein:Extracellular domain, Ig-like V-type domain	SeqId_9329_28	96	Kidney	1.01628	0.830985	1.24289	0.875064	0.99705
GLCE	O94923	GLCE	D-glucuronyl C5-epimerase	SeqId_7808_5	96	Kidney	1.01631	0.830218	1.24411	0.875436	0.99705
PLAAT3	P53816	HRSL3	HRAS-like suppressor 3	SeqId_7865_126	96	Kidney	1.01648	0.82856	1.24701	0.875487	0.99705
PEX14	O75381	PEX14:N-term	Peroxisomal membrane protein PEX14:N-term	SeqId_8300_82	96	Kidney	0.983698	0.800612	1.20865	0.875696	0.99705
SPON2	Q9BUD6	SPON2	Spondin-2	SeqId_8099_42	96	Kidney	0.983745	0.800875	1.20837	0.875887	0.99705
GDF3	Q9NR23	GDF-3	Growth/differentiation factor 3	SeqId_16755_195	96	Kidney	0.983825	0.801034	1.20833	0.876429	0.99705
FGF22	Q9HCT0	FGF22	Fibroblast growth factor 22	SeqId_9513_9	96	Kidney	0.98398	0.802576	1.20639	0.876557	0.99705
SHANK3	Q9BYB0	SHAN3	SH3 and multiple ankyrin repeat domains protein 3	SeqId_13242_134	96	Kidney	1.01614	0.830181	1.24376	0.876607	0.99705
FBLN5	Q9UBX5	fibulin 5	Fibulin-5	SeqId_15585_304	96	Kidney	1.01621	0.828319	1.24673	0.877456	0.99705
POLR2J	P52435	RPB11	DNA-directed RNA polymerase II subunit RPB11-a	SeqId_19199_3	96	Kidney	0.984069	0.802341	1.20696	0.877472	0.99705
TFF3	Q07654	TFF3	Trefoil factor 3	SeqId_4721_54	96	Kidney	0.983248	0.792337	1.22016	0.878096	0.99705
PRSS35	Q8N3Z0	PRS35	Inactive serine protease 35	SeqId_9983_97	96	Kidney	0.984164	0.80236	1.20716	0.878246	0.99705
SVEP1	Q4LDE5	SVEP1:Sushi 15-18	Sushi, von Willebrand factor type A, EGF and pentraxin domain-containing protein 1:Sushi 15-18	SeqId_11109_56	96	Kidney	0.983665	0.796659	1.21457	0.878328	0.99705
PHPT1	Q9NRX4	PHP14	14 kDa phosphohistidine phosphatase	SeqId_16882_27	96	Kidney	0.984347	0.803811	1.20543	0.878697	0.99705
SYT9	Q86SS6	SYT9	Synaptotagmin-9	SeqId_8066_38	96	Kidney	0.984122	0.800909	1.20925	0.878961	0.99705
SUMF1	Q8NBK3	SUMF1	Sulfatase-modifying factor 1	SeqId_6941_11	96	Kidney	1.01609	0.826998	1.24843	0.879216	0.99705
SIGLEC8	Q9NYZ4	SIGL8	Sialic acid-binding Ig-like lectin 8	SeqId_7864_3	96	Kidney	0.984467	0.804451	1.20477	0.879229	0.99705
CHAD	O15335	CHAD	Chondroadherin	SeqId_13460_4	96	Kidney	0.983953	0.798552	1.2124	0.879286	0.99705
BRD1	O95696	BRD1	Bromodomain-containing protein 1	SeqId_11607_15	96	Kidney	1.01579	0.829641	1.24371	0.87943	0.99705
LARGE1	O95461	LARGE	Glycosyltransferase-like protein LARGE1	SeqId_7935_26	96	Kidney	0.984447	0.803909	1.20553	0.879463	0.99705
P3H1	Q32P28	P3H1	Prolyl 3-hydroxylase 1	SeqId_6273_58	96	Kidney	0.984556	0.805069	1.20406	0.879521	0.99705
PDK1	Q15118	PDK1	[Pyruvate dehydrogenase (acetyl-transferring)] kinase isozyme 1, mitochondrial	SeqId_5227_60	96	Kidney	0.984639	0.805629	1.20342	0.879808	0.99705
NT5C2	P49902	5NTC	Cytosolic purine 5'-nucleotidase	SeqId_11288_26	96	Kidney	0.9845	0.803755	1.20589	0.880021	0.99705
DERL1	Q9BUN8	DERL1	Derlin-1	SeqId_13393_46	96	Kidney	1.01547	0.831903	1.23954	0.880053	0.99705
HIKESHI	Q53FT3	HIKES	Protein Hikeshi	SeqId_8686_342	96	Kidney	1.01581	0.828438	1.24556	0.880154	0.99705
SLC6A16	Q9GZN6	S6A16	Orphan sodium- and chloride-dependent neurotransmitter transporter NTT5	SeqId_13056_18	96	Kidney	0.984385	0.802243	1.20788	0.880161	0.99705
TPSAB1	Q15661	TRYB1	Tryptase beta-1	SeqId_9409_11	96	Kidney	1.0158	0.828458	1.24552	0.880173	0.99705
LAMC2	Q13753	Laminin gamma-2	Laminin subunit gamma-2	SeqId_9580_5	96	Kidney	1.01578	0.828161	1.24591	0.880514	0.99705
LRTM1	Q9HBL6	LRTM1	Leucine-rich repeat and transmembrane domain-containing protein 1	SeqId_9368_64	96	Kidney	1.01608	0.825257	1.25103	0.880522	0.99705
MAP3K3	Q99759	MAP3K3	Mitogen-activated protein kinase kinase kinase 3	SeqId_12990_39	96	Kidney	1.01557	0.830175	1.24237	0.880587	0.99705
PLAU	P00749	uPA	Urokinase-type plasminogen activator	SeqId_4158_54	96	Kidney	1.0157	0.828013	1.24593	0.881198	0.99705
RAD23A	P54725	RD23A	UV excision repair protein RAD23 homolog A	SeqId_10058_1	96	Kidney	0.984724	0.804594	1.20518	0.881278	0.99705
ELK3	P41970	ELK3	ETS domain-containing protein Elk-3	SeqId_5707_55	96	Kidney	1.01549	0.829854	1.24265	0.881362	0.99705
TIE1	P35590	sTie-1	Tyrosine-protein kinase receptor Tie-1, soluble	SeqId_2844_53	96	Kidney	1.01528	0.83185	1.23916	0.881423	0.99705
CHST15	Q7LFX5	ST4S6	Carbohydrate sulfotransferase 15	SeqId_4469_78	96	Kidney	0.98443	0.800642	1.21041	0.881684	0.99705
ETHE1	O95571	ETHE1	Persulfide dioxygenase ETHE1, mitochondrial	SeqId_3847_56	96	Kidney	0.984975	0.806252	1.20332	0.882187	0.99705
RPL30	P62888	RL30	60S ribosomal protein L30	SeqId_12478_15	96	Kidney	0.984603	0.800698	1.21075	0.883055	0.99705
STAB1	Q9NY15	STAB1	Stabilin-1	SeqId_14599_18	96	Kidney	1.01513	0.830986	1.24008	0.883087	0.99705
SOD3	P08294	SOD3	Extracellular superoxide dismutase [Cu-Zn]	SeqId_5660_51	96	Kidney	1.01598	0.822045	1.25568	0.883338	0.99705
PDE5A	O76074	PDE5A	cGMP-specific 3',5'-cyclic phosphodiesterase	SeqId_5256_86	96	Kidney	0.984946	0.803427	1.20748	0.883963	0.99705
PPP1R8	Q12972	PP1R8	Nuclear inhibitor of protein phosphatase 1	SeqId_13039_1	96	Kidney	0.98525	0.806236	1.20401	0.884515	0.99705
PIP4K2B	P78356	PI42B	Phosphatidylinositol 5-phosphate 4-kinase type-2 beta	SeqId_18232_42	96	Kidney	1.01517	0.828385	1.24408	0.884591	0.99705
ENOX1	Q8TC92	ENOX1	Ecto-NOX disulfide-thiol exchanger 1	SeqId_12933_17	96	Kidney	1.01505	0.829212	1.24253	0.884884	0.99705
MPIG6B	O95866	G6B:ECD	Protein G6b:Isoform A, Extracellular domain	SeqId_7065_1	96	Kidney	1.01523	0.827403	1.24568	0.88489	0.99705
CHST11	Q9NPF2	CHSTB	Carbohydrate sulfotransferase 11	SeqId_7779_86	96	Kidney	0.984847	0.800811	1.21118	0.884966	0.99705
GMEB2	Q9UKD1	GMEB2	Glucocorticoid modulatory element-binding protein 2	SeqId_12804_5	96	Kidney	1.01539	0.82559	1.24883	0.884967	0.99705
NLRP1	Q9C000	NALP1	NACHT, LRR and PYD domains-containing protein 1	SeqId_11661_11	96	Kidney	0.985025	0.802919	1.20843	0.884972	0.99705
GOLM1	Q8NBJ4	GOLM1	Golgi membrane protein 1	SeqId_17456_53	96	Kidney	1.01506	0.828446	1.2437	0.885347	0.99705
CKMT1A	P12532	KCRU	Creatine kinase U-type, mitochondrial	SeqId_15542_19	96	Kidney	1.01503	0.827765	1.24465	0.886026	0.99705
TP53	P04637	p53 R175H	Cellular tumor antigen p53 R175H mutant	SeqId_6168_11	96	Kidney	1.01492	0.828644	1.24308	0.886151	0.99705
LOXL2	Q9Y4K0	Lysyl oxidase-like protein 2	Lysyl oxidase homolog 2	SeqId_6504_65	96	Kidney	1.01523	0.824937	1.24941	0.886518	0.99705
TLE5	Q08117	AES	Amino-terminal enhancer of split	SeqId_18396_10	96	Kidney	1.01504	0.826591	1.24645	0.886729	0.99705
JAG1	P78504	JAG1:CD	Protein jagged-1:Cytoplasmic domain	SeqId_7754_11	96	Kidney	1.01491	0.827748	1.24439	0.886848	0.99705
SNRPA	P09012	SNRPA	U1 small nuclear ribonucleoprotein A	SeqId_12678_66	96	Kidney	0.985133	0.801401	1.21099	0.886903	0.99705
PRG3	Q9Y2Y8	PRG3	Proteoglycan 3	SeqId_9015_1	96	Kidney	1.01507	0.825663	1.24794	0.887094	0.99705
TAB1|MAP3K7	Q15750|O43318	TAK1-TAB1	Mitogen-activated protein kinase kinase kinase 7:TGF-beta-activated kinase 1 and MAP3K7-binding protein 1 fusion	SeqId_5259_2	96	Kidney	1.01466	0.829607	1.241	0.887324	0.99705
ARHGDIB	P52566	Rho-GDI beta	Rho GDP-dissociation inhibitor 2	SeqId_9846_32	96	Kidney	1.01482	0.827574	1.24444	0.887559	0.99705
CA8	P35219	Carbonic Anhydrase VIII	Carbonic anhydrase-related protein	SeqId_11390_24	96	Kidney	0.985569	0.805681	1.20562	0.887573	0.99705
MINPP1	Q9UNW1	MINP1	Multiple inositol polyphosphate phosphatase 1	SeqId_5586_66	96	Kidney	0.985477	0.803986	1.20794	0.887969	0.99705
TAGLN3	Q9UI15	TAGL3	Transgelin-3	SeqId_17775_8	96	Kidney	1.01477	0.827046	1.2451	0.888293	0.99705
SELENOM	Q8WWX9	SELM	Selenoprotein M	SeqId_15336_7	96	Kidney	1.01464	0.828166	1.2431	0.888442	0.99705
DLL3	Q9NYJ7	DLL3	Delta-like protein 3	SeqId_9974_8	96	Kidney	1.01434	0.83104	1.23807	0.88866	0.99705
MYNN	Q9NPC7	MYNN	Myoneurin	SeqId_12455_48	96	Kidney	0.985643	0.804895	1.20698	0.888728	0.99705
RBL1	P28749	p107	Retinoblastoma-like protein 1	SeqId_12879_5	96	Kidney	0.985686	0.804231	1.20808	0.88953	0.99705
TRAF1	Q13077	TRAF1	TNF receptor-associated factor 1	SeqId_17747_45	96	Kidney	0.985773	0.804908	1.20728	0.889804	0.99705
PDCD1	Q15116	PD-1	Programmed cell death protein 1	SeqId_15623_1	96	Kidney	0.985815	0.804495	1.208	0.890425	0.99705
VCAN	P13611	CSPG2	Versican core protein	SeqId_9561_21	96	Kidney	1.01445	0.826937	1.24449	0.890556	0.99705
PIWIL1	Q96J94	PIWL1	Piwi-like protein 1	SeqId_12793_4	96	Kidney	0.985782	0.803568	1.20931	0.890766	0.99705
DUSP16	Q9BY84	DUS16	Dual specificity protein phosphatase 16	SeqId_14631_22	96	Kidney	0.985941	0.8053	1.2071	0.89093	0.99705
MRPL33	O75394	RM33	39S ribosomal protein L33, mitochondrial	SeqId_13453_2	96	Kidney	1.01436	0.827172	1.24391	0.891045	0.99705
DNAJC18	Q9H819	DJC18	DnaJ homolog subfamily C member 18	SeqId_8033_1	96	Kidney	1.01453	0.825012	1.24759	0.89122	0.99705
CBS	P35520	CBS	Cystathionine beta-synthase	SeqId_10086_39	96	Kidney	1.01419	0.828438	1.2416	0.891387	0.99705
TAFA2	Q8N3H0	F19A2	Protein FAM19A2	SeqId_6430_36	96	Kidney	0.985821	0.802857	1.21048	0.891553	0.99705
RPS10	P46783	RS10	40S ribosomal protein S10	SeqId_13011_20	96	Kidney	0.986051	0.805537	1.20702	0.891692	0.99705
C22orf15	Q8WYQ4	CV015	Uncharacterized protein C22orf15	SeqId_7073_69	96	Kidney	0.985701	0.801143	1.21278	0.891693	0.99705
ARPC5	O15511	p16-ARC	Actin-related protein 2/3 complex subunit 5	SeqId_18419_20	96	Kidney	1.01374	0.831263	1.23627	0.8928	0.99705
APCDD1	Q8J025	APCD1	Protein APCDD1	SeqId_6599_5	96	Kidney	1.01428	0.824651	1.24752	0.893177	0.99705
ENTPD1	P49961	CD39	Ectonucleoside triphosphate diphosphohydrolase 1	SeqId_7999_23	96	Kidney	1.01387	0.828875	1.24016	0.893381	0.99705
OOSP2	Q86WS3	PLACL	Oocyte-secreted protein 2	SeqId_7106_37	96	Kidney	0.985995	0.802129	1.21201	0.893444	0.99705
FCRL4	Q96PJ5	FCRL4:CD	Fc receptor-like protein 4:Cytoplasmic domain	SeqId_8991_115	96	Kidney	0.98612	0.803527	1.21021	0.893574	0.99705
B4GALNT1	Q00973	B4GN1	Beta-1,4 N-acetylgalactosaminyltransferase 1	SeqId_8976_13	96	Kidney	1.01384	0.828786	1.2402	0.893693	0.99705
PDCD6	O75340	PDCD6	Programmed cell death protein 6	SeqId_19488_1	96	Kidney	0.986161	0.803754	1.20996	0.893762	0.99705
KRT1	P04264	Keratin-1	Keratin, type II cytoskeletal 1	SeqId_9931_20	96	Kidney	0.985449	0.794503	1.22229	0.893884	0.99705
MATN2	O00339	MATN2	Matrilin-2	SeqId_3325_2	96	Kidney	1.01403	0.826311	1.24438	0.893916	0.99705
SLC41A2	Q96JW4	S41A2	Solute carrier family 41 member 2	SeqId_12511_83	96	Kidney	1.01386	0.828124	1.24126	0.893921	0.99705
GPT	P24298	ALT	Alanine aminotransferase 1	SeqId_16015_19	96	Kidney	1.014	0.826437	1.24412	0.894045	0.99705
ACVR2A	P27037	Activin RIIA	Activin receptor type-2A	SeqId_19208_8	96	Kidney	1.01426	0.823413	1.24934	0.894101	0.99705
IGHA2|IGHA1	P01877|P01876	IgA	Immunoglobulin A	SeqId_11089_7	96	Kidney	0.985982	0.800788	1.21401	0.894194	0.99705
JPH4	Q96JJ6	JPH4	Junctophilin-4	SeqId_9111_40	96	Kidney	0.986411	0.80616	1.20696	0.894273	0.99705
NIP7	Q9Y221	NIP7	60S ribosome subunit biogenesis protein NIP7 homolog	SeqId_12564_9	96	Kidney	0.98635	0.805062	1.20846	0.894475	0.99705
BAGE2	Q86Y30	BAGE2	B melanoma antigen 2	SeqId_6294_11	96	Kidney	0.985721	0.796968	1.21918	0.894501	0.99705
PLEK	P08567	PLEK	Pleckstrin	SeqId_7875_86	96	Kidney	1.0136	0.829974	1.23785	0.894618	0.99705
UCHL5	Q9Y5K5	UCHL5	Ubiquitin carboxyl-terminal hydrolase isozyme L5	SeqId_17405_2	96	Kidney	0.986544	0.807072	1.20593	0.894796	0.99705
EDA	Q92838	EDA	Ectodysplasin-A, secreted form	SeqId_2826_53	96	Kidney	1.01401	0.825004	1.24631	0.894861	0.99705
SERPINA1	P01009	a1-Antitrypsin	Alpha-1-antitrypsin	SeqId_3580_25	96	Kidney	1.01414	0.823436	1.249	0.894909	0.99705
IGF2R	P11717	IGF-II receptor	Cation-independent mannose-6-phosphate receptor	SeqId_16057_6	96	Kidney	1.01376	0.827378	1.24213	0.895101	0.99705
ELAPOR1	Q6UXG2	K1324:CD	UPF0577 protein KIAA1324:Cytoplasmic domain	SeqId_9097_5	96	Kidney	0.986223	0.802282	1.21234	0.895204	0.99705
C5orf38	Q86SI9	CEI	Protein CEI	SeqId_6378_2	96	Kidney	0.986468	0.805436	1.20819	0.895212	0.99705
IL6R	P08887	IL-6 sRa	Interleukin-6 receptor subunit alpha	SeqId_15602_43	96	Kidney	1.01392	0.825424	1.24546	0.895212	0.99705
NCF4	Q15080	NCF4	Neutrophil cytosol factor 4	SeqId_14060_67	96	Kidney	0.986659	0.807917	1.20495	0.895216	0.99705
RAB31	Q13636	RAB31	Ras-related protein Rab-31	SeqId_13597_20	96	Kidney	0.986397	0.804405	1.20956	0.89528	0.99705
CD3E	P07766	CD3E	T-cell surface glycoprotein CD3 epsilon chain	SeqId_8069_85	96	Kidney	1.01362	0.828308	1.24039	0.895513	0.99705
DBI	P07108	ACBP	Acyl-CoA-binding protein	SeqId_16919_1	96	Kidney	1.0144	0.819014	1.2564	0.895793	0.99705
HTATIP2	Q9BUP3	HTAI2	Oxidoreductase HTATIP2	SeqId_10630_5	96	Kidney	0.986779	0.808415	1.2045	0.895901	0.99705
ATP4B	P51164	ATP4B	Potassium-transporting ATPase subunit beta	SeqId_9994_217	96	Kidney	0.986752	0.807903	1.20519	0.896003	0.99705
ARFIP2	P53365	ARFP2	Arfaptin-2	SeqId_12630_8	96	Kidney	1.01393	0.823608	1.24822	0.896252	0.99705
CCL2	P13500	MCP-1	C-C motif chemokine 2	SeqId_2578_67	96	Kidney	1.01342	0.828366	1.23981	0.896911	0.99705
FADD	Q13158	FADD	FAS-associated death domain protein	SeqId_16593_3	96	Kidney	1.0134	0.827969	1.24035	0.897306	0.99705
PDK2	Q15119	PDK2	[Pyruvate dehydrogenase (acetyl-transferring)] kinase isozyme 2, mitochondrial	SeqId_12651_21	96	Kidney	0.986845	0.806448	1.2076	0.8977	0.99705
SURF1	Q15526	SURF1	Surfeit locus protein 1	SeqId_8009_121	96	Kidney	0.987172	0.810632	1.20216	0.897806	0.99705
CELF2	O95319	CELF2	CUGBP Elav-like family member 2	SeqId_7245_2	96	Kidney	0.986753	0.805021	1.20951	0.897827	0.99705
LRRC59	Q96AG4	LRC59	Leucine-rich repeat-containing protein 59	SeqId_19163_26	96	Kidney	1.01302	0.831304	1.23445	0.897975	0.99705
SUOX	P51687	SUOX	Sulfite oxidase, mitochondrial	SeqId_18324_61	96	Kidney	0.986564	0.802113	1.21343	0.898074	0.99705
INSL3	P51460	INSL3	Insulin-like 3	SeqId_5723_4	96	Kidney	1.0147	0.811335	1.26905	0.898215	0.99705
SFTPD	P35247	SP-D	Pulmonary surfactant-associated protein D	SeqId_19590_46	96	Kidney	0.986399	0.799601	1.21684	0.898271	0.99705
RMI1	Q9H9A7	RMI1	RecQ-mediated genome instability protein 1	SeqId_13926_1	96	Kidney	1.01333	0.826626	1.24219	0.898617	0.99705
TNFRSF12A	Q9NP84	TWEAKR	Tumor necrosis factor receptor superfamily member 12A	SeqId_5138_50	96	Kidney	1.01319	0.827921	1.23993	0.898773	0.99705
DEPP1	Q9NTK1	DEPP	Protein DEPP	SeqId_7178_59	96	Kidney	0.986986	0.80588	1.20879	0.899219	0.99705
MICA	Q29983	MICA	MHC class I polypeptide-related sequence A	SeqId_2730_58	96	Kidney	0.987032	0.806237	1.20837	0.899377	0.99705
KDR	P35968	VEGF sR2	Vascular endothelial growth factor receptor 2	SeqId_3651_50	96	Kidney	1.01333	0.824961	1.24471	0.899581	0.99705
RSPO1	Q2MKA7	RSPO1	R-spondin-1	SeqId_6240_70	96	Kidney	0.986684	0.801027	1.21537	0.899698	0.99705
TCP1	P17987	TCPA	T-complex protein 1 subunit alpha	SeqId_19265_9	96	Kidney	1.01311	0.827138	1.2409	0.899819	0.99705
FGF23	Q9GZV9	FGF23	Fibroblast growth factor 23	SeqId_3807_1	96	Kidney	1.01322	0.825847	1.24309	0.899853	0.99705
GKN1	Q9NS71	CA11 protein	Gastrokine-1	SeqId_15374_15	96	Kidney	0.987008	0.804981	1.2102	0.899945	0.99705
VSTM4	Q8IW00	CJ072	V-set and transmembrane domain-containing protein 4	SeqId_7242_14	96	Kidney	1.01295	0.828509	1.23845	0.900169	0.99705
RAB3D	O95716	RAB3D	Ras-related protein Rab-3D	SeqId_19379_154	96	Kidney	0.987305	0.808481	1.20568	0.900272	0.99705
UBL4A	P11441	UBL4A	Ubiquitin-like protein 4A	SeqId_11490_42	96	Kidney	0.987186	0.806553	1.20827	0.900461	0.99705
RBBP9	O75884	RBBP9	Putative hydrolase RBBP9	SeqId_10064_12	96	Kidney	1.01321	0.824615	1.24495	0.900581	0.99705
KLHL12	Q53G59	KLH12	Kelch-like protein 12	SeqId_12695_62	96	Kidney	1.01322	0.823916	1.24603	0.900923	0.99705
PRR27	Q6MZM9	CD040	Proline-rich protein 27	SeqId_9607_39	96	Kidney	0.987252	0.806613	1.20835	0.900972	0.99705
NLRP4	Q96MN2	NALP4	NACHT, LRR and PYD domains-containing protein 4	SeqId_12794_6	96	Kidney	1.01307	0.824593	1.24463	0.901594	0.99705
SLC26A5	P58743	S26A5	Prestin	SeqId_9127_4	96	Kidney	1.01294	0.825798	1.24249	0.901819	0.99705
SDCBP	O00560	Syntenin 1	Syntenin-1	SeqId_17806_6	96	Kidney	1.01292	0.825466	1.24294	0.902158	0.99705
FIBCD1	Q8N539	FBCD1	Fibrinogen C domain-containing protein 1	SeqId_9378_6	96	Kidney	0.987371	0.806063	1.20946	0.90228	0.99705
ATOX1	O00244	ATOX1	Copper transport protein ATOX1	SeqId_19233_75	96	Kidney	0.986661	0.795922	1.22311	0.90249	0.99705
LEFTY2	O00292	Lefty-A	Left-right determination factor 2	SeqId_15503_15	96	Kidney	1.01227	0.832275	1.2312	0.902809	0.99705
APBB2	Q92870	APBB2:PID 1	Amyloid beta A4 precursor protein-binding family B member 2:Phosphotyrosine Interaction Domain 1	SeqId_12753_6	96	Kidney	1.01288	0.824689	1.24403	0.902838	0.99705
RPS6KA1	Q15418	KS6A1	Ribosomal protein S6 kinase alpha-1	SeqId_12329_21	96	Kidney	0.987666	0.808877	1.20597	0.903052	0.99705
SIGLEC7	Q9Y286	Siglec-7	Sialic acid-binding Ig-like lectin 7	SeqId_2742_68	96	Kidney	1.01297	0.822853	1.24702	0.903261	0.99705
ASTL	Q6HA08	ASTL	Astacin-like metalloendopeptidase	SeqId_7993_23	96	Kidney	1.01266	0.826447	1.24083	0.903409	0.99705
HNRNPR	O43390	HNRPR	Heterogeneous nuclear ribonucleoprotein R	SeqId_13512_28	96	Kidney	1.01285	0.824057	1.2449	0.903437	0.99705
C1QTNF5	Q9BXJ0	C1QTNF5	Complement C1q tumor necrosis factor-related protein 5	SeqId_7810_20	96	Kidney	1.01277	0.824752	1.24364	0.903631	0.99705
EGF	P01133	EGF:ECD	Epidermal growth factor:Extracellular domain	SeqId_5509_7	96	Kidney	0.987451	0.804861	1.21146	0.903646	0.99705
DCUN1D2	Q6PH85	DCNL2	DCN1-like protein 2	SeqId_19511_8	96	Kidney	1.0124	0.828766	1.23672	0.903962	0.99705
ZNF276	Q8N554	ZN276	Zinc finger protein 276	SeqId_14692_3	96	Kidney	1.01247	0.827787	1.23835	0.904006	0.99705
APOB	P04114	Apo B	Apolipoprotein B	SeqId_2797_56	96	Kidney	1.01255	0.826584	1.24035	0.904139	0.99705
CFHR3	Q02985	FHR3	Complement factor H-related protein 3	SeqId_16836_1	96	Kidney	0.987679	0.807157	1.20857	0.904174	0.99705
CETN3	O15182	CETN3	Centrin-3	SeqId_17410_5	96	Kidney	0.98759	0.805803	1.21039	0.904229	0.99705
KIF3A	Q9Y496	KIF3A	Kinesin-like protein KIF3A	SeqId_13961_18	96	Kidney	1.01236	0.827256	1.23888	0.905082	0.99705
GRB7	Q14451	GRB7	Growth factor receptor-bound protein 7	SeqId_11281_6	96	Kidney	1.01231	0.827493	1.2384	0.905336	0.99705
FTL	P02792	Ferritin light chain	Ferritin light chain	SeqId_15324_58	96	Kidney	1.01292	0.819631	1.2518	0.905394	0.99705
GGA1	Q9UJY5	GGA1	ADP-ribosylation factor-binding protein GGA1	SeqId_13594_158	96	Kidney	0.987739	0.805781	1.21079	0.905464	0.99705
DDIT3	P35638	DDIT3	DNA damage-inducible transcript 3 protein	SeqId_19119_10	96	Kidney	1.01247	0.825007	1.24253	0.905564	0.99705
BMPER	Q8N8U9	BMPER	BMP-binding endothelial regulator protein	SeqId_15368_3	96	Kidney	0.98787	0.807154	1.20905	0.905758	0.99705
MAGEA8	P43361	MAGA8	Melanoma-associated antigen 8	SeqId_18326_50	96	Kidney	0.987927	0.807537	1.20861	0.906002	0.99705
IL5	P05113	IL-5	Interleukin-5	SeqId_11071_1	96	Kidney	1.01234	0.825731	1.24111	0.906101	0.99705
PTK2B	Q14289	FAK2:FAT	Protein-tyrosine kinase 2-beta:Focal adhesion targeting domain	SeqId_8918_64	96	Kidney	1.01212	0.827963	1.23723	0.906436	0.99705
USH1C	Q9Y6N9	USH1C	Harmonin	SeqId_17725_37	96	Kidney	0.987961	0.807165	1.20925	0.906496	0.99705
NTNG1	Q9Y2I2	NTNG1	Netrin-G1	SeqId_5637_81	96	Kidney	1.01226	0.825897	1.24067	0.906569	0.99705
ESRRA	P11474	ERRalpha	Steroid hormone receptor ERR1	SeqId_9873_17	96	Kidney	0.988108	0.80836	1.20783	0.907036	0.99705
VAMP8	Q9BV40	VAMP8	Vesicle-associated membrane protein 8	SeqId_7064_2	96	Kidney	0.98793	0.805348	1.21191	0.907271	0.99705
LILRA2	Q8N149	LIRA2	Leukocyte immunoglobulin-like receptor subfamily A member 2	SeqId_15614_168	96	Kidney	0.988199	0.809036	1.20704	0.9074	0.99705
YBX2	Q9Y2T7	YBOX2	Y-box-binding protein 2	SeqId_6372_7	96	Kidney	0.987819	0.803434	1.21452	0.90744	0.99705
ASAH1	Q13510	Acid ceramidase	Acid ceramidase	SeqId_5748_20	96	Kidney	1.01198	0.827464	1.23764	0.907681	0.99705
CASS4	Q9NQ75	CT032	Cas scaffolding protein family member 4	SeqId_12855_16	96	Kidney	1.01196	0.827564	1.23744	0.907795	0.99705
IGSF11	Q5DX21	IGS11:CD	Immunoglobulin superfamily member 11:Cytoplasmic domain	SeqId_10700_10	96	Kidney	0.988167	0.807678	1.20899	0.907905	0.99705
TESC	Q96BS2	TESC	Calcineurin B homologous protein 3	SeqId_12831_21	96	Kidney	1.01234	0.822346	1.24623	0.907931	0.99705
DYNLL1	P63167	DLC8	Dynein light chain 1, cytoplasmic	SeqId_3881_49	96	Kidney	1.01201	0.82644	1.23925	0.908027	0.99705
MMGT1	Q8N4V1	MMGT1	Membrane magnesium transporter 1	SeqId_7225_51	96	Kidney	1.01186	0.828074	1.23644	0.908201	0.99705
HDAC8	Q9BY41	HDAC8	Histone deacetylase 8	SeqId_2859_69	96	Kidney	1.01178	0.829114	1.23469	0.908224	0.99705
CDKN2B	P42772	p15-INK4b	Cyclin-dependent kinase 4 inhibitor B	SeqId_9874_28	96	Kidney	0.988053	0.805024	1.21269	0.908451	0.99705
SEMA3B	Q13214	SEM3B	Semaphorin-3B	SeqId_5667_3	96	Kidney	1.01221	0.822977	1.24496	0.908486	0.99705
CD164L2	Q6UWJ8	C16L2	CD164 sialomucin-like 2 protein	SeqId_6915_2	96	Kidney	1.0117	0.826995	1.23765	0.909966	0.99705
GNAI3	P08754	GNAI3	Guanine nucleotide-binding protein G(k) subunit alpha	SeqId_12650_43	96	Kidney	0.988435	0.807467	1.20996	0.910231	0.99705
AFP	P02771	AFP	alpha-Fetoprotein	SeqId_5792_8	96	Kidney	0.988228	0.803956	1.21474	0.910452	0.99705
GET3	O43681	ASNA	ATPase ASNA1	SeqId_13620_10	96	Kidney	0.988418	0.806564	1.21128	0.910589	0.99705
IL13RA1	P78552	IL-13 Ra1	Interleukin-13 receptor subunit alpha-1	SeqId_2633_52	96	Kidney	1.01151	0.828383	1.23511	0.910611	0.99705
ESS2	Q96DF8	DGC14	Protein DGCR14	SeqId_11356_19	96	Kidney	1.01166	0.826037	1.23898	0.910785	0.99705
PAPOLG	Q9BWT3	PAPOG	Poly(A) polymerase gamma	SeqId_8343_224	96	Kidney	0.988771	0.811415	1.20489	0.910854	0.99705
ECEL1	O95672	ECEL1	Endothelin-converting enzyme-like 1	SeqId_7076_17	96	Kidney	1.01158	0.826891	1.23752	0.910866	0.99705
UNC5A	Q6ZN44	UNC5A	Netrin receptor UNC5A	SeqId_7975_97	96	Kidney	1.0118	0.82389	1.24258	0.910869	0.99705
EHMT2	Q96KQ7	NG36	Histone-lysine N-methyltransferase EHMT2	SeqId_5843_60	96	Kidney	1.01167	0.825421	1.23994	0.911019	0.99705
F9	P00740	Coagulation Factor IXab	Coagulation factor IXab	SeqId_5307_12	96	Kidney	0.98818	0.802007	1.21757	0.911104	0.99705
NOTCH1	P46531	Notch 1	Neurogenic locus notch homolog protein 1	SeqId_5107_7	96	Kidney	1.01158	0.826328	1.23836	0.911179	0.99705
OPHN1	O60890	Oligophrenin-1	Oligophrenin-1	SeqId_12591_27	96	Kidney	1.01144	0.827886	1.2357	0.911326	0.99705
COL18A1	P39060	Endostatin	Endostatin	SeqId_2201_17	96	Kidney	0.98831	0.803036	1.21633	0.911601	0.99705
CARS1	P49589	SYCC	Cysteine--tRNA ligase, cytoplasmic	SeqId_14098_28	96	Kidney	0.9887	0.808777	1.20865	0.911705	0.99705
IRF1	P10914	IRF1	Interferon regulatory factor 1	SeqId_17462_19	96	Kidney	0.988628	0.80757	1.21028	0.911762	0.99705
ANGPTL1	O95841	ANGL1:N-term	Angiopoietin-related protein 1:N-term	SeqId_9092_33	96	Kidney	0.988397	0.804046	1.21502	0.911766	0.99705
ARF6	P62330	ARF6	ADP-ribosylation factor 6	SeqId_12425_104	96	Kidney	1.01151	0.825445	1.23951	0.912164	0.99705
RYK	P34925	RYK	Tyrosine-protein kinase RYK	SeqId_5583_62	96	Kidney	0.988832	0.809672	1.20764	0.912313	0.99705
KYAT1	Q16773	KAT1	Kynurenine--oxoglutarate transaminase 1	SeqId_17365_7	96	Kidney	0.988723	0.807913	1.21	0.91236	0.99705
MZF1	P28698	MZF1	Myeloid zinc finger 1	SeqId_14662_6	96	Kidney	0.988751	0.808247	1.20957	0.912411	0.99705
TNFSF10	P50591	TRAIL	Tumor necrosis factor ligand superfamily member 10	SeqId_8833_20	96	Kidney	1.01134	0.826675	1.23725	0.912738	0.99705
MGAT4A	Q9UM21	MGT4A	Alpha-1,3-mannosyl-glycoprotein 4-beta-N-acetylglucosaminyltransferase A	SeqId_9392_43	96	Kidney	0.988621	0.805495	1.21338	0.912808	0.99705
EIF3G	O75821	EIF3G	Eukaryotic translation initiation factor 3 subunit G	SeqId_11454_87	96	Kidney	0.988728	0.806525	1.21209	0.913134	0.99705
SMCO2	A6NFE2	CL070	Single-pass membrane and coiled-coil domain-containing protein 2	SeqId_7925_18	96	Kidney	1.01149	0.822644	1.24368	0.913735	0.99705
ENG	P17813	Endoglin	Endoglin	SeqId_4908_6	96	Kidney	0.989019	0.809485	1.20837	0.913969	0.99705
POGLUT1	Q8NBL1	KTEL1	Protein O-glucosyltransferase 1	SeqId_6467_65	96	Kidney	1.01116	0.826639	1.23687	0.914014	0.99705
PELO	Q9BRX2	PELO	Protein pelota homolog	SeqId_12431_13	96	Kidney	0.98901	0.80816	1.21033	0.914586	0.99705
COL1A1	P02452	CO1A1:C-term propeptide	Collagen alpha-1(I) chain:C-term propeptide	SeqId_11140_56	96	Kidney	0.989021	0.808018	1.21057	0.91475	0.99705
L1CAM	P32004	NCAM-L1	Neural cell adhesion molecule L1	SeqId_4246_40	96	Kidney	1.0114	0.820865	1.24617	0.915207	0.99705
CENPV	Q7Z7K6	CENPV	Centromere protein V	SeqId_8817_29	96	Kidney	0.989101	0.806912	1.21243	0.915973	0.99705
MYSM1	Q5VVJ2	MYSM1	Histone H2A deubiquitinase MYSM1	SeqId_11536_9	96	Kidney	1.0109	0.825307	1.23824	0.916538	0.99705
IFNA16	P05015	IFN16	Interferon alpha-16	SeqId_6421_52	96	Kidney	0.989006	0.804063	1.21649	0.916646	0.99705
TMEM8B	A6NDV4	TMM8B	Transmembrane protein 8B	SeqId_12742_160	96	Kidney	0.989255	0.807793	1.21148	0.916779	0.99705
CRLF2	Q9HC73	TSLP R	Cytokine receptor-like factor 2	SeqId_13694_24	96	Kidney	1.01078	0.826209	1.23659	0.916974	0.99705
SEPSECS	Q9HD40	SPCS	O-phosphoseryl-tRNA(Sec) selenium transferase	SeqId_17357_33	96	Kidney	0.989192	0.80635	1.21349	0.916993	0.99705
VRK1	Q99986	VRK1	Serine/threonine-protein kinase VRK1	SeqId_12553_5	96	Kidney	1.01084	0.825052	1.23847	0.9171	0.99705
PEAR1	Q5VY43	PEAR1:ECD	Platelet endothelial aggregation receptor 1:Extracellular domain	SeqId_8275_31	96	Kidney	0.989355	0.808693	1.21038	0.917146	0.99705
CD27	P26842	CD27	CD27 antigen	SeqId_5412_53	96	Kidney	0.989464	0.80851	1.21092	0.918131	0.99705
PIK3C2A	O00443	P3C2A	Phosphatidylinositol 4-phosphate 3-kinase C2 domain-containing subunit alpha	SeqId_14028_22	96	Kidney	1.01079	0.823728	1.24032	0.918162	0.99705
CKMT2	P17540	KCRS	Creatine kinase S-type, mitochondrial	SeqId_18197_97	96	Kidney	0.989554	0.809871	1.2091	0.918188	0.99705
TENM3	Q9P273	TEN3	Teneurin-3	SeqId_11107_25	96	Kidney	1.01069	0.825043	1.23811	0.918204	0.99705
CRABP1	P29762	RABP1	Cellular retinoic acid-binding protein 1	SeqId_11967_23	96	Kidney	0.989504	0.808872	1.21047	0.91828	0.99705
CD200R1	Q8TD46	MO2R1:ECD	Cell surface glycoprotein CD200 receptor 1:Isoform 4, Extracellular Domain	SeqId_5103_30	96	Kidney	1.01087	0.821771	1.24347	0.918534	0.99705
FBXL4	Q9UKA2	FBXL4:LRR4 and LRR5	F-box/LRR-repeat protein 4:Leucine-rich repeats 4 and 5	SeqId_11416_23	96	Kidney	1.01049	0.826549	1.23537	0.918915	0.99705
PTPN4	P29074	PTN4	Tyrosine-protein phosphatase non-receptor type 4	SeqId_14254_27	96	Kidney	0.989476	0.807128	1.21302	0.918917	0.99705
GLRX5	Q86SX6	GLRX5	Glutaredoxin-related protein 5, mitochondrial	SeqId_16597_11	96	Kidney	0.989598	0.809083	1.21039	0.918949	0.99705
S100A4	P26447	S100A4	Protein S100-A4	SeqId_14116_129	96	Kidney	0.989433	0.806323	1.21413	0.918961	0.99705
DEFB103A	P81534	HBD-3	Beta-defensin 103	SeqId_5679_16	96	Kidney	1.01071	0.823158	1.24099	0.918979	0.99705
STX4	Q12846	STX4	Syntaxin-4	SeqId_10668_5	96	Kidney	0.989646	0.809783	1.20946	0.918995	0.99705
INHBA	P08476	Activin A	Activin A	SeqId_19622_7	96	Kidney	1.01076	0.822077	1.24276	0.919109	0.99705
BMX	P51813	BMX	Cytoplasmic tyrosine-protein kinase BMX	SeqId_3414_40	96	Kidney	0.989586	0.808544	1.21116	0.91911	0.99705
TNNI2	P48788	Troponin I, skeletal, fast twitch	Troponin I, fast skeletal muscle	SeqId_5440_26	96	Kidney	0.989008	0.798782	1.22453	0.91922	0.99705
DNAJB14	Q8TBM8	DJB14:CD	DnaJ homolog subfamily B member 14:Cytoplasmic domain	SeqId_8053_16	96	Kidney	1.01047	0.825657	1.23666	0.919463	0.99705
GMFG	O60234	GMFG	Glia maturation factor gamma	SeqId_13062_4	96	Kidney	1.01039	0.826728	1.23486	0.919556	0.99705
SLC26A11	Q86WA9	S2611	Sodium-independent sulfate anion transporter	SeqId_13502_2	96	Kidney	0.989628	0.807897	1.21224	0.919774	0.99705
SCARF1	Q14162	SREC-I	Scavenger receptor class F member 1	SeqId_5129_12	96	Kidney	0.989818	0.811018	1.20804	0.919802	0.99705
MPST	P25325	THTM	3-mercaptopyruvate sulfurtransferase	SeqId_12686_15	96	Kidney	1.01032	0.826515	1.235	0.920172	0.99705
LHCGR	P22888	LSHR	Lutropin-choriogonadotropic hormone receptor	SeqId_14634_13	96	Kidney	1.01028	0.826516	1.2349	0.920462	0.99705
CD160	O95971	BY55	CD160 antigen	SeqId_17677_47	96	Kidney	1.01032	0.825747	1.23614	0.920573	0.99705
SGF29	Q96ES7	SGF29	SAGA-associated factor 29 homolog	SeqId_12788_6	96	Kidney	1.01044	0.823848	1.23928	0.920607	0.99705
UNC5B	Q8IZJ1	UNC5B	Netrin receptor UNC5B	SeqId_7776_20	96	Kidney	1.01052	0.822488	1.24155	0.920609	0.99705
MB	P02144	Myoglobin	Myoglobin	SeqId_3042_7	96	Kidney	1.01168	0.804922	1.27156	0.920673	0.99705
RNF149	Q8NC42	RN149	E3 ubiquitin-protein ligase RNF149	SeqId_9773_15	96	Kidney	0.989833	0.809405	1.21048	0.920716	0.99705
MMP1	P03956	MMP-1	Interstitial collagenase	SeqId_4924_32	96	Kidney	1.01079	0.816793	1.25085	0.921391	0.99705
FGL2	Q14314	FGL2	Fibroleukin	SeqId_19635_69	96	Kidney	0.989921	0.80907	1.2112	0.921597	0.99705
C14orf93	Q9H972	CN093	Uncharacterized protein C14orf93	SeqId_6439_59	96	Kidney	1.0102	0.825234	1.23663	0.92162	0.99705
SCO1	O75880	SCO1	Protein SCO1 homolog, mitochondrial	SeqId_7853_19	96	Kidney	0.989621	0.803842	1.21834	0.921654	0.99705
RHOC	P08134	RHOC	Rho-related GTP-binding protein RhoC	SeqId_17764_108	96	Kidney	0.98987	0.807681	1.21316	0.921845	0.99705
AP4M1	O00189	AP4M1	AP-4 complex subunit mu-1	SeqId_10076_1	96	Kidney	1.01026	0.823867	1.23882	0.921876	0.99705
CD300E	Q496F6	CLM2	CMRF35-like molecule 2	SeqId_10798_4	96	Kidney	1.0101	0.826287	1.2348	0.921907	0.99705
SFXN5	Q8TD22	SFXN5	Sideroflexin-5	SeqId_13729_26	96	Kidney	1.01009	0.825852	1.23543	0.922166	0.99705
KLRF1	Q9NZS2	KLRF1	Killer cell lectin-like receptor subfamily F member 1	SeqId_5098_79	96	Kidney	0.989778	0.805253	1.21659	0.922249	0.99705
STIM1	Q13586	STIM1:ECD	Stromal interaction molecule 1:Extracellular domain	SeqId_9271_101	96	Kidney	0.989928	0.80752	1.21354	0.922392	0.99705
PPIC	P45877	PPIC	Peptidyl-prolyl cis-trans isomerase C	SeqId_18819_21	96	Kidney	1.01023	0.823147	1.23983	0.922406	0.99705
SSU72	Q9NP77	SSU72	RNA polymerase II subunit A C-terminal domain phosphatase SSU72	SeqId_13566_2	96	Kidney	1.01025	0.822518	1.24083	0.922544	0.99705
TCN2	P20062	Holo-TC II	Holo-Transcobalamin-2	SeqId_5584_21	96	Kidney	0.989954	0.807152	1.21416	0.922777	0.99705
JAG2	Q9Y219	JAG2	Protein jagged-2	SeqId_5093_47	96	Kidney	1.01028	0.821011	1.24319	0.923005	0.99705
BMP1	P13497	BMP-1	Bone morphogenetic protein 1	SeqId_3348_49	96	Kidney	0.989927	0.805566	1.21648	0.923292	0.99705
FYN	P06241	FYN	Tyrosine-protein kinase Fyn	SeqId_3813_3	96	Kidney	0.990011	0.806737	1.21492	0.923426	0.99705
KIR3DL3	Q8N743	KI3L3:ECD	Killer cell immunoglobulin-like receptor 3DL3:Extracellular domain	SeqId_7944_1	96	Kidney	1.01011	0.822167	1.24102	0.923688	0.99705
HPGDS	O60760	PTGD2	Hematopoietic prostaglandin D synthase	SeqId_12549_33	96	Kidney	1.01	0.823622	1.23856	0.923811	0.99705
SNX4	O95219	Sorting nexin 4	Sorting nexin-4	SeqId_3903_49	96	Kidney	0.990176	0.808355	1.21289	0.924018	0.99705
AKR1B10	O60218	Aldose reductase-like	Aldo-keto reductase family 1 member B10	SeqId_16081_38	96	Kidney	0.990245	0.809236	1.21174	0.924167	0.99705
SMTN	P53814	SMTN	Smoothelin	SeqId_12546_1	96	Kidney	1.00981	0.825571	1.23516	0.924329	0.99705
PDGFC	Q9NRA1	PDGF-CC	Platelet-derived growth factor C	SeqId_13658_31	96	Kidney	0.99019	0.807253	1.21458	0.924634	0.99705
SH3GLB2	Q9NR46	SHLB2	Endophilin-B2	SeqId_18222_34	96	Kidney	1.00986	0.823961	1.23771	0.924669	0.99705
LILRA6	Q6PI73	LIRA6	Leukocyte immunoglobulin-like receptor subfamily A member 6	SeqId_7059_14	96	Kidney	1.00954	0.82917	1.22914	0.924677	0.99705
THSD1	Q9NS62	THSD1	Thrombospondin type-1 domain-containing protein 1	SeqId_5621_64	96	Kidney	1.01007	0.820538	1.24338	0.924719	0.99705
MGAT4B	Q9UQ53	MGT4B	Alpha-1,3-mannosyl-glycoprotein 4-beta-N-acetylglucosaminyltransferase B	SeqId_7141_21	96	Kidney	1.01007	0.820227	1.24386	0.924818	0.99705
HMOX1	P09601	HO-1	Heme oxygenase 1	SeqId_17398_55	96	Kidney	0.990045	0.803667	1.21965	0.925095	0.99705
ARRB1	P49407	ARRB1	Beta-arrestin-1	SeqId_12643_4	96	Kidney	1.00974	0.824941	1.23593	0.925147	0.99705
APOF	Q13790	Apo F	Apolipoprotein F	SeqId_12370_30	96	Kidney	1.01017	0.816616	1.24959	0.925731	0.99705
EFNB2	P52799	EFNB2:ECD	Ephrin-B2:Extracellular domain	SeqId_14131_37	96	Kidney	1.01016	0.816681	1.24948	0.925732	0.99705
HDHD3	Q9BSH5	HDHD3	Haloacid dehalogenase-like hydrolase domain-containing protein 3	SeqId_19482_11	96	Kidney	1.00954	0.826232	1.23351	0.926039	0.99705
FEV	Q99581	FEV	Protein FEV	SeqId_12740_55	96	Kidney	0.990502	0.808624	1.21329	0.926538	0.99705
VEGFB	P49765	VEGF-B	Vascular endothelial growth factor B	SeqId_9453_12	96	Kidney	0.990553	0.808436	1.21369	0.927034	0.99705
UTS2B	Q765I0	UTS2B	Urotensin-2B	SeqId_6290_3	96	Kidney	1.00952	0.824163	1.23656	0.92707	0.99705
ZNF415	Q09FC8	ZN415	Zinc finger protein 415	SeqId_12811_55	96	Kidney	0.990561	0.808339	1.21386	0.927146	0.99705
EGLN1	Q9GZT9	EGLN1	Egl nine homolog 1	SeqId_9901_28	96	Kidney	1.0094	0.825948	1.23359	0.927168	0.99705
CLINT1	Q14677	EPN4	Clathrin interactor 1	SeqId_11659_31	96	Kidney	1.00929	0.826543	1.23244	0.927709	0.99705
ALPL	P05186	Alkaline phosphatase, liver	Alkaline phosphatase, tissue-nonspecific isozyme	SeqId_16926_44	96	Kidney	0.99068	0.80904	1.2131	0.927802	0.99705
CPNE1	Q99829	CPNE1:C2, 1 and 2	Copine-1:Ca2+-dependent membrane-targeting module domains 1 and 2	SeqId_5346_24	96	Kidney	0.990916	0.812869	1.20796	0.928046	0.99705
IL36RN	Q9UBH0	IL-1F5	Interleukin-36 receptor antagonist protein	SeqId_18375_28	96	Kidney	1.00947	0.82174	1.24009	0.928457	0.99705
SRGN	P10124	Platelet proteoglycan	Serglycin	SeqId_19251_56	96	Kidney	0.990749	0.808632	1.21388	0.928541	0.99705
MARCKSL1	P49006	MARCKSL1	MARCKS-related protein	SeqId_19175_18	96	Kidney	0.990601	0.805702	1.21793	0.928616	0.99705
ECH1	Q13011	ECH1	Delta(3,5)-Delta(2,4)-dienoyl-CoA isomerase, mitochondrial	SeqId_12662_82	96	Kidney	1.00933	0.823739	1.23673	0.928624	0.99705
POFUT1	Q9H488	OFUT1	GDP-fucose protein O-fucosyltransferase 1	SeqId_5634_39	96	Kidney	0.990903	0.810649	1.21124	0.928919	0.99705
SMPD1	P17405	ASM	Sphingomyelin phosphodiesterase	SeqId_10818_36	96	Kidney	0.990734	0.806601	1.2169	0.929289	0.99705
PMEL	P40967	GP100	Melanocyte protein PMEL	SeqId_6472_40	96	Kidney	0.990257	0.79738	1.22979	0.929415	0.99705
FAS	P25445	Fas, soluble	Tumor necrosis factor receptor superfamily member 6	SeqId_9459_7	96	Kidney	0.990886	0.809142	1.21345	0.929432	0.99705
ACAP2	Q15057	CENB2	Arf-GAP with coiled-coil, ANK repeat and PH domain-containing protein 2	SeqId_12343_14	96	Kidney	1.00932	0.821794	1.23963	0.929523	0.99705
MAPK11	Q15759	MK11	Mitogen-activated protein kinase 11	SeqId_5004_69	96	Kidney	1.00903	0.826591	1.23173	0.929618	0.99705
TRIL	Q7L0X0	TRIL:ECD	TLR4 interactor with leucine rich repeats:Extracellular domain	SeqId_6527_1	96	Kidney	1.00913	0.824242	1.23549	0.929862	0.99705
COX5B	P10606	COX5B	Cytochrome c oxidase subunit 5B, mitochondrial	SeqId_7887_57	96	Kidney	0.990919	0.808394	1.21466	0.930018	0.99705
ANXA13	P27216	ANX13	Annexin A13	SeqId_17835_28	96	Kidney	1.00916	0.82339	1.23683	0.93003	0.99705
MEGF10	Q96KG7	MEG10	Multiple epidermal growth factor-like domains protein 10	SeqId_11168_3	96	Kidney	0.990875	0.807253	1.21626	0.930145	0.99705
DNAJC15	Q9Y5T4	DJC15	DnaJ homolog subfamily C member 15	SeqId_7197_2	96	Kidney	0.990863	0.805888	1.2183	0.930622	0.99705
PCYOX1L	Q8NBM8	PCYXL	Prenylcysteine oxidase-like	SeqId_5599_88	96	Kidney	0.991057	0.808788	1.2144	0.930966	0.99705
TNFRSF6B	O95407	DcR3	Tumor necrosis factor receptor superfamily member 6B	SeqId_5070_76	96	Kidney	0.991018	0.80745	1.21632	0.931204	0.99705
NA	NA	NA	NA	NA	96	Kidney	1.00894	0.824193	1.23511	0.931233	0.99705
GCNT2	Q8N0V5	GNT2C	N-acetyllactosaminide beta-1,6-N-acetylglucosaminyl-transferase, isoform C	SeqId_7143_9	96	Kidney	1.00905	0.821994	1.23866	0.931401	0.99705
GALNT16	Q8N428	GLTL1	Polypeptide N-acetylgalactosaminyltransferase 16	SeqId_8923_94	96	Kidney	0.991112	0.806734	1.21763	0.932254	0.99705
MAP2K1	Q02750	MEK1	Dual specificity mitogen-activated protein kinase kinase 1	SeqId_2864_2	96	Kidney	1.00884	0.823323	1.23617	0.932322	0.99705
NUDT12	Q9BQG2	NUD12	Peroxisomal NADH pyrophosphatase NUDT12	SeqId_13947_371	96	Kidney	0.991203	0.807598	1.21655	0.932631	0.99705
SET	Q01105	SET	Protein SET	SeqId_5364_7	96	Kidney	0.991114	0.805737	1.21914	0.932673	0.99705
RHOG	P84095	RHOG	Rho-related GTP-binding protein RhoG	SeqId_12540_25	96	Kidney	1.00886	0.821899	1.23835	0.932765	0.99705
SCG3	Q8WXD2	SCG3	Secretogranin-3	SeqId_7957_2	96	Kidney	0.990889	0.800804	1.22609	0.932873	0.99705
NFKBIB	Q15653	IKB-beta	NF-kappa-B inhibitor beta	SeqId_17387_27	96	Kidney	1.00872	0.823229	1.23601	0.933233	0.99705
CHMP2A	O43633	CHM2A	Charged multivesicular body protein 2a	SeqId_17728_61	96	Kidney	0.991387	0.809745	1.21377	0.933235	0.99705
FLII	Q13045	FLII	Protein flightless-1 homolog	SeqId_12677_164	96	Kidney	1.00866	0.824368	1.23414	0.933272	0.99705
RGMA	Q96B86	RGMA	Repulsive guidance molecule A	SeqId_5483_1	96	Kidney	0.991108	0.803844	1.222	0.933377	0.99705
P4HA2	O15460	P4HA2	Prolyl 4-hydroxylase subunit alpha-2	SeqId_11348_132	96	Kidney	1.00859	0.823658	1.23505	0.934021	0.99705
STC2	O76061	STC2	Stanniocalcin-2	SeqId_6231_46	96	Kidney	0.99142	0.808166	1.21623	0.934139	0.99705
SERPIND1	P05546	Heparin cofactor II	Heparin cofactor 2	SeqId_3316_58	96	Kidney	0.99121	0.803686	1.22249	0.934237	0.99705
PITPNB	P48739	PIPNB	Phosphatidylinositol transfer protein beta isoform	SeqId_12484_67	96	Kidney	0.99151	0.809631	1.21425	0.934281	0.99705
PAWR	Q96IZ0	PAWR	PRKC apoptosis WT1 regulator protein	SeqId_9565_6	96	Kidney	0.991683	0.812605	1.21022	0.934491	0.99705
EFS	O43281	EFS	Embryonal Fyn-associated substrate	SeqId_12572_236	96	Kidney	0.991619	0.810929	1.21257	0.934641	0.99705
CDON	Q4KMG0	CDON	Cell adhesion molecule-related/down-regulated by oncogenes	SeqId_4541_49	96	Kidney	0.991424	0.806237	1.21915	0.934928	0.99705
CST4	P01036	Cystatin-S	Cystatin-S	SeqId_14076_74	96	Kidney	0.991479	0.807323	1.21764	0.934941	0.99705
DHX8	Q14562	DHX8	ATP-dependent RNA helicase DHX8	SeqId_11601_26	96	Kidney	1.00846	0.823748	1.23459	0.934952	0.99705
DRGX	A6NNA5	DRGX	Dorsal root ganglia homeobox protein	SeqId_8034_6	96	Kidney	0.99139	0.805106	1.22078	0.935101	0.99705
MUC1	P15941	MUC1:region 2	Mucin-1:region 2	SeqId_9176_3	96	Kidney	0.991691	0.811224	1.21231	0.935115	0.99705
UNC45A	Q9H3U1	UN45A	Protein unc-45 homolog A	SeqId_13082_9	96	Kidney	0.991627	0.809677	1.21446	0.935203	0.99705
GABBR1	Q9UBS5	GABR1	Gamma-aminobutyric acid type B receptor subunit 1	SeqId_11279_42	96	Kidney	1.00846	0.822957	1.23577	0.935279	0.99705
LZIC	Q8WZA0	LZIC	Protein LZIC	SeqId_19338_3	96	Kidney	1.0084	0.823993	1.23407	0.935306	0.99705
ULK3	Q6PHR2	ULK3	Serine/threonine-protein kinase ULK3	SeqId_12437_18	96	Kidney	0.991653	0.809265	1.21515	0.935575	0.99705
CAV3	P56539	CAV3	Caveolin-3	SeqId_8690_25	96	Kidney	0.991636	0.808542	1.21619	0.935717	0.99705
ING1	Q9UK53	ING1	Inhibitor of growth protein 1	SeqId_3888_8	96	Kidney	1.00827	0.824885	1.23242	0.935919	0.99705
C1QTNF3	Q9BXJ4	C1QT3	Complement C1q tumor necrosis factor-related protein 3	SeqId_7251_64	96	Kidney	0.99145	0.803975	1.22264	0.936	0.99705
GMPS	P49915	GUAA	GMP synthase [glutamine-hydrolyzing]	SeqId_18184_28	96	Kidney	1.00826	0.824717	1.23266	0.936016	0.99705
UBE2G1	P62253	UB2G1	Ubiquitin-conjugating enzyme E2 G1	SeqId_17158_17	96	Kidney	1.00835	0.822096	1.2368	0.936399	0.99705
ENO3	P13929	ENOB	Beta-enolase	SeqId_16616_137	96	Kidney	1.00879	0.81367	1.25069	0.936415	0.99705
ARHGAP30	Q7Z6I6	RHG30	Rho GTPase-activating protein 30	SeqId_12807_89	96	Kidney	1.00837	0.82146	1.23782	0.936456	0.99705
FAHD1	Q6P587	FAHD1	Acylpyruvase FAHD1, mitochondrial	SeqId_17819_30	96	Kidney	1.00818	0.825001	1.23204	0.936506	0.99705
AKR1A1	P14550	AK1A1	Alcohol dehydrogenase [NADP(+)]	SeqId_4192_10	96	Kidney	0.991717	0.807556	1.21788	0.936748	0.99705
SPATA20	Q8TB22	SPT20	Spermatogenesis-associated protein 20	SeqId_11117_2	96	Kidney	0.992017	0.813806	1.20925	0.936763	0.99705
ZPBP	Q9BS86	ZPBP1	Zona pellucida-binding protein 1	SeqId_8635_283	96	Kidney	1.00822	0.823626	1.23418	0.936772	0.99705
P4HB	P07237	Protein disulfide-isomerase	Protein disulfide-isomerase	SeqId_4278_14	96	Kidney	0.991839	0.809651	1.21502	0.936923	0.99705
S100A10	P60903	Calpactin I light chain	Protein S100-A10	SeqId_15318_75	96	Kidney	1.00821	0.822931	1.23521	0.937071	0.99705
KCNMB3	Q9NPA1	KCMB3	Calcium-activated potassium channel subunit beta-3	SeqId_8905_20	96	Kidney	0.991964	0.810353	1.21428	0.937662	0.99705
DHH	O43323	DHH	Desert hedgehog protein N-product	SeqId_4389_2	96	Kidney	1.00806	0.824182	1.23295	0.937753	0.99705
ACP3	P15309	Prostatic acid phosphatase	Prostatic acid phosphatase	SeqId_19317_114	96	Kidney	0.9917	0.801592	1.2269	0.938818	0.99705
CYP3A4	P08684	Cytochrome P450 3A4	Cytochrome P450 3A4	SeqId_2943_5	96	Kidney	1.00791	0.823739	1.23326	0.938986	0.99705
IL23R	Q5VWK5	IL-23 R	Interleukin-23 receptor	SeqId_5088_175	96	Kidney	0.992048	0.808226	1.21768	0.939132	0.99705
GNAI1	P63096	GNAI1	Guanine nucleotide-binding protein G(i) subunit alpha-1	SeqId_19271_64	96	Kidney	0.992127	0.807948	1.21829	0.939865	0.99705
SPARC	P09486	ON	SPARC	SeqId_3043_49	96	Kidney	0.992028	0.805639	1.22154	0.939914	0.99705
SPACA3	Q8IXA5	SACA3	Sperm acrosome membrane-associated protein 3	SeqId_8076_4	96	Kidney	1.00774	0.824347	1.23193	0.940051	0.99705
SETMAR	Q53H47	SETMR	Histone-lysine N-methyltransferase SETMAR	SeqId_12462_20	96	Kidney	1.00788	0.819367	1.23977	0.940752	0.99705
TP53I13	Q8NBR0	P5I13	Tumor protein p53-inducible protein 13	SeqId_6400_33	96	Kidney	0.992433	0.812169	1.21271	0.940794	0.99705
CXCL10	P02778	IP-10	C-X-C motif chemokine 10	SeqId_4141_79	96	Kidney	0.992078	0.802091	1.22707	0.941542	0.99705
CELA1	Q9UNI1	ELA1	Chymotrypsin-like elastase family member 1	SeqId_6107_3	96	Kidney	1.00777	0.819385	1.23946	0.941571	0.99705
HSPA6	P17066	HSP76	Heat shock 70 kDa protein 6	SeqId_13672_3	96	Kidney	0.992518	0.811564	1.21382	0.941706	0.99705
AMN	Q9BXJ7	AMNLS	Protein amnionless	SeqId_4322_28	96	Kidney	0.992617	0.812241	1.21305	0.942264	0.99705
VPS28	Q9UK41	VPS28 protein homolog	Vacuolar protein sorting-associated protein 28 homolog	SeqId_17155_1	96	Kidney	0.992722	0.813634	1.21123	0.942625	0.99705
PRKCB	P05771	PKC-B-II	Protein kinase C beta type (splice variant beta-II)	SeqId_5475_10	96	Kidney	0.992603	0.810905	1.21502	0.942625	0.99705
NGF	P01138	b-NGF	beta-nerve growth factor	SeqId_5801_72	96	Kidney	1.00736	0.824235	1.23116	0.942922	0.99705
DARS2	Q6PI48	SYDM	Aspartate--tRNA ligase, mitochondrial	SeqId_12395_86	96	Kidney	1.00739	0.823449	1.23241	0.942958	0.99705
MAMDC2	Q7Z304	MAMC2	MAM domain-containing protein 2	SeqId_6119_14	96	Kidney	1.00742	0.822174	1.23441	0.943127	0.99705
BCL2L11	O43521	BIM	Bcl-2-like protein 11	SeqId_17451_13	96	Kidney	1.00727	0.824368	1.23075	0.943516	0.99705
ARHGAP1	Q07960	RHG01:CRAL-TRIO	Rho GTPase-activating protein 1:Cellular retinaldehyde-TRIO domain	SeqId_9815_5	96	Kidney	1.00729	0.823569	1.232	0.943636	0.99705
ROS1	P08922	ROS1	Proto-oncogene tyrosine-protein kinase ROS	SeqId_9032_30	96	Kidney	0.992688	0.809344	1.21757	0.943843	0.99705
NTMT1	Q9BV86	NTM1A	N-terminal Xaa-Pro-Lys N-methyltransferase 1	SeqId_12454_105	96	Kidney	0.992759	0.810892	1.21542	0.943884	0.99705
DKK2	Q9UBU2	DKK2	Dickkopf-related protein 2	SeqId_15678_71	96	Kidney	0.992583	0.805707	1.2228	0.944229	0.99705
ABHD12	Q8N2K0	ABD12	Monoacylglycerol lipase ABHD12	SeqId_7825_7	96	Kidney	1.00736	0.819856	1.23775	0.944362	0.99705
RAD51	Q06609	RAD51	DNA repair protein RAD51 homolog 1	SeqId_2871_73	96	Kidney	1.00722	0.822613	1.23325	0.944492	0.99705
POU2F1	P14859	PO2F1	POU domain, class 2, transcription factor 1	SeqId_11715_1	96	Kidney	1.00729	0.820591	1.23645	0.944668	0.99705
DEFB113	Q30KQ7	DB113	Beta-defensin 113	SeqId_13374_4	96	Kidney	1.00696	0.827567	1.22524	0.944757	0.99705
MPZL1	O95297	MPZL1	Myelin protein zero-like protein 1	SeqId_16845_15	96	Kidney	0.992824	0.809683	1.21739	0.944814	0.99705
TGM4	P49221	TGM4	Protein-glutamine gamma-glutamyltransferase 4	SeqId_18933_4	96	Kidney	0.992766	0.807873	1.21998	0.944953	0.99705
SAA4	P35542	SAA-4	Serum amyloid A-4 protein	SeqId_15516_12	96	Kidney	0.993111	0.815976	1.2087	0.945012	0.99705
ACSF2	Q96CM8	ACSF2	Acyl-CoA synthetase family member 2, mitochondrial	SeqId_17466_72	96	Kidney	1.00691	0.825913	1.22757	0.945692	0.99705
HYAL1	Q12794	HYAL1	Hyaluronidase-1	SeqId_8309_12	96	Kidney	1.00716	0.820257	1.23664	0.945715	0.99705
EDDM3A	Q14507	EP3A	Epididymal secretory protein E3-alpha	SeqId_9536_16	96	Kidney	0.992882	0.808182	1.21979	0.945763	0.99705
SRC	P12931	SRCN1	Proto-oncogene tyrosine-protein kinase Src isoform 2	SeqId_5488_74	96	Kidney	0.992967	0.810108	1.2171	0.945809	0.99705
ACBD6	Q9BR61	ACBD6	Acyl-CoA-binding domain-containing protein 6	SeqId_19341_36	96	Kidney	1.00733	0.815042	1.24497	0.946152	0.99705
BTC	P35070	BTC	Betacellulin	SeqId_13088_397	96	Kidney	1.00702	0.82083	1.23544	0.946538	0.99705
KLK6	Q92876	Kallikrein 6	Kallikrein-6	SeqId_3450_4	96	Kidney	0.993141	0.812107	1.21453	0.946557	0.99705
CGB7|CGB3|CGA	P0DN87|P0DN86|P01215	HCG	Human Chorionic Gonadotropin	SeqId_4914_10	96	Kidney	0.991054	0.762025	1.28892	0.946565	0.99705
KCTD5	Q9NXV2	KCTD5	BTB/POZ domain-containing protein KCTD5	SeqId_12473_48	96	Kidney	1.00707	0.818992	1.23834	0.946736	0.99705
ADAM15	Q13444	ADA15:CD	Disintegrin and metalloproteinase domain-containing protein 15:Cytoplasmic domain	SeqId_9956_7	96	Kidney	1.00688	0.822739	1.23223	0.946975	0.99705
SNX5	Q9Y5X3	SNX5	Sorting nexin-5	SeqId_18327_6	96	Kidney	0.993162	0.811287	1.21581	0.946992	0.99705
DGCR6	Q14129	DGCR6	Protein DGCR6	SeqId_9444_70	96	Kidney	1.00688	0.821627	1.23391	0.947266	0.99705
UFD1	Q92890	UFD1	Ubiquitin recognition factor in ER-associated degradation protein 1	SeqId_17411_55	96	Kidney	1.00681	0.822766	1.23202	0.947461	0.99705
STX3	Q13277	STX3	Syntaxin-3	SeqId_7186_111	96	Kidney	1.00682	0.821278	1.23427	0.94788	0.99705
PSMD9	O00233	PSMD9	26S proteasome non-ATPase regulatory subunit 9	SeqId_13931_22	96	Kidney	0.993189	0.807168	1.22208	0.948501	0.99705
SNCA	P37840	a-Synuclein	Alpha-synuclein	SeqId_8458_111	96	Kidney	1.00667	0.822418	1.2322	0.948624	0.99705
C19orf18	Q8NEA5	CS018	Uncharacterized protein C19orf18	SeqId_9445_44	96	Kidney	1.00659	0.823894	1.22979	0.94878	0.99705
FBLN1	P23142	fibulin 1	Fibulin-1	SeqId_6470_19	96	Kidney	1.00675	0.819419	1.23691	0.948939	0.99705
AFM	P43652	Afamin	Afamin	SeqId_4763_31	96	Kidney	0.993447	0.810615	1.21752	0.94948	0.99705
PLCG1	P19174	PLCG1	1-phosphatidylinositol 4,5-bisphosphate phosphodiesterase gamma-1	SeqId_4563_61	96	Kidney	1.00662	0.820505	1.23495	0.949557	0.99705
DUSP13	Q6B8I1	DUSP13	Dual specificity protein phosphatase 13 isoform A	SeqId_6525_17	96	Kidney	1.00662	0.820315	1.23524	0.949617	0.99705
LYPD1	Q8N2G4	LYPD1	Ly6/PLAUR domain-containing protein 1	SeqId_9327_3	96	Kidney	0.993628	0.814354	1.21237	0.949789	0.99705
PHF3	Q92576	PHF3	PHD finger protein 3	SeqId_11544_39	96	Kidney	1.0066	0.820284	1.23523	0.949796	0.99705
FGFR4	P22455	FGFR4	Fibroblast growth factor receptor 4	SeqId_4988_49	96	Kidney	1.00662	0.819243	1.23685	0.949931	0.99705
LDHB	P07195	LDH-H 1	L-lactate dehydrogenase B chain	SeqId_3890_8	96	Kidney	1.00649	0.822398	1.23178	0.949986	0.99705
PFDN5	Q99471	PFD5	Prefoldin subunit 5	SeqId_4271_75	96	Kidney	1.00638	0.824028	1.22909	0.950256	0.99705
WNT10A	Q9GZT5	WN10A	Protein Wnt-10a	SeqId_10044_12	96	Kidney	0.993615	0.812386	1.21527	0.950284	0.99705
PLAT	P00750	tPA	Tissue-type plasminogen activator	SeqId_2212_69	96	Kidney	0.99352	0.809135	1.21992	0.950511	0.99705
IL18	Q14116	IL-18	Interleukin-18	SeqId_5661_15	96	Kidney	1.0064	0.82062	1.23425	0.951118	0.99705
LRIG3	Q6UXM1	LRIG3	Leucine-rich repeats and immunoglobulin-like domains protein 3	SeqId_3322_52	96	Kidney	0.993603	0.808986	1.22035	0.951204	0.99705
AKAP7	O43687	AKA7A	A-kinase anchor protein 7 isoforms alpha and beta	SeqId_18399_1	96	Kidney	0.993715	0.809757	1.21946	0.951866	0.99705
MICU2	Q8IYU8	EFHA1	Calcium uptake protein 2, mitochondrial	SeqId_6226_69	96	Kidney	1.00631	0.820047	1.23489	0.951946	0.99705
RNF24	Q9Y225	RNF24	RING finger protein 24	SeqId_9583_17	96	Kidney	1.0062	0.822905	1.23032	0.951961	0.99705
RETREG1	Q9H6L5	F134B	Protein FAM134B	SeqId_8556_5	96	Kidney	1.00612	0.822342	1.23096	0.952757	0.99705
AXIN2	Q9Y2T1	AXIN2	Axin-2	SeqId_12925_105	96	Kidney	1.00606	0.823268	1.22944	0.952893	0.99705
RAB22A	Q9UL26	RB22A	Ras-related protein Rab-22A	SeqId_12408_333	96	Kidney	1.00603	0.823705	1.22872	0.952996	0.99705
FTL|FTH1	P02792|P02794	Ferritin	Ferritin	SeqId_5934_1	96	Kidney	1.00638	0.814376	1.24365	0.953059	0.99705
MUC1	P15941	MUC1:region 1	Mucin-1:region 1	SeqId_10623_19	96	Kidney	0.994001	0.813213	1.21498	0.953151	0.99705
GSTK1	Q9Y2Q3	GSTK1	Glutathione S-transferase kappa 1	SeqId_13474_40	96	Kidney	0.994035	0.812543	1.21607	0.953619	0.99705
SIGIRR	Q6IA17	SIGIRR	Single Ig IL-1-related receptor	SeqId_8326_63	96	Kidney	1.00593	0.823175	1.22926	0.953897	0.99705
CA12	O43570	Carbonic Anhydrase XII	Carbonic anhydrase 12	SeqId_19347_37	96	Kidney	1.00593	0.822358	1.23047	0.954169	0.99705
SPINK1	P00995	TATI	Serine protease inhibitor Kazal-type 1	SeqId_8243_55	96	Kidney	0.994126	0.812805	1.2159	0.954274	0.99705
TYMP	P19971	TP	Thymidine phosphorylase	SeqId_11361_73	96	Kidney	1.00593	0.821807	1.23129	0.954321	0.99705
FGF19	O95750	FGF-19	Fibroblast growth factor 19	SeqId_13724_27	96	Kidney	1.00589	0.822695	1.22987	0.954354	0.99705
LCN1	P31025	LCN1	Lipocalin-1	SeqId_11708_2	96	Kidney	1.0059	0.821619	1.23152	0.954557	0.99705
APOL1	O14791	Apo L1	Apolipoprotein L1	SeqId_9506_10	96	Kidney	1.00583	0.822833	1.22953	0.954748	0.99705
PDYN	P01213	Dynorphin A (1-17)	Dynorphin A (1-17)	SeqId_19638_9	96	Kidney	1.00584	0.821042	1.23224	0.955136	0.99705
ARSB	P15848	ARSB	Arylsulfatase B	SeqId_3172_28	96	Kidney	0.994351	0.814955	1.21324	0.955492	0.99705
LRP11	Q86VZ4	LRP11	Low-density lipoprotein receptor-related protein 11	SeqId_6713_4	96	Kidney	1.00575	0.822317	1.23009	0.955532	0.99705
TMEM38B	Q9NVV0	TM38B	Trimeric intracellular cation channel type B	SeqId_9509_4	96	Kidney	1.00563	0.824642	1.22635	0.955756	0.99705
TXNDC12	O95881	TXD12	Thioredoxin domain-containing protein 12	SeqId_19334_62	96	Kidney	0.994202	0.809534	1.221	0.955771	0.99705
SYT5	O00445	SYT5	Synaptotagmin-5	SeqId_9099_19	96	Kidney	0.994313	0.812778	1.21639	0.955781	0.99705
LAG3	P18627	LAG-3	Lymphocyte activation gene 3 protein	SeqId_9950_229	96	Kidney	1.00591	0.815704	1.24048	0.956023	0.99705
APP	P05067	amyloid precursor protein	Amyloid beta A4 protein	SeqId_3171_57	96	Kidney	1.00569	0.821291	1.23149	0.956228	0.99705
TEAD4	Q15561	TEAD4	Transcriptional enhancer factor TEF-3	SeqId_12516_13	96	Kidney	1.00569	0.820272	1.23303	0.956471	0.99705
CEACAM7	Q14002	CEAM7	Carcinoembryonic antigen-related cell adhesion molecule 7	SeqId_7184_13	96	Kidney	0.994414	0.813193	1.21602	0.956481	0.99705
GNPDA1	P46926	GNPI1	Glucosamine-6-phosphate isomerase 1	SeqId_8909_77	96	Kidney	1.00566	0.82089	1.23201	0.95657	0.99705
HAVCR2	Q8TDQ0	TIMD3	Hepatitis A virus cellular receptor 2	SeqId_5134_52	96	Kidney	0.99431	0.808387	1.22299	0.956911	0.99705
SCGB2A1	O75556	Mammaglobin 2	Mammaglobin-B	SeqId_5001_6	96	Kidney	1.00554	0.821753	1.23043	0.957208	0.99705
MFAP3L	O75121	MFA3L	Microfibrillar-associated protein 3-like	SeqId_8837_8	96	Kidney	1.00553	0.821091	1.23141	0.957434	0.99705
GAS7	O60861	GAS7	Growth arrest-specific protein 7	SeqId_17721_82	96	Kidney	1.00571	0.815811	1.23982	0.957445	0.99705
LSM4	Q9Y4Z0	LSM4	U6 snRNA-associated Sm-like protein LSm4	SeqId_16854_17	96	Kidney	1.00547	0.822722	1.22882	0.957476	0.99705
HSP90AB1	P08238	HSP 90b	Heat shock protein HSP 90-beta	SeqId_5467_15	96	Kidney	0.994572	0.813179	1.21643	0.957751	0.99705
SSRP1	Q08945	SSRP1	FACT complex subunit SSRP1	SeqId_5032_64	96	Kidney	1.00549	0.821144	1.23121	0.957768	0.99705
CLTA	P09496	CLCA	Clathrin light chain A	SeqId_19257_11	96	Kidney	0.994663	0.815775	1.21278	0.957809	0.99705
ST6GALNAC5	Q9BVH7	SIA7E	Alpha-N-acetylgalactosaminide alpha-2,6-sialyltransferase 5	SeqId_7927_16	96	Kidney	0.994532	0.810588	1.22022	0.958091	0.99705
INPP5B	P32019	I5P2	Type II inositol 1,4,5-trisphosphate 5-phosphatase	SeqId_12641_3	96	Kidney	1.00549	0.819284	1.23403	0.958175	0.99705
VAMP3	Q15836	VAMP3	Vesicle-associated membrane protein 3	SeqId_7903_18	96	Kidney	1.00549	0.818852	1.23467	0.958311	0.99705
TMEM108	Q6UXF1	TM108	Transmembrane protein 108	SeqId_10583_1	96	Kidney	0.994686	0.8136	1.21608	0.958553	0.99705
SDCBP2	Q9H190	SDCB2	Syntenin-2	SeqId_19261_12	96	Kidney	0.99465	0.812043	1.21832	0.958658	0.99705
EIF3J	O75822	EIF3J	Eukaryotic translation initiation factor 3 subunit J	SeqId_13497_34	96	Kidney	1.00526	0.822405	1.22876	0.959178	0.99705
SERPINE2	P07093	Protease nexin I	Glia-derived nexin	SeqId_19154_41	96	Kidney	1.00523	0.822439	1.22866	0.959334	0.99705
LONP1	P36776	LONM	Lon protease homolog, mitochondrial	SeqId_6398_12	96	Kidney	0.994798	0.813314	1.21678	0.959519	0.99705
PLA2G5	P39877	GV	Calcium-dependent phospholipase A2	SeqId_2449_1	96	Kidney	0.994777	0.812446	1.21803	0.959573	0.99705
DCP1B	Q8IZD4	DCP1B	mRNA-decapping enzyme 1B	SeqId_12715_30	96	Kidney	1.00529	0.819568	1.2331	0.959618	0.99705
PRRG1	O14668	TMG1:CD	Transmembrane gamma-carboxyglutamic acid protein 1:Cytoplasmic domain	SeqId_8306_54	96	Kidney	0.994742	0.810872	1.22031	0.95968	0.99705
LAMP1	P11279	LAMP1	Lysosome-associated membrane glycoprotein 1	SeqId_16902_17	96	Kidney	0.994832	0.813523	1.21655	0.959742	0.99705
NBL1	P41271	DAN	Neuroblastoma suppressor of tumorigenicity 1	SeqId_2944_66	96	Kidney	1.00537	0.816298	1.23823	0.959829	0.99705
LNX1	Q8TBB1	LNX1	E3 ubiquitin-protein ligase LNX	SeqId_9936_27	96	Kidney	0.994813	0.812167	1.21853	0.959925	0.99705
RALB	P11234	RALB	Ras-related protein Ral-B	SeqId_18432_32	96	Kidney	1.00515	0.822376	1.22855	0.959981	0.99705
DNAJC4	Q9NNZ3	DNJC4:N-term	DnaJ homolog subfamily C member 4:N-term	SeqId_8016_19	96	Kidney	0.994947	0.814583	1.21525	0.960404	0.99705
FH	P07954	FUMH	Fumarate hydratase, mitochondrial	SeqId_13384_110	96	Kidney	0.994836	0.809166	1.22311	0.960822	0.99705
MYCT1	Q8N699	MYCT1	Myc target protein 1	SeqId_13541_1	96	Kidney	1.00506	0.81996	1.23194	0.961258	0.99705
TNFSF13B	Q9Y275	BAFF	Tumor necrosis factor ligand superfamily member 13B	SeqId_3059_50	96	Kidney	0.994884	0.808529	1.22419	0.961344	0.99705
TNFSF4	P23510	OX40 Ligand	Tumor necrosis factor ligand superfamily member 4	SeqId_2839_2	96	Kidney	1.00485	0.823751	1.22577	0.961934	0.99705
SNX3	O60493	SNX3	Sorting nexin-3	SeqId_19503_2	96	Kidney	0.995158	0.814817	1.21542	0.962053	0.99705
THBS2	P35442	TSP2	Thrombospondin-2	SeqId_3339_33	96	Kidney	1.00517	0.81254	1.24347	0.962099	0.99705
GOLM2	Q6P4E1	CASC4	Protein CASC4	SeqId_8838_10	96	Kidney	1.0049	0.820618	1.23057	0.962261	0.99705
CSNK2A2	P19784	CSK22	Casein kinase II subunit alpha'	SeqId_13681_173	96	Kidney	1.00493	0.81897	1.23311	0.962446	0.99705
EIF4EBP1	Q13541	4EBP1	Eukaryotic translation initiation factor 4E-binding protein 1	SeqId_17372_5	96	Kidney	1.00481	0.821741	1.22867	0.962667	0.99705
PLA1A	Q53H76	PLA1A	Phospholipase A1 member A	SeqId_9518_95	96	Kidney	0.995177	0.812736	1.21857	0.962676	0.99705
PMS2	P54278	PMS2	Mismatch repair endonuclease PMS2	SeqId_11312_40	96	Kidney	0.995212	0.812238	1.21941	0.963068	0.99705
CDK2AP2	O75956	CDKA2	Cyclin-dependent kinase 2-associated protein 2	SeqId_18227_3	96	Kidney	0.995257	0.813613	1.21745	0.963118	0.99705
GPX5	O75715	GPX5	Epididymal secretory glutathione peroxidase	SeqId_9475_22	96	Kidney	1.00474	0.820576	1.23025	0.963454	0.99705
AMY2B	P19961	Alpha-amylase 2B	Alpha-amylase 2B	SeqId_15556_49	96	Kidney	0.995152	0.808138	1.22544	0.963501	0.99705
WARS1	P23381	SYWC	Tryptophan--tRNA ligase, cytoplasmic	SeqId_9870_17	96	Kidney	1.00483	0.817478	1.23511	0.963528	0.99705
WSCD2	Q2TBF2	WSCD2	WSC domain-containing protein 2	SeqId_6274_15	96	Kidney	0.995293	0.813057	1.21837	0.963528	0.99705
FAM177A1	Q8N128	F177A	Protein FAM177A1	SeqId_8039_41	96	Kidney	0.995289	0.811218	1.22113	0.9639	0.99705
IQCF1	Q8N6M8	IQCF1	IQ domain-containing protein F1	SeqId_7991_54	96	Kidney	0.995292	0.811142	1.22125	0.963939	0.99705
CXCL13	O43927	BLC	C-X-C motif chemokine 13	SeqId_3487_32	96	Kidney	1.00479	0.816063	1.23716	0.964086	0.99705
IL17F	Q96PD4	IL-17F	Interleukin-17F	SeqId_14026_24	96	Kidney	1.00466	0.818245	1.23355	0.964571	0.99705
UBE2T	Q9NPD8	UBE2T	Ubiquitin-conjugating enzyme E2 T	SeqId_12400_25	96	Kidney	1.0046	0.819583	1.23137	0.964784	0.99705
TMEM167B	Q9NRX6	KISHB	Protein kish-B	SeqId_13421_17	96	Kidney	1.00456	0.820518	1.22988	0.964874	0.99705
TACSTD2	P09758	GA733-1 protein	Tumor-associated calcium signal transducer 2	SeqId_2619_72	96	Kidney	0.995492	0.812227	1.22011	0.96528	0.99705
DLK2	Q6UY11	EGFL9	Protein delta homolog 2	SeqId_9359_9	96	Kidney	0.995239	0.801852	1.23527	0.965471	0.99705
TACSTD2	P09758	GA733-1 protein	Tumor-associated calcium signal transducer 2	SeqId_14034_22	96	Kidney	0.995455	0.80911	1.22472	0.965637	0.99705
CXCL16	Q9H2A7	CXCL16, soluble	C-X-C motif chemokine 16	SeqId_2436_49	96	Kidney	0.995461	0.808539	1.2256	0.965805	0.99705
CFHR1	Q03591	FHR1	Complement factor H-related protein 1	SeqId_15468_14	96	Kidney	1.00429	0.82367	1.22453	0.966217	0.99705
BMP15	O95972	BMP15	Bone morphogenetic protein 15	SeqId_11129_66	96	Kidney	0.995654	0.812008	1.22083	0.966603	0.99705
MDM2	Q00987	MDM2	E3 ubiquitin-protein ligase Mdm2	SeqId_13228_75	96	Kidney	1.00434	0.818623	1.2322	0.966857	0.99705
WDR5	P61964	WDR5	WD repeat-containing protein 5	SeqId_17760_128	96	Kidney	0.99567	0.811331	1.22189	0.96686	0.99705
EDC4	Q6P2E9	EDC4	Enhancer of mRNA-decapping protein 4	SeqId_13066_42	96	Kidney	0.995664	0.809549	1.22457	0.967172	0.99705
PCNP	Q8WW12	PCNP	PEST proteolytic signal-containing nuclear protein	SeqId_17769_28	96	Kidney	0.995819	0.814267	1.21785	0.967453	0.99705
TOLLIP	Q9H0E2	tollip	Toll-interacting protein	SeqId_13963_7	96	Kidney	0.995872	0.816389	1.21481	0.967459	0.99705
DEFB4A	O15263	HBD-2	Beta-defensin 4A	SeqId_13397_88	96	Kidney	0.995697	0.80902	1.22545	0.967525	0.99705
NEGR1	Q7Z3B1	NEGR1	Neuronal growth regulator 1	SeqId_7050_5	96	Kidney	0.995706	0.808964	1.22555	0.967605	0.99705
LRPAP1	P30533	RAP	alpha-2-macroglobulin receptor-associated protein	SeqId_3640_14	96	Kidney	0.995708	0.808962	1.22557	0.967626	0.99705
GNLY	P22749	Granulysin	Granulysin	SeqId_3195_50	96	Kidney	0.995812	0.812602	1.22033	0.967732	0.99705
POLI	Q9UNA4	POLI	DNA polymerase iota	SeqId_13536_56	96	Kidney	0.995858	0.81435	1.21782	0.96775	0.99705
ASCC1	Q8N9N2	ASCC1	Activating signal cointegrator 1 complex subunit 1	SeqId_10647_18	96	Kidney	0.995869	0.81242	1.22074	0.968213	0.99705
INTS3	Q68E01	INT3	Integrator complex subunit 3	SeqId_11934_9	96	Kidney	0.995982	0.816601	1.21477	0.968305	0.99705
MYCBP	Q99417	MYCBP	C-Myc-binding protein	SeqId_19250_50	96	Kidney	1.00407	0.818919	1.23108	0.968841	0.99705
MAGEA6	P43360	MAGE-6	Melanoma-associated antigen 6	SeqId_18205_123	96	Kidney	1.00396	0.823029	1.22467	0.968902	0.99705
CCT8	P50990	TCP-1-theta	T-complex protein 1 subunit theta	SeqId_12699_28	96	Kidney	0.995987	0.813147	1.21994	0.969007	0.99705
TPRKB	Q9Y3C4	TPRKB	EKC/KEOPS complex subunit TPRKB	SeqId_12417_46	96	Kidney	0.996015	0.813079	1.22011	0.96924	0.99705
CPT1B	Q92523	CPT1B	Carnitine O-palmitoyltransferase 1, muscle isoform	SeqId_11709_29	96	Kidney	0.995959	0.810438	1.22395	0.969286	0.99705
AARS1	P49588	SYAC	Alanine--tRNA ligase, cytoplasmic	SeqId_12340_17	96	Kidney	0.996052	0.814105	1.21866	0.969335	0.99705
RGS8	P57771	RGS8	Regulator of G-protein signaling 8	SeqId_11666_72	96	Kidney	0.996082	0.815312	1.21693	0.969351	0.99705
EFCAB14	O75071	K0494:N-term	EF-hand calcium-binding domain-containing protein 14:N-term	SeqId_10830_5	96	Kidney	0.996076	0.814747	1.21776	0.969408	0.99705
RBBP5	Q15291	RB binding protein 5	Retinoblastoma-binding protein 5	SeqId_13631_1	96	Kidney	0.99598	0.810565	1.22381	0.969429	0.99705
MMP3	P08254	MMP-3	Stromelysin-1	SeqId_2788_55	96	Kidney	1.00396	0.818722	1.23111	0.969714	0.99705
ENDOU	P21128	PP11	Poly(U)-specific endoribonuclease	SeqId_5656_53	96	Kidney	1.0041	0.811191	1.24287	0.970047	0.99705
S100A13	Q99584	S100A13	Protein S100-A13	SeqId_7223_60	96	Kidney	0.996155	0.814361	1.21853	0.970106	0.99705
TCF4	P15884	ITF2	Transcription factor 4	SeqId_19144_9	96	Kidney	0.996007	0.807875	1.22795	0.970118	0.99705
SPINK8	P0C7L1	ISK8	Serine protease inhibitor Kazal-type 8	SeqId_7962_11	96	Kidney	1.00382	0.820256	1.22845	0.970512	0.99705
FGF1	P05230	b-ECGF	Fibroblast growth factor 1	SeqId_3486_58	96	Kidney	1.00382	0.819633	1.22939	0.970601	0.99705
IHH	Q14623	ihh	Indian hedgehog protein	SeqId_19606_28	96	Kidney	0.996226	0.814026	1.21921	0.970728	0.99705
RELB	Q01201	RELB	Transcription factor RelB	SeqId_11464_9	96	Kidney	1.00377	0.82029	1.2283	0.97082	0.99705
ECI2	O75521	PECI	Enoyl-CoA delta isomerase 2, mitochondrial	SeqId_12859_33	96	Kidney	0.996205	0.811843	1.22243	0.970952	0.99705
PFN2	P35080	Profilin II	Profilin-2	SeqId_16923_20	96	Kidney	1.0038	0.817391	1.23273	0.97111	0.99705
TIMM8A	O60220	TIM8A	Mitochondrial import inner membrane translocase subunit Tim8 A	SeqId_19148_58	96	Kidney	0.99627	0.812647	1.22138	0.971317	0.99705
STIP1	P31948	Stress-induced-phosphoprotein 1	Stress-induced-phosphoprotein 1	SeqId_5489_18	96	Kidney	0.996387	0.816802	1.21546	0.971522	0.99705
IL20	Q9NYY1	IL-20	Interleukin-20	SeqId_4138_25	96	Kidney	0.996316	0.812913	1.2211	0.971636	0.99705
MDGA2	Q7Z553	MDGA2	MAM domain-containing glycosylphosphatidylinositol anchor protein 2	SeqId_19372_7	96	Kidney	1.00381	0.813451	1.23872	0.971714	0.99705
PDGFA	P04085	PDGF-AA	Platelet-derived growth factor subunit A	SeqId_4499_21	96	Kidney	0.996436	0.817677	1.21427	0.971765	0.99705
LRRK2	Q5S007	LRRK2	Leucine-rich repeat serine/threonine-protein kinase 2	SeqId_10990_21	96	Kidney	1.00363	0.82004	1.22832	0.97196	0.99705
DNAJC11	Q9NVH1	DJC11	DnaJ homolog subfamily C member 11	SeqId_9783_75	96	Kidney	1.00363	0.818401	1.23079	0.972195	0.99705
AQP4	P55087	AQP4	Aquaporin-4	SeqId_11363_58	96	Kidney	0.996448	0.814757	1.21866	0.972361	0.99705
MRPL52	Q86TS9	RM52	39S ribosomal protein L52, mitochondrial	SeqId_7123_25	96	Kidney	0.996431	0.813256	1.22086	0.972477	0.99705
EFHD1	Q9BUP0	EFHD1	EF-hand domain-containing protein D1	SeqId_19616_100	96	Kidney	0.996477	0.814597	1.21897	0.972622	0.99705
ARL5B	Q96KC2	ARL5B	ADP-ribosylation factor-like protein 5B	SeqId_17404_5	96	Kidney	0.996532	0.816407	1.2164	0.972754	0.99705
CDH17	Q12864	CAD17	Cadherin-17	SeqId_16613_3	96	Kidney	0.996439	0.811274	1.22387	0.97287	0.99705
STAMBPL1	Q96FJ0	STALP	AMSH-like protease	SeqId_12401_3	96	Kidney	1.00355	0.818249	1.23081	0.972874	0.99705
UROS	P10746	HEM4	Uroporphyrinogen-III synthase	SeqId_11248_43	96	Kidney	1.00363	0.81357	1.23809	0.973018	0.99705
SIRPB1	O00241	SIRB1	Signal-regulatory protein beta-1	SeqId_6247_9	96	Kidney	0.996487	0.811486	1.22366	0.973207	0.99705
ELANE	P08246	Elastase	Neutrophil elastase	SeqId_13671_40	96	Kidney	1.00356	0.815473	1.23504	0.97321	0.99705
NUDCD3	Q8IVD9	NUDC3	NudC domain-containing protein 3	SeqId_4254_6	96	Kidney	0.996613	0.81702	1.21568	0.973306	0.99705
MYZAP	P0CAP1	MYZAP	Myocardial zonula adherens protein	SeqId_9964_10	96	Kidney	1.00331	0.817444	1.23143	0.974811	0.99762
SLAMF1	Q13291	SLAF1	Signaling lymphocytic activation molecule	SeqId_7953_20	96	Kidney	0.996762	0.812966	1.22211	0.975124	0.99762
CHST2	Q9Y4C5	CHST2	Carbohydrate sulfotransferase 2	SeqId_18863_176	96	Kidney	0.99682	0.81581	1.21799	0.97515	0.99762
GFER	P55789	HERV1	FAD-linked sulfhydryl oxidase ALR	SeqId_15398_2	96	Kidney	0.996781	0.812448	1.22294	0.975345	0.99762
PARK7	Q99497	Oxidized PARK7	Oxidized Protein deglycase DJ-1	SeqId_19545_145	96	Kidney	1.00318	0.819599	1.22789	0.975421	0.99762
VSNL1	P62760	VISL1	Visinin-like protein 1	SeqId_13522_20	96	Kidney	1.00312	0.819933	1.22725	0.975808	0.99762
LMAN2	Q12907	Lectin, mannose-binding 2	Vesicular integral-membrane protein VIP36	SeqId_7638_30	96	Kidney	0.996823	0.811376	1.22466	0.975827	0.99762
BCHE	P06276	Pseudocholinesterase	Cholinesterase	SeqId_15514_26	96	Kidney	1.00318	0.815603	1.23391	0.975985	0.99762
ADCYAP1	P18509	PACAP-27	Pituitary adenylate cyclase-activating polypeptide 27	SeqId_8446_4	96	Kidney	1.00315	0.815447	1.23406	0.976247	0.99762
NEGR1	Q7Z3B1	NEGR1	Neuronal growth regulator 1	SeqId_13109_82	96	Kidney	1.00311	0.81673	1.23202	0.976401	0.99762
FABP12	A6NFH5	FBP12	Fatty acid-binding protein 12	SeqId_18888_37	96	Kidney	1.0031	0.816719	1.23203	0.976422	0.99762
GIP	P09681	GIP	Gastric inhibitory polypeptide	SeqId_16292_288	96	Kidney	0.996987	0.816142	1.2179	0.976424	0.99762
MAP2K3	P46734	MP2K3	Dual specificity mitogen-activated protein kinase kinase 3	SeqId_6151_18	96	Kidney	0.99697	0.813967	1.22112	0.976604	0.99762
GNG11	P61952	GBG11	Guanine nucleotide-binding protein G(I)/G(S)/G(O) subunit gamma-11	SeqId_18282_1	96	Kidney	1.00294	0.823146	1.222	0.976783	0.99762
DRG1	Q9Y295	DRG1	Developmentally-regulated GTP-binding protein 1	SeqId_17849_6	96	Kidney	1.003	0.819204	1.22802	0.976898	0.99762
NEO1	Q92859	NEO1	Neogenin	SeqId_8900_28	96	Kidney	0.99695	0.809387	1.22798	0.977084	0.99762
USP14	P54578	UBP14	Ubiquitin carboxyl-terminal hydrolase 14	SeqId_19189_2	96	Kidney	1.00299	0.81548	1.23362	0.977436	0.997774
CKAP4	Q07065	CKAP4	Cytoskeleton-associated protein 4	SeqId_7221_56	96	Kidney	1.00289	0.81712	1.2309	0.977965	0.997776
C1orf115	Q9H7X2	CA115	Uncharacterized protein C1orf115	SeqId_8366_19	96	Kidney	1.00285	0.818569	1.22861	0.978095	0.997776
SHC1	P29353	SHC1:SH2	SHC-transforming protein 1:Src Homology domain	SeqId_5272_55	96	Kidney	0.9973	0.816771	1.21773	0.978828	0.997776
DEFB116	Q30KQ4	DB116	Beta-defensin 116	SeqId_11144_10	96	Kidney	1.00271	0.818653	1.22814	0.97915	0.997776
ARL6IP5	O75915	PRAF3	PRA1 family protein 3	SeqId_13503_19	96	Kidney	1.00266	0.818803	1.22781	0.979462	0.997776
MRAP2	Q96G30	MRAP2	Melanocortin-2 receptor accessory protein 2	SeqId_10889_2	96	Kidney	1.00266	0.817868	1.22921	0.979604	0.997776
APOA2	P02652	Apo A-II	Apolipoprotein A-II	SeqId_7127_3	96	Kidney	1.00265	0.815621	1.23257	0.97993	0.997776
MCEMP1	Q8IX19	MCEM1	Mast cell-expressed membrane protein 1	SeqId_6283_60	96	Kidney	0.997417	0.812053	1.22509	0.980326	0.997776
PPCS	Q9HAB8	PPCS	Phosphopantothenate--cysteine ligase	SeqId_17843_30	96	Kidney	1.00246	0.822982	1.22108	0.980509	0.997776
RUNX3	Q13761	RUNX3	Runt-related transcription factor 3	SeqId_11138_16	96	Kidney	0.997511	0.815613	1.21998	0.980647	0.997776
GM2A	P17900	SAP3	Ganglioside GM2 activator	SeqId_15441_6	96	Kidney	0.997503	0.813071	1.22377	0.980878	0.997776
MPPED2	Q15777	MPPD2	Metallophosphoesterase MPPED2	SeqId_19153_53	96	Kidney	1.00249	0.818107	1.22842	0.980899	0.997776
TMEM190	Q8WZ59	TM190	Transmembrane protein 190	SeqId_10442_1	96	Kidney	1.00252	0.812421	1.2371	0.98127	0.997776
SPA17	Q15506	Sperm protein 17	Sperm surface protein Sp17	SeqId_18242_8	96	Kidney	1.00238	0.817497	1.22908	0.981744	0.997776
TRAF4	Q9BUZ4	TRAF4	TNF receptor-associated factor 4	SeqId_13041_47	96	Kidney	1.00234	0.817636	1.22876	0.982086	0.997776
ACBD7	Q8N6N7	ACBD7	Acyl-CoA-binding domain-containing protein 7	SeqId_13563_259	96	Kidney	1.00232	0.818511	1.2274	0.982119	0.997776
FGF20	Q9NP95	FGF-20	Fibroblast growth factor 20	SeqId_2763_66	96	Kidney	0.997703	0.81547	1.22066	0.982172	0.997776
MRC2	Q9UBG0	MRC2	C-type mannose receptor 2	SeqId_3041_55	96	Kidney	0.997734	0.814726	1.22185	0.982495	0.997776
DLL1	O00548	DLL1	Delta-like protein 1	SeqId_5349_69	96	Kidney	0.997702	0.811814	1.22616	0.982554	0.997776
PTPN6	P29350	PTP-1C	Tyrosine-protein phosphatase non-receptor type 6	SeqId_4318_12	96	Kidney	0.997703	0.81014	1.22869	0.982736	0.997776
IFNLR1	Q8IU57	CRF2-12	Interferon lambda receptor 1	SeqId_7192_37	96	Kidney	0.997802	0.814321	1.22262	0.983066	0.997776
MYDGF	Q969H8	CS010	Myeloid-derived growth factor	SeqId_9248_36	96	Kidney	0.997815	0.814031	1.22309	0.983195	0.997776
PSMD4	P55036	PSMD4	26S proteasome non-ATPase regulatory subunit 4	SeqId_13568_30	96	Kidney	1.00214	0.821252	1.22287	0.983203	0.997776
LRRC52	Q8N7C0	LRC52	Leucine-rich repeat-containing protein 52	SeqId_10785_8	96	Kidney	0.997841	0.811828	1.22648	0.98362	0.997776
PLAUR	Q03405	suPAR	Urokinase plasminogen activator surface receptor	SeqId_2652_15	96	Kidney	0.997845	0.81135	1.22721	0.983697	0.997776
LTF	P02788	Lactoferrin	Lactotransferrin	SeqId_2780_35	96	Kidney	0.997888	0.814711	1.22225	0.983702	0.997776
GRID2	O43424	GRID2	Glutamate receptor ionotropic, delta-2	SeqId_12758_47	96	Kidney	1.00201	0.82336	1.21942	0.984005	0.997776
FER	P16591	FER	Tyrosine-protein kinase Fer	SeqId_4220_39	96	Kidney	0.997937	0.815518	1.22116	0.984005	0.997776
IFNA14	P01570	IFN14	Interferon alpha-14	SeqId_7180_114	96	Kidney	0.997903	0.812513	1.22559	0.984027	0.997776
CHMP3	Q9Y3E7	CHMP3	Charged multivesicular body protein 3	SeqId_12508_9	96	Kidney	0.997956	0.816279	1.22007	0.984074	0.997776
MSMP	Q1L6U9	PSMP	Prostate-associated microseminoprotein	SeqId_8080_24	96	Kidney	1.00209	0.814449	1.23297	0.984243	0.997776
VWA2	Q5GFL6	VWA2	von Willebrand factor A domain-containing protein 2	SeqId_7128_9	96	Kidney	1.00207	0.813916	1.23372	0.984453	0.997776
B3GAT3	O94766	B3GA3	Galactosylgalactosylxylosylprotein 3-beta-glucuronosyltransferase 3	SeqId_6897_38	96	Kidney	0.998007	0.815802	1.22091	0.984526	0.997776
DPEP2	Q9H4A9	DPEP2	Dipeptidase 2	SeqId_8327_26	96	Kidney	0.9981	0.818142	1.21764	0.985039	0.997776
FAM3B	P58499	FAM3B	Protein FAM3B	SeqId_5618_50	96	Kidney	0.99813	0.817204	1.21911	0.985362	0.997776
VEGFC	P49767	VEGF-C	Vascular endothelial growth factor C	SeqId_3132_1	96	Kidney	0.998127	0.814172	1.22365	0.985612	0.997776
WFIKKN2	Q8TEU8	WFKN2	WAP, Kazal, immunoglobulin, Kunitz and NTR domain-containing protein 2	SeqId_3235_50	96	Kidney	1.00186	0.816066	1.22996	0.985806	0.997776
SORT1	Q99523	SORT	Sortilin	SeqId_11300_32	96	Kidney	0.998169	0.814207	1.2237	0.985929	0.997776
FCGR3A	P08637	FcRIIIa	Low affinity immunoglobulin gamma Fc region receptor III-A	SeqId_15388_24	96	Kidney	0.99821	0.814638	1.22315	0.986217	0.997776
MCCD1	P59942	MCCD1	Mitochondrial coiled-coil domain protein 1	SeqId_8032_23	96	Kidney	1.00175	0.819487	1.22455	0.986387	0.997776
MCTS1	Q9ULC4	MCTS1	Malignant T-cell-amplified sequence 1	SeqId_12488_9	96	Kidney	0.998246	0.814048	1.22412	0.986542	0.997776
XDH	P47989	XDH	Xanthine dehydrogenase/oxidase	SeqId_11264_33	96	Kidney	0.998308	0.8161	1.2212	0.986859	0.997776
FSTL3	O95633	FSTL3	Follistatin-related protein 3	SeqId_3438_10	96	Kidney	1.00181	0.806001	1.24519	0.987006	0.997776
EHBP1	Q8NDI1	EHBP1	EH domain-binding protein 1	SeqId_12813_18	96	Kidney	1.00164	0.820905	1.22218	0.987086	0.997776
CAMK2A	Q9UQM7	CAMK2A	Calcium/calmodulin-dependent protein kinase type II subunit alpha	SeqId_3350_53	96	Kidney	1.00166	0.81839	1.22597	0.987168	0.997776
KRT17	Q04695	Keratin 17	Keratin, type I cytoskeletal 17	SeqId_12923_51	96	Kidney	1.00164	0.816991	1.22802	0.987421	0.997776
EPB41	P11171	41	Protein 4.1	SeqId_4706_17	96	Kidney	0.998368	0.812977	1.22604	0.987568	0.997776
CYP3A4	P08684	Cytochrome P450 3A4	Cytochrome P450 3A4	SeqId_7879_12	96	Kidney	1.00158	0.817592	1.22697	0.987859	0.997776
GNPNAT1	Q96EK6	GNA1	Glucosamine 6-phosphate N-acetyltransferase	SeqId_13954_9	96	Kidney	0.998436	0.816045	1.22159	0.987865	0.997776
PYCR1	P32322	P5CR1	Pyrroline-5-carboxylate reductase 1, mitochondrial	SeqId_18170_46	96	Kidney	1.00153	0.820393	1.22267	0.987982	0.997776
PCDHGA2	Q9Y5H1	PCDG2	Protocadherin gamma-A2	SeqId_7175_4	96	Kidney	1.00155	0.818676	1.22527	0.987997	0.997776
SYK	P43405	KSYK:Protein Kinase	Tyrosine-protein kinase SYK:Protein kinase domain	SeqId_10722_13	96	Kidney	1.00149	0.818403	1.22554	0.988441	0.997776
TAF15	Q92804	RBP56	TATA-binding protein-associated factor 2N	SeqId_16865_62	96	Kidney	0.998528	0.816607	1.22098	0.988548	0.997776
CAPSL	Q8WWF8	CAPSL	Calcyphosin-like protein	SeqId_13688_2	96	Kidney	1.00144	0.821152	1.2213	0.988686	0.997776
ZFAND5	O76080	ZFAN5	AN1-type zinc finger protein 5	SeqId_18317_111	96	Kidney	0.998616	0.812645	1.22715	0.98949	0.997776
KLK9	Q9UKQ9	kallikrein 9	Kallikrein-9	SeqId_5758_49	96	Kidney	1.00137	0.812139	1.23469	0.989797	0.997776
HPD	P32754	HPPD	4-hydroxyphenylpyruvate dioxygenase	SeqId_17509_6	96	Kidney	0.998722	0.815753	1.22273	0.990117	0.997776
MAP2K6	P52564	MP2K6	Dual specificity mitogen-activated protein kinase kinase 6	SeqId_17175_5	96	Kidney	0.998766	0.817538	1.22017	0.990355	0.997776
MET	P08581	Met	Hepatocyte growth factor receptor	SeqId_2837_3	96	Kidney	1.00122	0.818313	1.22502	0.99051	0.997776
RDX	P35241	Radixin	Radixin	SeqId_18373_13	96	Kidney	0.99876	0.813553	1.22613	0.990543	0.997776
YWHAZ	P63104	14-3-3 protein zeta/delta	14-3-3 protein zeta/delta	SeqId_5858_6	96	Kidney	0.998795	0.816439	1.22188	0.990649	0.997776
AK2	P54819	KAD2	Adenylate kinase 2, mitochondrial	SeqId_11368_32	96	Kidney	0.998781	0.814411	1.22489	0.990651	0.997776
CR2	P20023	Complement receptor type 2	Complement receptor type 2	SeqId_15570_99	96	Kidney	0.998804	0.811678	1.22907	0.990983	0.997776
NDUFAF8	A1L188	CQ089	Uncharacterized protein C17orf89	SeqId_9030_56	96	Kidney	1.00117	0.816615	1.22744	0.990995	0.997776
PIM1	P11309	PIM1	Serine/threonine-protein kinase pim-1	SeqId_5359_65	96	Kidney	1.00117	0.816592	1.22747	0.991027	0.997776
DEFA1	P59665	HNP-1	Neutrophil defensin 1	SeqId_19579_5	96	Kidney	0.998837	0.813939	1.22574	0.991113	0.997776
IL1RN	P18510	IL-1Ra	Interleukin-1 receptor antagonist protein	SeqId_5353_89	96	Kidney	0.998792	0.803476	1.24159	0.991316	0.997776
ADAM17	P78536	ADAM 17:CD	Disintegrin and metalloproteinase domain-containing protein 17:Cytoplasmic domain	SeqId_8882_1	96	Kidney	0.998884	0.816082	1.22263	0.991362	0.997776
PIAS4	Q8N2W9	PIAS4	E3 SUMO-protein ligase PIAS4	SeqId_10342_55	96	Kidney	0.998934	0.816968	1.22143	0.991709	0.997776
UBB	P0CG47	PolyUbiquitin K48	PolyUbiquitin K48-linked	SeqId_6651_74	96	Kidney	0.998896	0.810812	1.23061	0.991722	0.997776
ANXA9	O76027	ANXA9	Annexin A9	SeqId_13588_11	96	Kidney	0.998943	0.811893	1.22909	0.992023	0.997776
PGP	A6NDG6	PGP	Glycerol-3-phosphate phosphatase	SeqId_18235_16	96	Kidney	0.998994	0.815182	1.22425	0.992262	0.997776
SCN2B	O60939	SCN2B	Sodium channel subunit beta-2	SeqId_8353_15	96	Kidney	1.00094	0.818004	1.22479	0.992697	0.997776
VSIG2	Q96IQ7	VSIG2	V-set and immunoglobulin domain-containing protein 2	SeqId_8018_43	96	Kidney	1.00093	0.819402	1.22266	0.992768	0.997776
C4B|C4A	P0C0L5|P0C0L4	C4a	C4a anaphylatoxin	SeqId_18821_9	96	Kidney	0.999099	0.815776	1.22362	0.993046	0.997776
TIGIT	Q495A1	TIGIT	T-cell immunoreceptor with Ig and ITIM domains	SeqId_16299_13	96	Kidney	1.00088	0.817704	1.22509	0.99319	0.997776
HEPHL1	Q6MZM0	HPHL1	Hephaestin-like protein 1	SeqId_6354_13	96	Kidney	0.999121	0.814931	1.22494	0.993253	0.997776
NAXE	Q8NCW5	AIBP	NAD(P)H-hydrate epimerase	SeqId_16621_77	96	Kidney	0.99918	0.817538	1.22118	0.993607	0.997776
PXDN	Q92626	PXDN	Peroxidasin homolog	SeqId_13463_1	96	Kidney	1.00087	0.804646	1.24496	0.993739	0.997776
CNTN2	Q02246	CNTN2	Contactin-2	SeqId_3296_92	96	Kidney	0.999179	0.813814	1.22676	0.99374	0.997776
GSN	P06396	Gelsolin	Gelsolin	SeqId_16607_78	96	Kidney	1.00083	0.812238	1.23322	0.993749	0.997776
UBE2D4	Q9Y2X8	UB2D4	Ubiquitin-conjugating enzyme E2 D4	SeqId_13475_10	96	Kidney	1.00077	0.819099	1.22273	0.994018	0.9978
PDRG1	Q9NUG6	PDRG1	p53 and DNA damage-regulated protein 1	SeqId_12593_33	96	Kidney	0.999257	0.81853	1.21989	0.994175	0.9978
SGK3	Q96BR1	SGK3	Serine/threonine-protein kinase Sgk3	SeqId_10042_8	96	Kidney	0.999324	0.814594	1.22595	0.994829	0.998254
OMG	P23515	OMGP	Oligodendrocyte-myelin glycoprotein	SeqId_16908_5	96	Kidney	1.00055	0.813122	1.23117	0.995888	0.998884
ACRV1	P26436	sperm protein 10	Acrosomal protein SP-10	SeqId_15301_24	96	Kidney	1.00052	0.814532	1.22899	0.996013	0.998884
SEC61G	P60059	SC61G	Protein transport protein Sec61 subunit gamma	SeqId_8872_1	96	Kidney	0.999555	0.814878	1.22609	0.996594	0.998884
ACAA1	P09110	THIK	3-ketoacyl-CoA thiolase, peroxisomal	SeqId_17782_23	96	Kidney	0.999572	0.814002	1.22745	0.996742	0.998884
FAM241A	Q8N8J7	CD032	Uncharacterized protein C4orf32	SeqId_9490_3	96	Kidney	0.999588	0.817446	1.22231	0.996799	0.998884
SYT8	Q8NBV8	SYT8	Synaptotagmin-8	SeqId_7932_23	96	Kidney	1.00039	0.815852	1.22667	0.997003	0.998884
IGHE	P01854	IgE	Immunoglobulin E	SeqId_4135_84	96	Kidney	1.0004	0.811226	1.23368	0.997051	0.998884
SMAP1	Q8IYB5	SMAP1	Stromal membrane-associated protein 1	SeqId_11649_3	96	Kidney	0.99962	0.815946	1.22464	0.99707	0.998884
XRCC6	P12956	Ku70	X-ray repair cross-complementing protein 6	SeqId_2835_1	96	Kidney	0.999645	0.813273	1.22873	0.997309	0.998894
ALDH5A1	P51649	SSDH	Succinate-semialdehyde dehydrogenase, mitochondrial	SeqId_17792_158	96	Kidney	0.999668	0.81336	1.22865	0.997483	0.998894
POMC	P01189	Corticotropin-lipotropin	Pro-opiomelanocortin	SeqId_9204_33	96	Kidney	0.999736	0.812302	1.23042	0.998009	0.998961
NAA10	P41227	NAA10	N-alpha-acetyltransferase 10	SeqId_17854_33	96	Kidney	0.999753	0.816176	1.22462	0.998095	0.998961
SERF1A	O75920	SERF1	Small EDRK-rich factor 1	SeqId_7842_52	96	Kidney	1.00024	0.816916	1.2247	0.998154	0.998961
MTMR6	Q9Y217	MTMR6	Myotubularin-related protein 6	SeqId_12536_46	96	Kidney	0.999887	0.818455	1.22154	0.999115	0.999543
BLNK	Q8WV28	BLNK	B-cell linker protein	SeqId_19225_11	96	Kidney	1.00011	0.818016	1.22274	0.99914	0.999543
DTYMK	P23919	KTHY	Thymidylate kinase	SeqId_19504_22	96	Kidney	1.00002	0.814264	1.22816	0.999828	0.999954
BCAN	Q96GW7	PGCB	Brevican core protein	SeqId_3461_58	96	Kidney	1.00001	0.81338	1.22945	0.999954	0.999954
CXADR	P78310	CXAR	Coxsackievirus and adenovirus receptor	SeqId_11204_80	22	Liver	0.311747	0.199265	0.487723	3.31853317237435e-07	0.00164433
IGF2	P01344	IGF-II:Mature	Insulin-like growth factor II:Mature	SeqId_15295_81	22	Liver	0.288027	0.175277	0.473304	9.02476479118326e-07	0.00177831
DRAXIN	Q8NBI3	DRAXI	Draxin	SeqId_7084_1	22	Liver	0.328618	0.208949	0.516823	1.45657923825868e-06	0.00177831
A2M	P01023	a2-Macroglobulin	Alpha-2-macroglobulin	SeqId_3708_62	22	Liver	2.90616	1.87615	4.50165	1.76891868311544e-06	0.00177831
IL18BP	O95998	IL-18 BPa	Interleukin-18-binding protein	SeqId_3073_51	22	Liver	3.13651	1.9496	5.04599	2.45276859908087e-06	0.00177831
IGFBP3	P17936	IGFBP-3	Insulin-like growth factor-binding protein 3	SeqId_2571_12	22	Liver	0.283657	0.167696	0.479804	2.62097405678399e-06	0.00177831
ALCAM	Q13740	ALCAM	CD166 antigen	SeqId_5451_1	22	Liver	2.8238	1.83014	4.35696	2.7127897934346e-06	0.00177831
IGFALS	P35858	IGFALS	Insulin-like growth factor-binding protein complex acid labile subunit	SeqId_6605_17	22	Liver	0.303904	0.184152	0.501528	3.16115813392138e-06	0.00177831
IGF1	P05019	IGF-I	Insulin-like growth factor I	SeqId_2952_75	22	Liver	0.309427	0.188505	0.507916	3.49809873392807e-06	0.00177831
MMP7	P09237	MMP-7	Matrilysin	SeqId_2789_26	22	Liver	3.1142	1.92608	5.03522	3.58892164339288e-06	0.00177831
CHST9	Q7L1S5	Carbohydrate sulfotransferase 9	Carbohydrate sulfotransferase 9	SeqId_11646_4	22	Liver	2.51288	1.69835	3.71805	4.02949677189446e-06	0.00181511
SERPINA7	P05543	Thyroxine-Binding Globulin	Thyroxine-binding globulin	SeqId_2706_69	22	Liver	3.088	1.89658	5.02788	5.80197618261251e-06	0.00239573
AIF1L	Q9BQI0	AIF1L	Allograft inflammatory factor 1-like	SeqId_18871_24	22	Liver	0.370062	0.239737	0.571234	7.18686050620871e-06	0.0027393
WFDC8	Q8IUA0	WFDC8	WAP four-disulfide core domain protein 8	SeqId_7147_35	22	Liver	0.359119	0.228814	0.563631	8.46205294597123e-06	0.00299496
NRXN3	Q9Y4C0	NRX3A	Neurexin-3	SeqId_16323_8	22	Liver	2.58362	1.69039	3.94885	1.15784668784426e-05	0.00382475
ARHGAP25	P42331	RHG25	Rho GTPase-activating protein 25	SeqId_11333_82	22	Liver	0.362869	0.22929	0.57427	1.50351448008238e-05	0.0046562
POMGNT2	Q8NAT1	AGO61	Protein O-linked-mannose beta-1,4-N-acetylglucosaminyltransferase 2	SeqId_6359_50	22	Liver	2.58677	1.67848	3.98658	1.65599352915511e-05	0.00482673
ARFIP2	P53365	ARFP2	Arfaptin-2	SeqId_12630_8	22	Liver	0.398474	0.261598	0.60697	1.82468878410014e-05	0.00502296
PDGFD	Q9GZP0	PDGFD	Platelet-derived growth factor D	SeqId_9341_1	22	Liver	2.50165	1.62198	3.85842	3.35824470994508e-05	0.00875795
RUNX3	Q13761	RUNX3	Runt-related transcription factor 3	SeqId_11138_16	22	Liver	0.405576	0.262969	0.625517	4.45663456977737e-05	0.0110413
PABPC4	Q13310	PABP4	Polyadenylate-binding protein 4	SeqId_12603_87	22	Liver	0.401483	0.257532	0.625898	5.61682283914657e-05	0.0128377
TIMP1	P01033	TIMP-1	Metalloproteinase inhibitor 1	SeqId_2211_9	22	Liver	2.55617	1.61832	4.03754	5.72121450931282e-05	0.0128377
LRP1	Q07954	LRP1	Prolow-density lipoprotein receptor-related protein 1	SeqId_10699_52	22	Liver	0.395966	0.251895	0.622439	5.95899160318291e-05	0.0128377
MUSK	O15146	MUSK	Muscle, skeletal receptor tyrosine-protein kinase	SeqId_11547_84	22	Liver	0.3805	0.236847	0.61128	6.4706028428769e-05	0.0133591
MAP2K4	P45985	MP2K4	Dual specificity mitogen-activated protein kinase kinase 4	SeqId_5242_37	22	Liver	0.413418	0.266713	0.640818	7.81287482442685e-05	0.015336
ZBTB33	Q86T24	KAISO	Transcriptional regulator Kaiso	SeqId_12785_49	22	Liver	0.434115	0.286703	0.65732	8.06992792236454e-05	0.015336
CSF1R	P07333	M-CSF R	Macrophage colony-stimulating factor 1 receptor	SeqId_13682_47	22	Liver	2.41882	1.55769	3.75601	8.35666908995344e-05	0.015336
ENPP2	Q13822	ENPP2	Ectonucleotide pyrophosphatase/phosphodiesterase family member 2	SeqId_16892_23	22	Liver	2.65785	1.63118	4.3307	8.69525988869697e-05	0.0153875
PLA2G12B	Q9BX93	sPLA(2)-XIII	Group XIIB secretory phospholipase A2-like protein	SeqId_9380_2	22	Liver	0.409093	0.260985	0.641253	9.71730611317334e-05	0.0166032
TGFBI	Q15582	BGH3	Transforming growth factor-beta-induced protein ig-h3	SeqId_3283_21	22	Liver	2.5929	1.59881	4.2051	0.000112375	0.0184114
MILR1	Q7Z6M3	MILR1	Allergin-1	SeqId_11173_29	22	Liver	0.38851	0.240272	0.628204	0.000115187	0.0184114
FAM234B	A2RU67	K1467:N-term	Protein FAM234B:N-term	SeqId_7892_132	22	Liver	2.37829	1.52828	3.70105	0.000123134	0.0190665
KLKB1	P03952	Prekallikrein	Plasma kallikrein	SeqId_4152_58	22	Liver	0.407055	0.256569	0.645807	0.000135182	0.0202977
F11	P03951	Coagulation Factor XI	Coagulation Factor XI	SeqId_2190_55	22	Liver	0.415402	0.264039	0.653535	0.000144815	0.0210396
COX6C	P09669	COX6C	Cytochrome c oxidase subunit 6C	SeqId_8903_1	22	Liver	0.442185	0.289982	0.674273	0.000150097	0.0210396
MSR1	P21757	Macrophage scavenger receptor:ECD	Macrophage scavenger receptor types I and II:Extracellular domain	SeqId_15533_97	22	Liver	2.30443	1.49584	3.55012	0.000152861	0.0210396
IGFBP7	Q16270	IGFBP-7	Insulin-like growth factor-binding protein 7	SeqId_3320_49	22	Liver	2.42335	1.52906	3.84065	0.000164913	0.0220289
TIMELESS	Q9UNS1	TIMELESS	Protein timeless homolog	SeqId_17699_43	22	Liver	0.418965	0.266013	0.659861	0.000174164	0.0220289
TFPI	P10646	TFPI	Tissue factor pathway inhibitor	SeqId_3336_50	22	Liver	0.394271	0.242372	0.641368	0.000177435	0.0220289
HAAO	P46952	3HAO	3-hydroxyanthranilate 3,4-dioxygenase	SeqId_5861_78	22	Liver	2.28132	1.48117	3.51372	0.0001821	0.0220289
AKT3	Q9Y243	PKB gamma	Protein kinase B gamma	SeqId_3392_68	22	Liver	0.4552	0.301434	0.687403	0.000182277	0.0220289
NAGK	Q9UJ70	NAGK	N-acetyl-D-glucosamine kinase	SeqId_3894_15	22	Liver	2.25533	1.46991	3.46043	0.000196388	0.0225452
POR	P16435	NADPH-P450 Oxidoreductase	NADPH--cytochrome P450 reductase	SeqId_2731_29	22	Liver	2.37419	1.50608	3.74268	0.000196481	0.0225452
MYL7	Q01449	MLRA	Myosin regulatory light chain 2, atrial isoform	SeqId_19296_51	22	Liver	0.451905	0.297201	0.687137	0.000203242	0.0225452
PCYOX1	Q9UHG3	PCYOX	Prenylcysteine oxidase 1	SeqId_6431_68	22	Liver	0.431845	0.277215	0.672727	0.000204971	0.0225452
NRXN3	Q9HDB5	NRX3B	Neurexin-3-beta	SeqId_5111_15	22	Liver	2.27171	1.47219	3.50543	0.0002093	0.0225452
TNFSF8	P32971	CD30 Ligand	Tumor necrosis factor ligand superfamily member 8	SeqId_3421_54	22	Liver	2.20439	1.44928	3.35294	0.00022061	0.0231248
HSPD1	P10809	HSP 60	60 kDa heat shock protein, mitochondrial	SeqId_2682_68	22	Liver	2.16417	1.43467	3.26461	0.000232495	0.0231248
SRI	P30626	Sorcin	Sorcin	SeqId_12356_65	22	Liver	0.436617	0.280831	0.678822	0.000232704	0.0231248
OTC	P00480	OTCase	Ornithine carbamoyltransferase, mitochondrial	SeqId_15431_31	22	Liver	2.3791	1.49879	3.77644	0.000236455	0.0231248
LCK	P06239	LCK	Tyrosine-protein kinase Lck	SeqId_4560_34	22	Liver	0.443362	0.287312	0.684168	0.000238015	0.0231248
CD81	P60033	CD81	CD81 antigen	SeqId_19612_3	22	Liver	0.448903	0.292317	0.68937	0.000252614	0.0240712
IL19	Q9UHD0	IL-19	Interleukin-19	SeqId_3035_80	22	Liver	2.3151	1.47236	3.64021	0.00027755	0.0256002
PCBP1	Q15365	PCBP1	Poly(rC)-binding protein 1	SeqId_11458_30	22	Liver	0.462908	0.30555	0.701305	0.000278993	0.0256002
ARHGEF10	O15013	ARHGA	Rho guanine nucleotide exchange factor 10	SeqId_9061_3	22	Liver	0.452627	0.294269	0.696203	0.000308134	0.0264803
AKR7A3	O95154	ARK73	Aflatoxin B1 aldehyde reductase member 3	SeqId_18173_11	22	Liver	2.17033	1.42398	3.30787	0.0003135	0.0264803
PGR	P06401	PgR	Progesterone receptor	SeqId_15693_9	22	Liver	0.453381	0.294865	0.697113	0.000313612	0.0264803
ADGRG1	Q9Y653	GPR56	Adhesion G-protein coupled receptor G1	SeqId_18893_26	22	Liver	2.23201	1.44208	3.45464	0.000315027	0.0264803
FAH	P16930	FAAA	Fumarylacetoacetase	SeqId_11424_4	22	Liver	2.2556	1.44823	3.51308	0.000320372	0.0264803
ALDOB	P05062	ALDOB	Fructose-bisphosphate aldolase B	SeqId_18185_118	22	Liver	2.20981	1.43473	3.40362	0.00032065	0.0264803
APOM	O95445	ApoM	Apolipoprotein M	SeqId_10445_20	22	Liver	0.448406	0.288699	0.696462	0.00035664	0.0289697
DNAJB4	Q9UDY4	DNJB4	DnaJ homolog subfamily B member 4	SeqId_18884_22	22	Liver	0.429372	0.269315	0.684552	0.000381548	0.030493
IGHG1	P01857	IgG	Immunoglobulin G	SeqId_2744_57	22	Liver	2.19626	1.42176	3.39268	0.000391046	0.0307561
MMRN2	Q9H8L6	EMILIN-3	Multimerin-2	SeqId_9723_105	22	Liver	2.22118	1.42717	3.45696	0.000406195	0.0314484
CRIM1	Q9NZV1	CRIM1:ECD	Cysteine-rich motor neuron 1 protein:Extracellular domain	SeqId_15492_1	22	Liver	0.454224	0.292491	0.705388	0.000441233	0.0336355
PCOLCE2	Q9UKZ9	PCOC2	Procollagen C-endopeptidase enhancer 2	SeqId_6081_52	22	Liver	0.458619	0.296577	0.709196	0.000456543	0.0342131
KRT16	P08779	Keratin-16	Keratin, type I cytoskeletal 16	SeqId_18905_5	22	Liver	2.21026	1.4175	3.44638	0.000466288	0.0342131
C11orf87	Q6NUJ2	CK087	Uncharacterized protein C11orf87	SeqId_11116_16	22	Liver	0.465428	0.303194	0.714471	0.000469523	0.0342131
SMNDC1	O75940	SPF30	Survival of motor neuron-related-splicing factor 30	SeqId_17805_35	22	Liver	0.434743	0.271622	0.695824	0.000518012	0.0362662
CTSA	P10619	Cathepsin A	Lysosomal protective protein	SeqId_3179_51	22	Liver	2.19657	1.40858	3.42537	0.000518088	0.0362662
PPP3R1|PPP3CA	P63098|Q08209	Calcineurin	Calcineurin	SeqId_4903_72	22	Liver	0.440251	0.276929	0.699896	0.000523144	0.0362662
LRIG3	Q6UXM1	LRIG3	Leucine-rich repeats and immunoglobulin-like domains protein 3	SeqId_3322_52	22	Liver	0.459866	0.296313	0.713692	0.000531848	0.0362662
HDAC2	Q92769	HDAC2	Histone deacetylase 2	SeqId_18897_31	22	Liver	0.460186	0.29659	0.71402	0.000534295	0.0362662
FAS	P25445	Fas, soluble	Tumor necrosis factor receptor superfamily member 6	SeqId_9459_7	22	Liver	2.22166	1.41041	3.49953	0.000574508	0.0384687
EBAG9	O00559	RCAS1	Receptor-binding cancer antigen expressed on SiSo cells	SeqId_19323_1	22	Liver	2.13111	1.38165	3.28711	0.000621386	0.0410529
VIT	Q6UXI7	VITRN	Vitrin	SeqId_6234_74	22	Liver	0.486044	0.321234	0.735411	0.000638947	0.0416577
ISOC1	Q96CN7	ISOC1	Isochorismatase domain-containing protein 1	SeqId_9816_37	22	Liver	2.00944	1.34429	3.00372	0.00066763	0.0422732
CD3E	P07766	CD3E	T-cell surface glycoprotein CD3 epsilon chain	SeqId_8069_85	22	Liver	0.489468	0.324238	0.738898	0.000673645	0.0422732
TREM2	Q9NZC2	TREM2	Triggering receptor expressed on myeloid cells 2	SeqId_16300_4	22	Liver	2.23978	1.40666	3.56634	0.000679396	0.0422732
CCL5	P13501	RANTES	C-C motif chemokine 5	SeqId_5480_49	22	Liver	2.21947	1.40101	3.51607	0.000682514	0.0422732
FCMR	O60667	FAIM3	Fas apoptotic inhibitory molecule 3	SeqId_6574_11	22	Liver	2.21186	1.39824	3.49891	0.000692267	0.0423479
SIGLEC15	Q6ZMC9	SIG15	Sialic acid-binding Ig-like lectin 15	SeqId_10847_1	22	Liver	2.12832	1.37089	3.30423	0.000763647	0.0461447
PCDHAC1	Q9H158	PCDC1	Protocadherin alpha-C1	SeqId_7193_98	22	Liver	0.447162	0.27957	0.71522	0.000783104	0.0467504
CD38	P28907	CD38	ADP-ribosyl cyclase/cyclic ADP-ribose hydrolase 1	SeqId_11513_92	22	Liver	2.08002	1.35363	3.19619	0.000833279	0.0487002
EGFLAM	Q63HQ2	EGFLA	Pikachurin	SeqId_12338_27	22	Liver	0.461247	0.292932	0.726273	0.000835422	0.0487002
S100A12	P80511	S100A12	Protein S100-A12	SeqId_5852_6	22	Liver	0.468125	0.299525	0.731629	0.000863533	0.0497536
CAPNS1|CAPN1	P04632|P07384	Calpain I	Calpain I	SeqId_2668_70	22	Liver	0.482404	0.313906	0.741347	0.000883626	0.050326
SERPINF2	P08697	a2-Antiplasmin	Alpha-2-antiplasmin	SeqId_3024_18	22	Liver	0.470838	0.301337	0.735683	0.000939324	0.0528903
PRC1	O43663	PRC1	Protein regulator of cytokinesis 1	SeqId_11591_43	22	Liver	0.486558	0.317037	0.746722	0.000979227	0.0545177
LMNB1	P20700	Lamin-B1	Lamin-B1	SeqId_3889_64	22	Liver	0.483859	0.313843	0.745975	0.00101304	0.0557736
TNFRSF1B	P20333	TNF sR-II	Tumor necrosis factor receptor superfamily member 1B	SeqId_8368_102	22	Liver	2.10242	1.3481	3.27881	0.00104767	0.0570463
DDX39B	Q13838	BAT1	Spliceosome RNA helicase DDX39B	SeqId_9742_59	22	Liver	0.45092	0.279912	0.726403	0.00106054	0.0571191
PPCS	Q9HAB8	PPCS	Phosphopantothenate--cysteine ligase	SeqId_17843_30	22	Liver	2.00224	1.32007	3.03692	0.00108882	0.0575429
HGFAC	Q04756	HGFA	Hepatocyte growth factor activator	SeqId_3617_80	22	Liver	0.479807	0.308675	0.745816	0.00110175	0.0575429
PTGR1	Q14914	LTB4DH	Prostaglandin reductase 1	SeqId_19617_5	22	Liver	2.15022	1.35755	3.40574	0.00110324	0.0575429
PLOD3	O60568	PLOD3	Procollagen-lysine,2-oxoglutarate 5-dioxygenase 3	SeqId_10612_18	22	Liver	2.08993	1.34156	3.25577	0.00111743	0.0576755
KIAA0040	Q15053	KIAA0040	Uncharacterized protein KIAA0040	SeqId_14603_51	22	Liver	0.460758	0.288949	0.734726	0.00113471	0.057957
POSTN	Q15063	Periostin	Periostin	SeqId_3457_57	22	Liver	0.492853	0.321694	0.755076	0.00115108	0.057957
DDR1	Q08345	discoidin domain receptor 1	Epithelial discoidin domain-containing receptor 1	SeqId_4122_12	22	Liver	0.492899	0.321671	0.755272	0.00115797	0.057957
SPON2	Q9BUD6	SPON2	Spondin-2	SeqId_8099_42	22	Liver	2.125	1.34514	3.35701	0.00123418	0.0610922
LAMC2	Q13753	Laminin gamma-2	Laminin subunit gamma-2	SeqId_9580_5	22	Liver	2.00543	1.31439	3.05978	0.00124546	0.0610922
BCHE	P06276	Pseudocholinesterase	Cholinesterase	SeqId_15514_26	22	Liver	0.499788	0.327768	0.762089	0.00127188	0.0610922
CA11	O75493	CAH11	Carbonic anhydrase-related protein 11	SeqId_8859_51	22	Liver	1.99786	1.31134	3.04379	0.00127383	0.0610922
PCOLCE	Q15113	PCOC1	Procollagen C-endopeptidase enhancer 1	SeqId_11237_49	22	Liver	0.482063	0.308993	0.752071	0.00130156	0.0610922
NCF1	P14598	NCF-1	Neutrophil cytosol factor 1	SeqId_17766_5	22	Liver	0.487158	0.314087	0.755595	0.00132062	0.0610922
FJX1	Q86VR8	FJX1	Four-jointed box protein 1	SeqId_7921_65	22	Liver	1.92905	1.29158	2.88116	0.00132684	0.0610922
CGB2	Q6NT52	CGB2	Choriogonadotropin subunit beta variant 2	SeqId_6213_10	22	Liver	1.96546	1.30093	2.96944	0.00132924	0.0610922
SMC3	Q9UQE7	CSPG6	Structural maintenance of chromosomes protein 3	SeqId_14324_52	22	Liver	0.489159	0.316065	0.757048	0.00133158	0.0610922
CNN2	Q99439	CNN2	Calponin-2	SeqId_18877_15	22	Liver	1.99984	1.30786	3.05796	0.00138054	0.0622561
SYNE2	Q8WXH0	Nesprin-2	Nesprin-2	SeqId_9789_52	22	Liver	2.04914	1.31961	3.18198	0.00139752	0.0622561
MAGI2	Q86UL8	MAGI2	Membrane-associated guanylate kinase, WW and PDZ domain-containing protein 2	SeqId_14066_49	22	Liver	0.489902	0.316204	0.759016	0.00140129	0.0622561
DPT	Q07507	DERM	Dermatopontin	SeqId_4979_34	22	Liver	0.472402	0.298127	0.748553	0.0014072	0.0622561
TPPP2	P59282	TPPP2	Tubulin polymerization-promoting protein family member 2	SeqId_12800_5	22	Liver	0.46916	0.294487	0.747439	0.00144683	0.0634428
YARS1	P54577	SYYC	Tyrosine--tRNA ligase, cytoplasmic	SeqId_19270_26	22	Liver	1.96269	1.29505	2.97451	0.00147864	0.0642691
NLGN1	Q8N2Q7	NLGN1	Neuroligin-1	SeqId_15620_4	22	Liver	0.510528	0.337082	0.773221	0.00150183	0.0646587
C7	P10643	C7	Complement component C7	SeqId_2888_49	22	Liver	2.06432	1.3191	3.23055	0.0015137	0.0646587
TNFRSF11B	O00300	OPG	Tumor necrosis factor receptor superfamily member 11B	SeqId_8304_50	22	Liver	2.13224	1.33388	3.40845	0.00155757	0.065824
COLEC11	Q9BWP8	Collectin Kidney 1	Collectin-11	SeqId_4430_44	22	Liver	2.03995	1.30992	3.17684	0.00160755	0.065824
SWAP70	Q9UH65	SWP70	Switch-associated protein 70	SeqId_13552_7	22	Liver	0.487539	0.311916	0.762047	0.00161867	0.065824
LETMD1	Q6P1Q0	HCCR-1	LETM1 domain-containing protein 1	SeqId_5751_14	22	Liver	0.485436	0.309727	0.760823	0.00161979	0.065824
SYNCRIP	O60506	HNRPQ	Heterogeneous nuclear ribonucleoprotein Q	SeqId_4224_7	22	Liver	0.511386	0.33699	0.776034	0.00162386	0.065824
BDH2	Q9BUT1	BDH2	3-hydroxybutyrate dehydrogenase type 2	SeqId_17329_2	22	Liver	2.00385	1.29993	3.08897	0.00164395	0.065824
ASH2L	Q9UBL3	ASH2L	Set1/Ash2 histone methyltransferase complex subunit ASH2	SeqId_12832_10	22	Liver	0.486467	0.310567	0.761994	0.00164863	0.065824
NRP1	O14786	NRP1	Neuropilin-1	SeqId_5542_22	22	Liver	2.10789	1.32456	3.35448	0.00165648	0.065824
EPHA4	P54764	EPHA4	Ephrin type-A receptor 4	SeqId_16288_17	22	Liver	2.05854	1.31255	3.22853	0.00166372	0.065824
HHIP	Q96QV1	HHIP	Hedgehog-interacting protein	SeqId_10833_64	22	Liver	0.490847	0.314809	0.765326	0.00168832	0.065824
CDCP1	Q9H5V8	CDCP1	CUB domain-containing protein 1	SeqId_16818_200	22	Liver	2.04785	1.30873	3.20439	0.00170211	0.065824
RANBP1	P43487	RANG	Ran-specific GTPase-activating protein	SeqId_18191_23	22	Liver	0.482487	0.306021	0.760713	0.0017047	0.065824
CYB5R2	Q6BCY4	NB5R2	NADH-cytochrome b5 reductase 2	SeqId_19143_38	22	Liver	2.02621	1.30287	3.15117	0.00172299	0.065824
TAGLN2	P37802	Transgelin-2	Transgelin-2	SeqId_9201_13	22	Liver	2.02798	1.3029	3.15657	0.00173541	0.065824
FGF1	P05230	b-ECGF	Fibroblast growth factor 1	SeqId_3486_58	22	Liver	0.509274	0.333734	0.777145	0.00175254	0.065824
THBS2	P35442	TSP2	Thrombospondin-2	SeqId_3339_33	22	Liver	2.08049	1.31484	3.292	0.00175353	0.065824
DIABLO	Q9NR28	SMAC	Diablo homolog, mitochondrial	SeqId_3122_6	22	Liver	2.0301	1.30244	3.16431	0.00176693	0.0658282
ADAM11	O75078	ADA11	Disintegrin and metalloproteinase domain-containing protein 11	SeqId_6586_19	22	Liver	1.99774	1.29222	3.08847	0.00184975	0.0682006
SNRPA	P09012	SNRPA	U1 small nuclear ribonucleoprotein A	SeqId_12678_66	22	Liver	0.474712	0.29692	0.758961	0.00185814	0.0682006
CREG1	O75629	CREG1	Protein CREG1	SeqId_9357_4	22	Liver	1.99797	1.28903	3.0968	0.00196467	0.0695587
ICAM2	P13598	sICAM-2	Intercellular adhesion molecule 2	SeqId_5486_73	22	Liver	1.98286	1.28471	3.0604	0.00199205	0.0695587
PSPN	O60542	Persephin	Persephin	SeqId_2696_87	22	Liver	0.492667	0.314468	0.771845	0.00199752	0.0695587
RNF148	Q8N7C7	RN148:region 2	RING finger protein 148:region 2	SeqId_9955_40	22	Liver	0.50648	0.328961	0.779793	0.00200375	0.0695587
OSTF1	Q92882	OSTF1	Osteoclast-stimulating factor 1	SeqId_19118_47	22	Liver	0.491452	0.3131	0.7714	0.00201261	0.0695587
SET	Q01105	SET	Protein SET	SeqId_5364_7	22	Liver	0.483827	0.305155	0.767113	0.00201897	0.0695587
CRABP1	P29762	RABP1	Cellular retinoic acid-binding protein 1	SeqId_11967_23	22	Liver	1.95471	1.27726	2.99148	0.00202065	0.0695587
PPIF	P30405	Cyclophilin F	Peptidyl-prolyl cis-trans isomerase F, mitochondrial	SeqId_5248_68	22	Liver	1.91947	1.26872	2.90398	0.00202376	0.0695587
BRAT1	Q6PJG6	BRAT1	BRCA1-associated ATM activator 1	SeqId_10876_300	22	Liver	0.503815	0.325973	0.77868	0.00202788	0.0695587
ATF6	P18850	ATF6A	Cyclic AMP-dependent transcription factor ATF-6 alpha	SeqId_11277_23	22	Liver	0.497881	0.319668	0.775446	0.00203552	0.0695587
SNAP29	O95721	SNP29	Synaptosomal-associated protein 29	SeqId_12357_41	22	Liver	1.9988	1.28628	3.10602	0.00207395	0.0703865
CAMK2A	Q9UQM7	CAMK2A	Calcium/calmodulin-dependent protein kinase type II subunit alpha	SeqId_3350_53	22	Liver	0.492636	0.3134	0.774378	0.00215455	0.0718931
NPPB	P16860	BNP-32	Brain natriuretic peptide 32	SeqId_3723_1	22	Liver	0.499849	0.320921	0.778538	0.00215994	0.0718931
DAPK1	P53355	DAPK1	Death-associated protein kinase 1	SeqId_13955_33	22	Liver	0.485897	0.306359	0.770653	0.00216187	0.0718931
MPL	P40238	Thrombopoietin Receptor	Thrombopoietin Receptor	SeqId_3473_78	22	Liver	0.515474	0.337363	0.78762	0.00218546	0.0721931
TPT1	P13693	TCTP	Translationally-controlled tumor protein	SeqId_3872_2	22	Liver	2.00515	1.28405	3.13122	0.00221727	0.0727588
FGF17	O60258	FGF-17	Fibroblast growth factor 17	SeqId_3494_71	22	Liver	0.522909	0.344861	0.792881	0.0022674	0.0734614
SPTAN1	Q13813	SPTA2	Spectrin alpha chain, non-erythrocytic 1	SeqId_5031_10	22	Liver	0.505614	0.326326	0.783406	0.00226834	0.0734614
TERF1	P54274	TERF1	Telomeric repeat-binding factor 1	SeqId_10049_112	22	Liver	0.515324	0.335955	0.790458	0.00238723	0.0767311
CNDP1	Q96KN2	CNDP1	Beta-Ala-His dipeptidase	SeqId_5456_59	22	Liver	0.515623	0.336198	0.790803	0.00240027	0.0767311
EFNA5	P52803	Ephrin-A5	Ephrin-A5	SeqId_2615_60	22	Liver	0.472396	0.290865	0.767222	0.00243797	0.0774368
VWC2	Q2TAL6	VWC2	Brorin	SeqId_15308_108	22	Liver	0.503195	0.322455	0.785242	0.0024879	0.0774511
ZAP70	P43403	ZAP70	Tyrosine-protein kinase ZAP-70	SeqId_4476_22	22	Liver	0.518372	0.338578	0.793644	0.00249853	0.0774511
ARL5A	Q9Y689	ARL5A	ADP-ribosylation factor-like protein 5A	SeqId_18414_26	22	Liver	1.91995	1.25788	2.93048	0.00249949	0.0774511
IFNL2	Q8IZJ0	IFN-lambda 2	Interferon lambda-2	SeqId_4397_26	22	Liver	0.525384	0.346102	0.797535	0.00250842	0.0774511
GNPNAT1	Q96EK6	GNA1	Glucosamine 6-phosphate N-acetyltransferase	SeqId_13954_9	22	Liver	1.89215	1.25057	2.86288	0.00254208	0.0774511
GRB2	P62993	GRB2 adapter protein	Growth factor receptor-bound protein 2	SeqId_5464_52	22	Liver	0.50306	0.321981	0.785975	0.00254581	0.0774511
CCNB1|CDK1	P14635|P06493	CDK1/cyclin B	Cyclin-dependent kinase 1:G2/mitotic-specific cyclin-B1 complex	SeqId_3422_4	22	Liver	0.523879	0.344106	0.797572	0.00257203	0.0774511
NDUFA5	Q16718	NDUA5	NADH dehydrogenase [ubiquinone] 1 alpha subcomplex subunit 5	SeqId_19200_16	22	Liver	0.493877	0.312166	0.781359	0.00257737	0.0774511
MRPL2	Q5T653	RM02	39S ribosomal protein L2, mitochondrial	SeqId_19132_1	22	Liver	0.506219	0.325135	0.788157	0.0025791	0.0774511
CDH7	Q9ULB5	CADH7	Cadherin-7	SeqId_7959_34	22	Liver	0.519461	0.339185	0.795554	0.00259784	0.077544
EIF4A3	P38919	IF4A3	Eukaryotic initiation factor 4A-III	SeqId_4997_19	22	Liver	0.51536	0.334589	0.793797	0.00263133	0.0780733
RPS6KB1	P23443	KS6B1	Ribosomal protein S6 kinase beta-1	SeqId_15608_5	22	Liver	0.510969	0.329655	0.792007	0.0026746	0.078394
CEMIP2	Q9UHN6	TMEM2	Transmembrane protein 2	SeqId_8992_1	22	Liver	1.85603	1.23931	2.77966	0.00268918	0.078394
NXPH1	P58417	NXPH1	Neurexophilin-1	SeqId_4562_1	22	Liver	0.534744	0.35527	0.804884	0.00269623	0.078394
PCDH8	O95206	PCDH8	Protocadherin-8	SeqId_6280_11	22	Liver	0.523071	0.34249	0.798865	0.00270542	0.078394
HSPE1	P61604	HSP 10	10 kDa heat shock protein, mitochondrial	SeqId_17150_8	22	Liver	1.92774	1.254	2.96345	0.00277457	0.0799301
HMGN1	P05114	HMGN1	Non-histone chromosomal protein HMG-14	SeqId_9187_2	22	Liver	0.513358	0.331514	0.794947	0.0028032	0.0802881
MAPK3	P27361	ERK-1	Mitogen-activated protein kinase 3	SeqId_2855_49	22	Liver	0.531649	0.351109	0.805024	0.00283954	0.0808617
LYPLAL1	Q5VWZ2	LYPL1	Lysophospholipase-like protein 1	SeqId_12428_2	22	Liver	0.494639	0.311358	0.785809	0.00287638	0.081144
USB1	Q9BQ65	USB1	U6 snRNA phosphodiesterase	SeqId_11328_9	22	Liver	0.504713	0.32191	0.791327	0.00288221	0.081144
AKT1	P31749	PKB	RAC-alpha serine/threonine-protein kinase	SeqId_15627_83	22	Liver	0.512087	0.329592	0.795631	0.00291164	0.0811795
ADSS2	P30520	PURA2	Adenylosuccinate synthetase isozyme 2	SeqId_12644_63	22	Liver	0.508516	0.325753	0.793818	0.00291859	0.0811795
TAGLN2	P37802	Transgelin-2	Transgelin-2	SeqId_11636_33	22	Liver	1.92621	1.2501	2.96799	0.00295858	0.0811795
PTK6	Q13882	PTK6	Protein-tyrosine kinase 6	SeqId_3832_51	22	Liver	0.53396	0.353017	0.807649	0.00296011	0.0811795
SRSF6	Q13247	SRSF6	Serine/arginine-rich splicing factor 6	SeqId_11573_3	22	Liver	0.516331	0.333859	0.798534	0.00296539	0.0811795
MAP2K2	P36507	MP2K2	Dual specificity mitogen-activated protein kinase kinase 2	SeqId_3628_3	22	Liver	0.494336	0.310469	0.787095	0.00298942	0.0813879
ERBB4	Q15303	ERBB4	Receptor tyrosine-protein kinase erbB-4	SeqId_2618_10	22	Liver	0.54365	0.363429	0.813242	0.00301588	0.0815552
FBP1	P09467	F16P1	Fructose-1,6-bisphosphatase 1	SeqId_7206_20	22	Liver	2.06416	1.27842	3.33286	0.00302849	0.0815552
TMEM154	Q6P9G4	TM154	Transmembrane protein 154	SeqId_11223_1	22	Liver	0.542022	0.36141	0.812895	0.00305855	0.0819195
CD79A	P11912	CD79A	B-cell antigen receptor complex-associated protein alpha chain	SeqId_7796_10	22	Liver	0.527323	0.345071	0.805835	0.00309873	0.0825496
ADA2	Q9NZK5	CECR1	Adenosine deaminase CECR1	SeqId_6077_63	22	Liver	1.948	1.25188	3.0312	0.00311857	0.0826338
IL2	P60568	IL-2	Interleukin-2	SeqId_3070_1	22	Liver	0.513123	0.329373	0.799383	0.00317817	0.083765
ARHGEF2	Q92974	ARHG2	Rho guanine nucleotide exchange factor 2	SeqId_12848_9	22	Liver	0.51693	0.333343	0.801627	0.00320054	0.0838986
ACAN	P16112	Aggrecan	Aggrecan core protein	SeqId_3280_49	22	Liver	0.498906	0.314138	0.792348	0.0032171	0.0838986
ARL14	Q8N4G2	ARL14	ADP-ribosylation factor-like protein 14	SeqId_18410_26	22	Liver	0.512313	0.328204	0.799697	0.00324166	0.0840966
FBP2	O00757	F16P2	Fructose-1,6-bisphosphatase isozyme 2	SeqId_9867_23	22	Liver	1.90642	1.23989	2.93124	0.00328569	0.0847949
S100A2	P29034	S100A2	Protein S100-A2	SeqId_11969_5	22	Liver	0.498854	0.313628	0.793474	0.00331442	0.0848215
ZNF329	Q86UD4	ZN329	Zinc finger protein 329	SeqId_12803_9	22	Liver	0.523834	0.340218	0.806548	0.00332096	0.0848215
ADAMTSL2	Q86TH1	ATL2	ADAMTS-like protein 2	SeqId_6379_62	22	Liver	2.00361	1.25939	3.18762	0.00335125	0.0851561
PCNA	P12004	PCNA	Proliferating cell nuclear antigen	SeqId_19364_163	22	Liver	0.52186	0.33758	0.806736	0.00342996	0.0852653
PSG5	Q15238	PSG5	Pregnancy-specific beta-1-glycoprotein 5	SeqId_9314_9	22	Liver	1.95369	1.24729	3.06016	0.00344294	0.0852653
NTRK3	Q16288	TrkC	NT-3 growth factor receptor	SeqId_2658_27	22	Liver	0.498249	0.312349	0.794791	0.00345567	0.0852653
SDC3	O75056	SDC3	Syndecan-3	SeqId_16612_28	22	Liver	0.510009	0.324583	0.801364	0.00349503	0.0852653
WNK3	Q9BYP7	WNK3	Serine/threonine-protein kinase WNK3	SeqId_5493_17	22	Liver	0.522125	0.337558	0.807607	0.00349803	0.0852653
RPS19	P39019	RS19	40S ribosomal protein S19	SeqId_19166_15	22	Liver	0.510112	0.324675	0.801461	0.00349899	0.0852653
PLAAT3	P53816	HRSL3	HRAS-like suppressor 3	SeqId_7865_126	22	Liver	0.520577	0.335843	0.806925	0.00350787	0.0852653
WFDC2	Q14508	HE4	WAP four-disulfide core domain protein 2	SeqId_11388_75	22	Liver	2.35067	1.32414	4.17301	0.00351381	0.0852653
SNRPB2	P08579	RU2B	U2 small nuclear ribonucleoprotein B''	SeqId_17364_8	22	Liver	0.497506	0.311258	0.795199	0.00352597	0.0852653
SAR1A	Q9NR31	SAR1A	GTP-binding protein SAR1a	SeqId_17726_3	22	Liver	1.96525	1.24799	3.09476	0.00354322	0.0852653
NCR2	O95944	NKp44	Natural cytotoxicity triggering receptor 2	SeqId_2734_49	22	Liver	0.531521	0.347562	0.812848	0.00354483	0.0852653
MTIF3	Q9H2K0	IF3M	Translation initiation factor IF-3, mitochondrial	SeqId_7852_9	22	Liver	1.83312	1.21892	2.75682	0.0036044	0.0862792
KIAA2013	Q8IYS2	K2013	Uncharacterized protein KIAA2013	SeqId_6538_90	22	Liver	0.503359	0.316969	0.799355	0.00362518	0.0863594
COL11A2	P13942	COL11A2	Collagen alpha-2(XI) chain	SeqId_11278_4	22	Liver	0.522607	0.337369	0.80955	0.00365856	0.0867376
NRSN1	Q8IZ57	NRSN1	Neurensin-1	SeqId_11654_77	22	Liver	0.527022	0.34194	0.812283	0.00370835	0.0871789
BAG4	O95429	BAG4	BAG family molecular chaperone regulator 4	SeqId_12844_10	22	Liver	0.527415	0.342282	0.812684	0.00372839	0.0871789
CA2	P00918	carbonic anhydrase II	Carbonic anhydrase 2	SeqId_4970_55	22	Liver	0.519753	0.333983	0.808853	0.00372996	0.0871789
APTX	Q7Z2E3	APTX	Aprataxin	SeqId_17736_105	22	Liver	0.519079	0.333177	0.808707	0.00374871	0.0872059
SFTA2	Q6UW10	SFTA2	Surfactant-associated protein 2	SeqId_10580_14	22	Liver	1.8826	1.22518	2.89279	0.00389397	0.0891863
ZNF276	Q8N554	ZN276	Zinc finger protein 276	SeqId_14692_3	22	Liver	0.544533	0.360377	0.822794	0.00389979	0.0891863
CD48	P09326	CD48	CD48 antigen	SeqId_3292_75	22	Liver	1.88488	1.22551	2.89903	0.0039038	0.0891863
C14orf93	Q9H972	CN093	Uncharacterized protein C14orf93	SeqId_6439_59	22	Liver	0.547651	0.363799	0.824415	0.00391174	0.0891863
MACROD1	Q9BQ69	MACD1	O-acetyl-ADP-ribose deacetylase MACROD1	SeqId_13653_335	22	Liver	1.86372	1.22079	2.84524	0.00392384	0.0891863
PALM	O75781	PALM	Paralemmin-1	SeqId_18306_1	22	Liver	0.527745	0.341524	0.815508	0.00399567	0.0904043
SRSF7	Q16629	SRSF7	Serine/arginine-rich splicing factor 7	SeqId_12987_12	22	Liver	0.531008	0.34491	0.817516	0.0040375	0.0909354
ADAMTS6	Q9UKP5	ATS6	A disintegrin and metalloproteinase with thrombospondin motifs 6	SeqId_6441_62	22	Liver	0.530531	0.344048	0.818091	0.00412227	0.0924247
PSG7	Q13046	PSG7	Putative pregnancy-specific beta-1-glycoprotein 7	SeqId_5651_50	22	Liver	0.529462	0.342377	0.818777	0.00425073	0.0948755
LRRTM4	Q86VH4	LRRT4:CD	Leucine-rich repeat transmembrane neuronal protein 4:Isoform 2, Cytoplasmic domain	SeqId_8646_61	22	Liver	0.510282	0.321638	0.809567	0.00427484	0.0949857
ATP1B2	P14415	AT1B2	Sodium/potassium-transporting ATPase subunit beta-2	SeqId_7218_87	22	Liver	1.94592	1.23163	3.07444	0.00433383	0.0958666
ST6GAL1	P15907	SIAT1	Beta-galactoside alpha-2,6-sialyltransferase 1	SeqId_6035_2	22	Liver	0.530342	0.342928	0.820182	0.00435667	0.0959436
CD163	Q86VB7	sCD163	Scavenger receptor cysteine-rich type 1 protein M130	SeqId_5028_59	22	Liver	1.89115	1.21976	2.93209	0.00440129	0.0964974
UBXN2B	Q14CS0	UBX2B	UBX domain-containing protein 2B	SeqId_18435_40	22	Liver	0.52382	0.335573	0.817668	0.00442711	0.096565
PTGS2	P35354	COX-2	Prostaglandin G/H synthase 2	SeqId_3761_4	22	Liver	0.537489	0.350371	0.824539	0.00445945	0.096565
NTRK2	Q16620	TrkB	BDNF/NT-3 growth factors receptor	SeqId_4866_59	22	Liver	0.502025	0.3122	0.807266	0.00446284	0.096565
C3	P01024	C3adesArg	C3a anaphylatoxin des Arginine	SeqId_2755_8	22	Liver	1.84528	1.20906	2.8163	0.00451038	0.0969335
ARL3	P36405	ARL3	ADP-ribosylation factor-like protein 3	SeqId_12571_14	22	Liver	0.528314	0.340084	0.820725	0.0045244	0.0969335
RAC1	P63000	RAC1	Ras-related C3 botulinum toxin substrate 1	SeqId_2870_29	22	Liver	1.86006	1.21168	2.85538	0.00453856	0.0969335
ZWILCH	Q9H900	ZWILC	Protein zwilch homolog	SeqId_18302_204	22	Liver	0.537801	0.350201	0.825896	0.00459721	0.0977647
NDUFB4	O95168	NDUB4	NADH dehydrogenase [ubiquinone] 1 beta subcomplex subunit 4	SeqId_10677_9	22	Liver	1.83775	1.20617	2.80004	0.0046188	0.097804
PDE11A	Q9HCR9	PDE11	Dual 3',5'-cyclic-AMP and -GMP phosphodiesterase 11A	SeqId_5252_33	22	Liver	0.53839	0.350598	0.82677	0.00466604	0.0982724
POMC	P01189	ACTH	Corticotropin	SeqId_4890_10	22	Liver	0.51787	0.328226	0.817089	0.00468058	0.0982724
CD8A	P01732	CD8A	T-cell surface glycoprotein CD8 alpha chain	SeqId_15462_28	22	Liver	1.87288	1.21213	2.89381	0.0047044	0.0983556
LGALS3BP	Q08380	LG3BP	Galectin-3-binding protein	SeqId_5000_52	22	Liver	1.86937	1.21099	2.88568	0.0047394	0.098671
BTD	P43251	Biotinidase	Biotinidase	SeqId_15644_1	22	Liver	0.52997	0.34097	0.823732	0.0047759	0.0987809
S100A10	P60903	Calpactin I light chain	Protein S100-A10	SeqId_15318_75	22	Liver	0.534445	0.345832	0.825924	0.00478455	0.0987809
CHAD	O15335	CHAD	Chondroadherin	SeqId_13460_4	22	Liver	0.521593	0.331668	0.820274	0.00483747	0.0994591
DHX8	Q14562	DHX8	ATP-dependent RNA helicase DHX8	SeqId_11601_26	22	Liver	0.531407	0.342195	0.825241	0.00487255	0.0997665
LTA	P01374	TNF-b	Lymphotoxin-alpha	SeqId_4703_87	22	Liver	0.529303	0.339698	0.824735	0.00492983	0.0998095
CDON	Q4KMG0	CDON	Cell adhesion molecule-related/down-regulated by oncogenes	SeqId_4541_49	22	Liver	0.54239	0.353946	0.831162	0.00496682	0.0998095
ILF3	Q12906	DRBP76	Interleukin enhancer-binding factor 3	SeqId_12759_47	22	Liver	0.520617	0.330153	0.820957	0.00496977	0.0998095
IFI16	Q16666	IP16:HIN 1	Gamma-interferon-inducible protein 16:Isoform 2, Hematopoietic expression, interferon-inducible nature, and nuclear localization 1	SeqId_13940_19	22	Liver	0.503462	0.311812	0.812906	0.00499436	0.0998095
SARS2	Q9NP81	SYSM	Serine--tRNA ligase, mitochondrial	SeqId_12348_46	22	Liver	0.550138	0.362449	0.835019	0.00500241	0.0998095
FAS	P25445	Fas, soluble	Tumor necrosis factor receptor superfamily member 6	SeqId_5392_73	22	Liver	1.887	1.21096	2.94045	0.00501911	0.0998095
CDKN1A	P38936	p21	Cyclin-dependent kinase inhibitor 1	SeqId_18291_8	22	Liver	0.534145	0.344645	0.827838	0.00502885	0.0998095
ACADS	P16219	SCAD	Short-chain specific acyl-CoA dehydrogenase, mitochondrial	SeqId_17393_13	22	Liver	1.79201	1.19207	2.6939	0.0050358	0.0998095
SLITRK1	Q96PX8	SLIK1	SLIT and NTRK-like protein 1	SeqId_15539_15	22	Liver	1.82213	1.19698	2.77378	0.00513154	0.10113
ASIP	P42127	ASIP	Agouti-signaling protein	SeqId_5676_54	22	Liver	0.53805	0.348545	0.83059	0.00514326	0.10113
NIT2	Q9NQR4	NIT2	Omega-amidase NIT2	SeqId_17808_37	22	Liver	1.81197	1.19316	2.75172	0.00529599	0.103722
ZNF334	Q9HCZ1	ZN334	Zinc finger protein 334	SeqId_12763_69	22	Liver	0.530719	0.339618	0.829353	0.00541056	0.105151
AFAP1L1	Q8TED9	AF1L1	Actin filament-associated protein 1-like 1	SeqId_9889_42	22	Liver	0.554775	0.366238	0.84037	0.00542224	0.105151
SULT2A1	Q06520	SULT 2A1	Bile salt sulfotransferase	SeqId_9829_91	22	Liver	1.85744	1.20042	2.87405	0.00543264	0.105151
CLEC3B	P05452	Tetranectin	Tetranectin	SeqId_5701_81	22	Liver	0.543994	0.354068	0.835798	0.00545879	0.105246
RPS3	P23396	RS3	40S ribosomal protein S3	SeqId_5026_66	22	Liver	0.539016	0.348487	0.833711	0.00548119	0.105269
AK2	P54819	KAD2	Adenylate kinase 2, mitochondrial	SeqId_11368_32	22	Liver	1.86706	1.20079	2.90302	0.00556246	0.106417
CSMD1	Q96PZ7	CSMD1	CUB and sushi domain-containing protein 1	SeqId_9598_23	22	Liver	0.56178	0.373581	0.844788	0.00560004	0.106724
EIF1AD	Q8N9N8	EIF1A	Probable RNA-binding protein EIF1AD	SeqId_13545_97	22	Liver	0.517959	0.325002	0.825476	0.00566476	0.107185
COL1A1	P02452	CO1A1:N-term propeptide	Collagen alpha-1(I) chain:N-term propeptide	SeqId_13484_69	22	Liver	0.526602	0.334259	0.829627	0.00568499	0.107185
BMP2	P12643	BMP-2	Bone morphogenetic protein 2	SeqId_15666_21	22	Liver	0.557396	0.368333	0.843503	0.00568915	0.107185
HSPA1L	P34931	HS71L	Heat shock 70 kDa protein 1-like	SeqId_12041_33	22	Liver	1.84094	1.19394	2.83855	0.00573851	0.107559
MACO1	Q8N5G2	MACOI	Macoilin	SeqId_12367_52	22	Liver	0.543188	0.352236	0.837658	0.00575237	0.107559
REXO2	Q9Y3B8	ORN	Oligoribonuclease, mitochondrial	SeqId_13590_1	22	Liver	0.545481	0.354676	0.838932	0.00578601	0.107781
PROS1	P07225	Protein S	Vitamin K-dependent protein S	SeqId_2700_56	22	Liver	0.534013	0.341943	0.83397	0.00581068	0.107835
LANCL1	O43813	LANC1	LanC-like protein 1	SeqId_13986_6	22	Liver	0.54025	0.348514	0.837471	0.00590407	0.108663
GUCA1A	P43080	GUC1A	Guanylyl cyclase-activating protein 1	SeqId_10008_43	22	Liver	0.531547	0.338941	0.833605	0.00590966	0.108663
MGAT4C	Q9UBM8	MGT4C	Alpha-1,3-mannosyl-glycoprotein 4-beta-N-acetylglucosaminyltransferase C	SeqId_7208_60	22	Liver	1.88362	1.19981	2.95715	0.00593065	0.108663
PDGFB	P01127	PDGF-BB	Platelet-derived growth factor subunit B	SeqId_4149_8	22	Liver	1.8475	1.19301	2.86105	0.00594301	0.108663
TNFRSF1B	P20333	TNF sR-II	Tumor necrosis factor receptor superfamily member 1B	SeqId_3152_57	22	Liver	1.86221	1.19328	2.90611	0.00617724	0.11253
GALNT16	Q8N428	GLTL1	Polypeptide N-acetylgalactosaminyltransferase 16	SeqId_8923_94	22	Liver	1.84232	1.18936	2.85374	0.00620542	0.11263
MMGT1	Q8N4V1	MMGT1	Membrane magnesium transporter 1	SeqId_7225_51	22	Liver	0.549177	0.357134	0.844486	0.00633545	0.11457
GSN	P06396	Gelsolin	Gelsolin	SeqId_4775_34	22	Liver	0.545737	0.353163	0.843318	0.00638233	0.114998
ABL1	P00519	ABL1	Tyrosine-protein kinase ABL1	SeqId_3341_33	22	Liver	0.552754	0.36086	0.846691	0.00643163	0.115466
FEV	Q99581	FEV	Protein FEV	SeqId_12740_55	22	Liver	0.536884	0.343092	0.840138	0.00648014	0.115885
TNFRSF18	Q9Y5U5	GITR	Tumor necrosis factor receptor superfamily member 18	SeqId_5526_53	22	Liver	1.82685	1.18363	2.81961	0.00650173	0.115885
NADK	O95544	NADK	NAD kinase	SeqId_13624_17	22	Liver	0.543802	0.350558	0.843571	0.00654019	0.116153
PIGR	P01833	PIGR	Polymeric immunoglobulin receptor	SeqId_3216_2	22	Liver	2.09299	1.22848	3.56589	0.0065885	0.116558
FH	P07954	FUMH	Fumarate hydratase, mitochondrial	SeqId_13384_110	22	Liver	1.77988	1.17388	2.69872	0.00662911	0.116558
CBFB	Q13951	PEBB	Core-binding factor subunit beta	SeqId_10048_7	22	Liver	0.554525	0.362271	0.848807	0.00663355	0.116558
IFNG	P01579	IFN-g	Interferon gamma	SeqId_15346_31	22	Liver	0.55584	0.363627	0.849656	0.00667745	0.116897
EIF4A2	Q14240	IF4A2	Eukaryotic initiation factor 4A-II	SeqId_18824_7	22	Liver	0.553136	0.360522	0.848657	0.00670003	0.116897
IGDCC4	Q8TDY8	IGDC4	Immunoglobulin superfamily DCC subclass member 4	SeqId_9793_145	22	Liver	0.524046	0.328386	0.836286	0.00673373	0.117072
SNUPN	O95149	SPN1	Snurportin-1	SeqId_17765_3	22	Liver	0.548486	0.355146	0.847079	0.00676057	0.117128
B3GALT1	Q9Y5Z6	B3GT1	Beta-1,3-galactosyltransferase 1	SeqId_9541_15	22	Liver	0.551688	0.358607	0.848729	0.00680393	0.117469
TCTN2	Q96GX1	TECT2	Tectonic-2	SeqId_11433_11	22	Liver	1.81626	1.17855	2.79903	0.00684058	0.117691
HDGFL3	Q9Y3E1	HDGR3	Hepatoma-derived growth factor-related protein 3	SeqId_18899_82	22	Liver	0.562591	0.370115	0.855163	0.00709482	0.121643
CCNA1	P78396	CCNA1	Cyclin-A1	SeqId_15319_226	22	Liver	0.549383	0.354827	0.850617	0.00724454	0.123782
PIK3C2A	O00443	P3C2A	Phosphatidylinositol 4-phosphate 3-kinase C2 domain-containing subunit alpha	SeqId_14028_22	22	Liver	0.556397	0.362324	0.854421	0.00738638	0.125771
EDDM3B	P56851	EP3B	Epididymal secretory protein E3-beta	SeqId_7782_34	22	Liver	0.568074	0.375134	0.860247	0.00756211	0.127692
CCL1	P22362	I-309	C-C motif chemokine 1	SeqId_2770_51	22	Liver	0.549652	0.354281	0.852763	0.0075673	0.127692
GH2	P01242	SOM2	Growth hormone variant	SeqId_10978_39	22	Liver	1.8572	1.17902	2.92545	0.00757646	0.127692
ANXA2	P07355	annexin II	Annexin A2	SeqId_13700_10	22	Liver	0.548654	0.352463	0.854051	0.00784284	0.131093
RECQL	P46063	RECQ1	ATP-dependent DNA helicase Q1	SeqId_11431_235	22	Liver	0.551621	0.355777	0.855271	0.00784422	0.131093
HTATIP2	Q9BUP3	HTAI2	Oxidoreductase HTATIP2	SeqId_7753_21	22	Liver	0.540826	0.343726	0.850947	0.00786143	0.131093
PTPRS	Q13332	PTPRS	Receptor-type tyrosine-protein phosphatase S	SeqId_6049_64	22	Liver	0.528986	0.330623	0.84636	0.0079154	0.131093
CXCL11	O14625	I-TAC	C-X-C motif chemokine 11	SeqId_3038_9	22	Liver	1.75972	1.15943	2.6708	0.00793286	0.131093
HAPLN1	P10915	HPLN1	Hyaluronan and proteoglycan link protein 1	SeqId_3196_6	22	Liver	0.539301	0.341845	0.85081	0.00794062	0.131093
DNM2	P50570	DYN2	Dynamin-2	SeqId_11572_4	22	Liver	0.554748	0.358978	0.857283	0.00796797	0.131093
IL36B	Q9NZH7	IL-1F8	Interleukin-36 beta	SeqId_14149_9	22	Liver	0.53507	0.337074	0.849366	0.0079899	0.131093
CD300LB	A8K4G0	CLM7	CMRF35-like molecule 7	SeqId_10713_151	22	Liver	0.562048	0.366877	0.861046	0.0081106	0.132557
GDNF	P39905	GDNF	Glial cell line-derived neurotrophic factor	SeqId_5822_22	22	Liver	0.545127	0.347815	0.854372	0.00813268	0.132557
DPEP2	Q9H4A9	DPEP2	Dipeptidase 2	SeqId_8327_26	22	Liver	1.76861	1.15916	2.69848	0.00816516	0.13265
SIRPG	Q9P1W8	SIRPG	Signal-regulatory protein gamma	SeqId_9241_40	22	Liver	1.7519	1.15586	2.65529	0.00822494	0.132815
SHBG	P04278	SHBG	Sex hormone-binding globulin	SeqId_4929_55	22	Liver	1.95073	1.18807	3.20294	0.00826181	0.132815
SOCS3	O14543	SOCS-3	Suppressor of cytokine signaling 3	SeqId_11440_58	22	Liver	0.552234	0.355428	0.858015	0.00826292	0.132815
GCH1	P30793	GCH1	GTP cyclohydrolase 1	SeqId_11185_145	22	Liver	0.566559	0.371596	0.863811	0.00828251	0.132815
LRRC4C	Q9HCJ2	NGL1	Leucine-rich repeat-containing protein 4C	SeqId_9369_174	22	Liver	1.73243	1.15177	2.60582	0.00832908	0.132849
COL13A1	Q5TAT6	CODA1	Collagen alpha-1(XIII) chain	SeqId_6570_1	22	Liver	0.522296	0.322328	0.846323	0.00835059	0.132849
F5	P12259	Coagulation Factor V	Coagulation Factor V	SeqId_4906_35	22	Liver	0.567524	0.3725	0.864654	0.00836506	0.132849
ITIH1	P19827	ITI heavy chain H1	Inter-alpha-trypsin inhibitor heavy chain H1	SeqId_7955_195	22	Liver	0.555894	0.359069	0.86061	0.00845887	0.13391
CSNK2A2	P19784	CSK22	Casein kinase II subunit alpha'	SeqId_13681_173	22	Liver	0.554058	0.356763	0.860461	0.00855966	0.135074
CNTF	P26441	CNTF	Ciliary neurotrophic factor	SeqId_3489_9	22	Liver	0.575787	0.381365	0.869327	0.00863388	0.135412
LCORL	Q8N3X6	transcription factor MLR1, isoform CRA_b	Ligand-dependent nuclear receptor corepressor-like protein	SeqId_4304_18	22	Liver	0.583576	0.390414	0.872305	0.00863574	0.135412
SHISA2	Q6UWI4	TMM46	Protein shisa-2 homolog	SeqId_10449_31	22	Liver	0.592778	0.401087	0.876083	0.00869617	0.135635
SMIM9	A6NGZ8	CX068	Small integral membrane protein 9	SeqId_8888_33	22	Liver	0.563275	0.366844	0.864888	0.00870472	0.135635
MRAP2	Q96G30	MRAP2	Melanocortin-2 receptor accessory protein 2	SeqId_10889_2	22	Liver	0.574465	0.379446	0.869717	0.00880095	0.135995
MFAP5	Q13361	MFAP5	Microfibrillar-associated protein 5	SeqId_6440_31	22	Liver	0.567028	0.370891	0.866888	0.00880469	0.135995
RANBP3	Q9H6Z4	RANB3	Ran-binding protein 3	SeqId_14037_18	22	Liver	0.542876	0.343603	0.857715	0.00885247	0.135995
CHST14	Q8NCH0	CHSTE	Carbohydrate sulfotransferase 14	SeqId_7262_191	22	Liver	0.560775	0.363575	0.864934	0.00888865	0.135995
ALPL	P05186	Alkaline phosphatase, liver	Alkaline phosphatase, tissue-nonspecific isozyme	SeqId_16926_44	22	Liver	0.559131	0.36167	0.864398	0.00890699	0.135995
IL18RAP	O95256	IL-18 Rb	Interleukin-18 receptor accessory protein	SeqId_2993_1	22	Liver	0.573937	0.37853	0.870218	0.00893312	0.135995
FABP6	P51161	FABP6	Gastrotropin	SeqId_6450_8	22	Liver	0.542938	0.343402	0.858416	0.00896988	0.135995
CD1D	P15813	CD1D	Antigen-presenting glycoprotein CD1d	SeqId_8749_194	22	Liver	0.572273	0.376507	0.86983	0.00897899	0.135995
APOA5	Q6Q788	Apo A-V	Apolipoprotein A-V	SeqId_15363_32	22	Liver	0.559798	0.36223	0.865124	0.00899202	0.135995
OLFML1	Q6UWY5	OLFL1	Olfactomedin-like protein 1	SeqId_8815_1	22	Liver	1.80443	1.15874	2.80992	0.00900228	0.135995
SLC16A3	O15427	MOT4	Monocarboxylate transporter 4	SeqId_9049_2	22	Liver	0.568164	0.371614	0.868673	0.00905526	0.136379
SPTLC2	O15270	LCB2	Serine palmitoyltransferase 2	SeqId_7267_2	22	Liver	0.557406	0.359266	0.864821	0.00910522	0.136716
DOK1	Q99704	DOK1	Docking protein 1	SeqId_16831_7	22	Liver	0.555521	0.356841	0.864821	0.00923799	0.138291
IL18R1	Q13478	IL-18 Ra	Interleukin-18 receptor 1	SeqId_14079_14	22	Liver	1.76666	1.15061	2.71256	0.00928857	0.138413
CRYAA	P02489	Alpha crystallin A chain	Alpha-crystallin A chain	SeqId_10087_10	22	Liver	0.549056	0.349414	0.862767	0.00931793	0.138413
SMS	P52788	SPSY	Spermine synthase	SeqId_18179_56	22	Liver	0.558303	0.359773	0.866386	0.00932996	0.138413
HSPA1A	P0DMV8	HSP 70	Heat shock 70 kDa protein 1A	SeqId_4124_24	22	Liver	0.561352	0.363103	0.867843	0.00938521	0.138817
MAPK14	Q16539	MAPK14	Mitogen-activated protein kinase 14	SeqId_5007_1	22	Liver	0.540214	0.33935	0.859971	0.00943267	0.139104
ASCC1	Q8N9N2	ASCC1	Activating signal cointegrator 1 complex subunit 1	SeqId_10647_18	22	Liver	0.560086	0.361449	0.867886	0.00948353	0.139439
GBP6	Q6ZN66	GBP6	Guanylate-binding protein 6	SeqId_7818_101	22	Liver	1.76057	1.14752	2.70112	0.00959449	0.140373
HGD	Q93099	HGD	Homogentisate 1,2-dioxygenase	SeqId_9832_33	22	Liver	1.7614	1.14759	2.70351	0.00960373	0.140373
F13B	P05160	coagulation factor XIII B	Coagulation factor XIII B chain	SeqId_5658_64	22	Liver	0.558527	0.359296	0.868231	0.00966008	0.140781
PCYOX1L	Q8NBM8	PCYXL	Prenylcysteine oxidase-like	SeqId_5599_88	22	Liver	1.80645	1.15375	2.8284	0.0097319	0.140824
MTHFD1	P11586	C1TC	C-1-tetrahydrofolate synthase, cytoplasmic	SeqId_12575_30	22	Liver	1.77724	1.14918	2.74854	0.00973591	0.140824
NPS	P0C0P6	NPS	Neuropeptide S	SeqId_6390_18	22	Liver	0.564821	0.366218	0.871129	0.00976321	0.140824
CNRIP1	Q96F85	CB032	CB1 cannabinoid receptor-interacting protein 1	SeqId_18218_48	22	Liver	0.581592	0.385525	0.877373	0.00977665	0.140824
SPINK8	P0C7L1	ISK8	Serine protease inhibitor Kazal-type 8	SeqId_7962_11	22	Liver	0.549811	0.349068	0.865997	0.00985976	0.141573
NCF2	P19878	NCF-2	Neutrophil cytosol factor 2	SeqId_10047_12	22	Liver	1.68647	1.13379	2.50856	0.00988583	0.141573
DSG1	Q02413	Desmoglein-1	Desmoglein-1	SeqId_2976_58	22	Liver	0.587787	0.39241	0.880441	0.00994703	0.141637
RFNG	Q9Y644	RFNG	Beta-1,3-N-acetylglucosaminyltransferase radical fringe	SeqId_7203_125	22	Liver	0.566154	0.367342	0.872567	0.00994748	0.141637
PSG9	Q00887	PSG9	Pregnancy-specific beta-1-glycoprotein 9	SeqId_9335_28	22	Liver	1.77995	1.14781	2.76023	0.00999886	0.141961
DCXR	Q7Z4W1	DCXR	L-xylulose reductase	SeqId_17758_79	22	Liver	1.75675	1.14353	2.69881	0.0101039	0.143042
IL21R	Q9HBE5	IL-21 sR	Interleukin-21 receptor	SeqId_9366_54	22	Liver	0.563974	0.364406	0.872834	0.0101585	0.143203
FANCL	Q9NW38	FANCL	E3 ubiquitin-protein ligase FANCL	SeqId_10063_10	22	Liver	0.560951	0.360904	0.871882	0.0101902	0.143203
COL6A5	A8TX70	CO6A5	Collagen alpha-5(VI) chain	SeqId_11155_16	22	Liver	1.78957	1.14791	2.7899	0.0102027	0.143203
TNFSF4	P23510	OX40 Ligand	Tumor necrosis factor ligand superfamily member 4	SeqId_2839_2	22	Liver	0.572936	0.374522	0.876465	0.0102309	0.143203
MGAT4A	Q9UM21	MGT4A	Alpha-1,3-mannosyl-glycoprotein 4-beta-N-acetylglucosaminyltransferase A	SeqId_9392_43	22	Liver	1.73688	1.13934	2.64781	0.0102765	0.143258
TFF3	Q07654	TFF3	Trefoil factor 3	SeqId_4721_54	22	Liver	1.94859	1.1706	3.24365	0.0102926	0.143258
MDH2	P40926	Malate dehydrogenase 2	Malate dehydrogenase, mitochondrial	SeqId_15534_26	22	Liver	1.71542	1.13547	2.59157	0.0103619	0.143819
PIN1	Q13526	PIN1	Peptidyl-prolyl cis-trans isomerase NIMA-interacting 1	SeqId_15474_7	22	Liver	0.579421	0.380952	0.881287	0.0107525	0.14801
MLYCD	O95822	DCMC	Malonyl-CoA decarboxylase, mitochondrial	SeqId_11538_216	22	Liver	1.71949	1.13365	2.60807	0.0107655	0.14801
PXDN	Q92626	PXDN	Peroxidasin homolog	SeqId_13463_1	22	Liver	1.7983	1.14547	2.82322	0.0107668	0.14801
WFIKKN1	Q96NZ8	WFKN1	WAP, kazal, immunoglobulin, kunitz and NTR domain-containing protein 1	SeqId_3191_50	22	Liver	0.549887	0.347226	0.870832	0.0107834	0.14801
ANXA1	P04083	annexin I	Annexin A1	SeqId_4960_72	22	Liver	0.564146	0.362882	0.877035	0.0109956	0.150107
CCNA2	P20248	Cyclin A	Cyclin-A2	SeqId_15574_37	22	Liver	0.573854	0.373973	0.880569	0.0110163	0.150107
DNASE1L2	Q92874	DNSL2	Deoxyribonuclease-1-like 2	SeqId_6324_11	22	Liver	0.579251	0.380167	0.882591	0.0110448	0.150107
ARHGAP30	Q7Z6I6	RHG30	Rho GTPase-activating protein 30	SeqId_12807_89	22	Liver	0.575987	0.376356	0.881509	0.0110573	0.150107
LRFN1	Q9P244	LRFN1	Leucine-rich repeat and fibronectin type III domain-containing protein 1	SeqId_7910_41	22	Liver	0.567405	0.366397	0.878687	0.0110987	0.150257
FCGR3B	O75015	FCG3B	Low affinity immunoglobulin gamma Fc region receptor III-B	SeqId_3311_27	22	Liver	1.80032	1.14277	2.83621	0.0112288	0.15136
LRRC74A	Q0VAA2	CN16B	Leucine-rich repeat-containing protein 74A	SeqId_8389_8	22	Liver	1.70461	1.12831	2.57528	0.0112948	0.15136
GOLGA7	Q7Z5G4	GOGA7	Golgin subfamily A member 7	SeqId_19174_141	22	Liver	0.565166	0.363409	0.878933	0.0113165	0.15136
YWHAZ	P63104	14-3-3 protein zeta/delta	14-3-3 protein zeta/delta	SeqId_5858_6	22	Liver	1.76759	1.13747	2.74677	0.0113178	0.15136
TMPRSS11B	Q86T26	TM11B	Transmembrane protease serine 11B	SeqId_10895_28	22	Liver	1.72971	1.13169	2.64374	0.0113565	0.15136
STX1B	P61266	STX1B	Syntaxin-1B	SeqId_6966_144	22	Liver	1.75516	1.13538	2.71325	0.0113634	0.15136
VAMP1	P23763	VAMP1	Vesicle-associated membrane protein 1	SeqId_17711_13	22	Liver	1.72928	1.13138	2.64313	0.0113972	0.151403
ADPRH	P54922	ADPRH	[Protein ADP-ribosylarginine] hydrolase	SeqId_18395_5	22	Liver	1.7574	1.13514	2.72075	0.0114573	0.151794
GULP1	Q9UBP9	GULP1	PTB domain-containing engulfment adapter protein 1	SeqId_19180_38	22	Liver	0.578701	0.378637	0.884473	0.0114972	0.151916
APOC2	P02655	Apo C-II	Apolipoprotein C-II	SeqId_6350_43	22	Liver	0.569823	0.368284	0.881651	0.0115492	0.152198
CD300E	Q496F6	CLM2	CMRF35-like molecule 2	SeqId_10798_4	22	Liver	1.71194	1.12773	2.59881	0.0115893	0.152321
TMEM185A	Q8NFB2	T185A	Transmembrane protein 185A	SeqId_14633_26	22	Liver	1.72911	1.12988	2.64614	0.011652	0.15274
FAM162B	Q5T6X4	F162B	Protein FAM162B	SeqId_11163_7	22	Liver	0.560912	0.357691	0.879593	0.0117713	0.153554
DNAJA4	Q8WW22	DNJA4	DnaJ homolog subfamily A member 4	SeqId_9744_139	22	Liver	0.561796	0.358685	0.879924	0.0117761	0.153554
WSCD2	Q2TBF2	WSCD2	WSC domain-containing protein 2	SeqId_6274_15	22	Liver	0.560534	0.357121	0.87981	0.0118455	0.154053
SEMA4B	Q9NPR2	SEM4B	Semaphorin-4B	SeqId_9805_51	22	Liver	0.560455	0.356929	0.880037	0.0118997	0.154066
EVL	Q9UI08	EVL	Ena/VASP-like protein	SeqId_11656_110	22	Liver	0.562127	0.358808	0.880657	0.0119086	0.154066
TFF3	Q07654	TFF3	Trefoil factor 3	SeqId_8323_163	22	Liver	1.89229	1.14939	3.11537	0.0121636	0.156712
IGFBP5	P24593	IGFBP-5	Insulin-like growth factor-binding protein 5	SeqId_19581_15	22	Liver	0.569973	0.367258	0.88458	0.0121793	0.156712
NSFL1C	Q9UNZ2	NSF1C	NSFL1 cofactor p47	SeqId_4250_23	22	Liver	0.58446	0.384002	0.889562	0.0122081	0.156712
CS	O75390	CISY	Citrate synthase, mitochondrial	SeqId_18309_18	22	Liver	1.6983	1.1217	2.5713	0.0123252	0.157026
FGF22	Q9HCT0	FGF22	Fibroblast growth factor 22	SeqId_9513_9	22	Liver	0.574816	0.372563	0.886865	0.0123262	0.157026
FCAR	P24071	FCAR	Immunoglobulin alpha Fc receptor	SeqId_4987_17	22	Liver	0.566042	0.362478	0.883925	0.0123291	0.157026
RIPK2	O43353	RIPK2	Receptor-interacting serine/threonine-protein kinase 2	SeqId_8970_9	22	Liver	0.581731	0.380532	0.889311	0.0123592	0.157026
S100A16	Q96FQ6	S100A16	Protein S100-A16	SeqId_17836_17	22	Liver	0.583751	0.382598	0.890659	0.0125183	0.158476
IDUA	P35475	IDUA	Alpha-L-iduronidase	SeqId_3169_70	22	Liver	1.71447	1.12286	2.61781	0.0125382	0.158476
BARD1	Q99728	BARD1	BRCA1-associated RING domain protein 1	SeqId_13977_28	22	Liver	1.72181	1.12367	2.63835	0.0125779	0.158476
PTH	P01270	PTH	Parathyroid hormone	SeqId_5954_62	22	Liver	0.556393	0.351026	0.881909	0.0126051	0.158476
RAB21	Q9UL25	RAB21	Ras-related protein Rab-21	SeqId_17514_48	22	Liver	1.74744	1.12693	2.70961	0.0126333	0.158476
PPP2R3A	Q06190	PP2A, subunit B	Serine/threonine-protein phosphatase 2A regulatory subunit B'' subunit alpha	SeqId_13665_35	22	Liver	0.585018	0.383736	0.89188	0.0127084	0.158661
SPINK14	Q6IE38	ISK52	Serine protease inhibitor Kazal-type 14	SeqId_8587_21	22	Liver	0.568301	0.364336	0.886451	0.0127249	0.158661
HNRNPK	P61978	hnRNP K	Heterogeneous nuclear ribonucleoprotein K	SeqId_19333_4	22	Liver	0.580533	0.378431	0.890569	0.0127441	0.158661
SMURF1	Q9HCE7	SMUF1	E3 ubiquitin-protein ligase SMURF1	SeqId_11557_3	22	Liver	0.572723	0.369297	0.888205	0.0127907	0.158693
GALK1	P51570	GALK1	Galactokinase	SeqId_11448_34	22	Liver	1.65592	1.11315	2.46335	0.0128108	0.158693
PDGFD	Q9GZP0	PDGFD	Platelet-derived growth factor D	SeqId_17140_57	22	Liver	1.73132	1.12329	2.66846	0.0128924	0.159123
SPRN	Q5BIV9	SPRN	Shadow of prion protein	SeqId_13447_42	22	Liver	1.65621	1.1127	2.46519	0.0129097	0.159123
BRPF1	P55201	BRPF1	Peregrin	SeqId_11671_19	22	Liver	0.578925	0.376042	0.891269	0.0130321	0.160148
ZADH2	Q8N4Q0	ZADH2	Prostaglandin reductase 3	SeqId_17345_12	22	Liver	1.70452	1.11851	2.59754	0.0130992	0.160148
THBS3	P49746	TSP3	Thrombospondin-3	SeqId_8982_65	22	Liver	0.575598	0.372034	0.890545	0.0131159	0.160148
NFATC4	Q14934	NFAC4	Nuclear factor of activated T-cells, cytoplasmic 4	SeqId_11560_76	22	Liver	0.578691	0.375609	0.891574	0.0131222	0.160148
PPT1	P50897	PPT1	Palmitoyl-protein thioesterase 1	SeqId_9244_27	22	Liver	1.7379	1.12249	2.69069	0.0132075	0.160686
SERPINB5	P36952	Maspin	Serpin B5	SeqId_15417_3	22	Liver	0.541551	0.333301	0.879918	0.0132653	0.160686
MYL6B	P14649	MYL6B	Myosin light chain 6B	SeqId_14227_21	22	Liver	1.72094	1.11975	2.64491	0.0132932	0.160686
NR3C2	P08235	MCR	Mineralocorticoid receptor	SeqId_12931_16	22	Liver	1.69535	1.11624	2.57489	0.013296	0.160686
IL18	Q14116	IL-18	Interleukin-18	SeqId_5661_15	22	Liver	0.586952	0.384877	0.895123	0.0133399	0.160825
PDCD6IP	Q8WUM4	PDC6I	Programmed cell death 6-interacting protein	SeqId_18174_79	22	Liver	0.563902	0.358089	0.888005	0.0134106	0.161102
MB	P02144	Myoglobin	Myoglobin	SeqId_3042_7	22	Liver	0.549328	0.341639	0.883275	0.0134278	0.161102
TBC1D5	Q92609	TBCD5	TBC1 domain family member 5	SeqId_9960_2	22	Liver	0.572564	0.367881	0.891129	0.0134844	0.161389
KIR3DL3	Q8N743	KI3L3:ECD	Killer cell immunoglobulin-like receptor 3DL3:Extracellular domain	SeqId_7944_1	22	Liver	0.577153	0.37296	0.893139	0.0136137	0.162544
RBM17	Q96I25	SPF45	Splicing factor 45	SeqId_17391_10	22	Liver	0.573362	0.368362	0.892448	0.0137372	0.163243
TNFSF11	O14788	sRANKL	Tumor necrosis factor ligand superfamily member 11	SeqId_14061_48	22	Liver	1.73305	1.11905	2.68394	0.0137381	0.163243
EDAR	Q9UNE0	EDAR	Tumor necrosis factor receptor superfamily member EDAR	SeqId_2977_7	22	Liver	0.560168	0.352919	0.889122	0.013949	0.164964
GDF15	Q99988	MIC-1	Growth/differentiation factor 15	SeqId_4374_45	22	Liver	1.90815	1.13995	3.19405	0.0139575	0.164964
ACYP2	P14621	ACYP2	Acylphosphatase-2	SeqId_12812_25	22	Liver	0.575983	0.370916	0.894426	0.0140146	0.164964
UCHL1	P09936	PGP9.5	Ubiquitin carboxyl-terminal hydrolase isozyme L1	SeqId_5019_16	22	Liver	1.64418	1.10579	2.44471	0.0140161	0.164964
HK2	P52789	HXK2	Hexokinase-2	SeqId_13130_150	22	Liver	0.580011	0.37538	0.896193	0.0141394	0.16602
AARS1	P49588	SYAC	Alanine--tRNA ligase, cytoplasmic	SeqId_12340_17	22	Liver	1.6724	1.108	2.5243	0.0143553	0.167913
CTHRC1	Q96CG8	CTHR1	Collagen triple helix repeat-containing protein 1	SeqId_15467_10	22	Liver	0.582623	0.37804	0.897918	0.0143683	0.167913
DNAJB12	Q9NXW2	DJB12	DnaJ homolog subfamily B member 12	SeqId_8006_12	22	Liver	1.68376	1.10919	2.55594	0.0144197	0.168117
DDX46	Q7L014	DDX46	Probable ATP-dependent RNA helicase DDX46	SeqId_14216_35	22	Liver	1.70439	1.11012	2.6168	0.0147859	0.171446
SUGT1	Q9Y2Z0	SUGT1	Protein SGT1 homolog	SeqId_17818_22	22	Liver	0.597057	0.394365	0.903927	0.0147956	0.171446
CDNF	Q49AH0	ARMEL	Cerebral dopamine neurotrophic factor	SeqId_4962_52	22	Liver	0.558687	0.349759	0.892419	0.0148373	0.171446
GPC3	P51654	Glypican 3	Glypican-3	SeqId_4842_62	22	Liver	1.71871	1.11166	2.65724	0.0148437	0.171446
CAST	P20810	Calpastatin	Calpastatin	SeqId_3026_5	22	Liver	1.66557	1.10449	2.51169	0.0149257	0.171804
RAC2	P15153	RAC2	Ras-related C3 botulinum toxin substrate 2	SeqId_18950_13	22	Liver	1.69469	1.10814	2.59171	0.014944	0.171804
PPBP	P02775	PBP	Platelet basic protein	SeqId_16765_52	22	Liver	1.73525	1.11294	2.70555	0.0150078	0.17185
HGF	P14210	HGF	Hepatocyte growth factor	SeqId_2681_23	22	Liver	1.76317	1.11634	2.78477	0.0150174	0.17185
DDIT4	Q9NX09	DDIT4	DNA damage-inducible transcript 4 protein	SeqId_17817_22	22	Liver	0.578122	0.371633	0.899342	0.0150746	0.172107
IL9	P15248	IL-9	Interleukin-9	SeqId_5834_18	22	Liver	0.581111	0.375019	0.900462	0.0151315	0.172359
MMP3	P08254	MMP-3	Stromelysin-1	SeqId_2788_55	22	Liver	0.596439	0.39299	0.905212	0.0151882	0.172609
ASPH	Q12797	HAAH	Aspartyl/asparaginyl beta-hydroxylase	SeqId_6998_106	22	Liver	0.575446	0.368226	0.899282	0.0152638	0.17271
PLA2G10	O15496	GX	Group 10 secretory phospholipase A2	SeqId_2949_6	22	Liver	0.589889	0.385098	0.903585	0.0152668	0.17271
ITGB1|ITGA1	P05556|P56199	Integrin a1b1	Integrin alpha-I: beta-1 complex	SeqId_3503_4	22	Liver	1.70706	1.10801	2.62998	0.0153029	0.172724
C1QTNF3	Q9BXJ4	C1QT3	Complement C1q tumor necrosis factor-related protein 3	SeqId_7251_64	22	Liver	0.57389	0.366305	0.899115	0.01534	0.17275
NNMT	P40261	NNMT	Nicotinamide N-methyltransferase	SeqId_19376_74	22	Liver	1.6774	1.10376	2.54915	0.015421	0.173045
MAP2K1	Q02750	MEK1	Dual specificity mitogen-activated protein kinase kinase 1	SeqId_2864_2	22	Liver	0.593049	0.388564	0.905145	0.0154361	0.173045
PNKP	Q96T60	PNKP	Bifunctional polynucleotide phosphatase/kinase	SeqId_13657_2	22	Liver	0.584944	0.378777	0.903327	0.0155821	0.174288
RPS10	P46783	RS10	40S ribosomal protein S10	SeqId_13011_20	22	Liver	0.588335	0.38261	0.904676	0.0156778	0.174963
SERPINA5	P05154	PCI	Plasma serine protease inhibitor	SeqId_3389_7	22	Liver	1.72333	1.10806	2.68023	0.015719	0.175029
TMEM132C	Q8N3T6	T132C:ECD	Transmembrane protein 132C:Extracellular domain	SeqId_7173_141	22	Liver	0.58768	0.381524	0.90523	0.0158772	0.176394
RPN1	P04843	RPN1:CD	Dolichyl-diphosphooligosaccharide--protein glycosyltransferase subunit 1:Cytoplasmic domain	SeqId_10490_3	22	Liver	1.67818	1.10164	2.55647	0.0159204	0.176478
DCTN6	O00399	DCTN6	Dynactin subunit 6	SeqId_18311_44	22	Liver	0.591718	0.385988	0.907101	0.0160703	0.177411
DHX38	Q92620	PRP16	Pre-mRNA-splicing factor ATP-dependent RNA helicase PRP16	SeqId_13645_14	22	Liver	1.6719	1.10018	2.5407	0.0160762	0.177411
CRISP3	P54108	CRIS3	Cysteine-rich secretory protein 3	SeqId_3187_52	22	Liver	0.59309	0.387506	0.907743	0.0161396	0.177715
PPIL2	Q13356	PPIL2	Peptidyl-prolyl cis-trans isomerase-like 2	SeqId_14314_6	22	Liver	1.67504	1.09968	2.55143	0.0162813	0.178424
OIT3	Q8WWZ8	OIT3	Oncoprotein-induced transcript 3 protein	SeqId_6296_36	22	Liver	0.575949	0.367152	0.903487	0.0163137	0.178424
ENTPD5	O75356	ENTP5	Ectonucleoside triphosphate diphosphohydrolase 5	SeqId_4437_56	22	Liver	0.597206	0.392079	0.909652	0.0163476	0.178424
TSTA3	Q13630	FCL	GDP-L-fucose synthase	SeqId_12657_2	22	Liver	1.65605	1.09689	2.50026	0.0163952	0.178424
CD74	P04233	HG2A	HLA class II histocompatibility antigen gamma chain	SeqId_8748_45	22	Liver	1.65333	1.09623	2.49355	0.0164751	0.178424
CLPP	Q16740	ClpP endopeptidase	ATP-dependent Clp protease proteolytic subunit, mitochondrial	SeqId_17196_5	22	Liver	0.57697	0.368087	0.904393	0.0164754	0.178424
IL17B	Q9UHF5	IL-17B	Interleukin-17B	SeqId_3499_77	22	Liver	0.589044	0.382177	0.907885	0.0164928	0.178424
C1orf185	Q5T7R7	CA185	Uncharacterized protein C1orf185	SeqId_10667_78	22	Liver	0.597766	0.392481	0.910424	0.0165207	0.178424
SELE	P16581	sE-Selectin	E-selectin	SeqId_3470_1	22	Liver	1.73731	1.10595	2.72911	0.0165281	0.178424
TNS4	Q8IZW8	TENS4	Tensin-4	SeqId_9927_96	22	Liver	1.67577	1.09669	2.5606	0.0170003	0.183122
LST1	O00453	LST1	Leukocyte-specific transcript 1 protein	SeqId_9531_24	22	Liver	0.569589	0.358636	0.904626	0.0170942	0.183735
CARTPT	Q16568	CART	Cocaine- and amphetamine-regulated transcript protein	SeqId_5743_82	22	Liver	0.580041	0.370588	0.907875	0.01718	0.184227
TFRC	P02786	TR:ECD	Transferrin receptor protein 1:Extracellular domain	SeqId_8795_48	22	Liver	0.58369	0.374783	0.909042	0.0172234	0.184227
H2AZ1	P0C0S5	Histone H2A.z	Histone H2A.z	SeqId_4163_5	22	Liver	0.596231	0.389549	0.91257	0.0172515	0.184227
AKT2	P31751	PKB beta	RAC-beta serine/threonine-protein kinase	SeqId_5360_9	22	Liver	1.64351	1.09068	2.47654	0.0175534	0.186031
SF1	Q15637	SF01	Splicing factor 1	SeqId_12777_11	22	Liver	0.59464	0.387186	0.913249	0.0175702	0.186031
OSTM1	Q86WC4	OSTM1	Osteopetrosis-associated transmembrane protein 1	SeqId_19353_25	22	Liver	0.613006	0.409249	0.918209	0.0175999	0.186031
NDST1	P52848	NDST1	Bifunctional heparan sulfate N-deacetylase/N-sulfotransferase 1	SeqId_6927_7	22	Liver	0.582471	0.37279	0.910092	0.0176075	0.186031
ADH6	P28332	ADH6	Alcohol dehydrogenase 6	SeqId_18206_18	22	Liver	1.68232	1.09477	2.58521	0.0176419	0.186031
PTX3	P26022	PTX3	Pentraxin-related protein PTX3	SeqId_6447_73	22	Liver	1.65846	1.09203	2.51868	0.0176457	0.186031
ECHS1	P30084	Enoyl-CoA hydratase	Enoyl-CoA hydratase, mitochondrial	SeqId_17787_1	22	Liver	1.65877	1.09139	2.52112	0.0178155	0.187422
FAM177A1	Q8N128	F177A	Protein FAM177A1	SeqId_8039_41	22	Liver	0.591167	0.382458	0.913771	0.0179883	0.188839
CTSD	P07339	Cathepsin D	Cathepsin D	SeqId_5508_62	22	Liver	1.68806	1.09367	2.6055	0.0180625	0.189218
PSD2	Q9BQI7	PSD2	PH and SEC7 domain-containing protein 2	SeqId_9118_7	22	Liver	0.604727	0.398272	0.918206	0.0182517	0.190796
IGLON5	A6NGN9	IGLO5	IgLON family member 5	SeqId_6478_2	22	Liver	1.64143	1.08652	2.47974	0.0185623	0.193289
GGA1	Q9UJY5	GGA1	ADP-ribosylation factor-binding protein GGA1	SeqId_13594_158	22	Liver	0.585508	0.374958	0.914289	0.0185682	0.193289
AURKA	O14965	Aurora kinase A	Aurora kinase A	SeqId_3091_70	22	Liver	1.67101	1.08903	2.564	0.0187503	0.194775
TCL1B	O95988	TCL1B	T-cell leukemia/lymphoma protein 1B	SeqId_18276_34	22	Liver	0.58944	0.379059	0.916586	0.0189412	0.196347
RAB35	Q15286	Rab-1C	Ras-related protein Rab-35	SeqId_13514_121	22	Liver	1.66902	1.08792	2.56052	0.0189809	0.196348
YWHAG	P61981	14-3-3 protein gamma	14-3-3 protein gamma	SeqId_8901_40	22	Liver	1.64137	1.08371	2.48601	0.0193084	0.198795
F9	P00740	Coagulation Factor IX	Coagulation factor IX	SeqId_4876_32	22	Liver	0.584805	0.373058	0.91674	0.0193346	0.198795
SHC1	P29353	SHC1:PID	SHC-transforming protein 1:Phosphotyrosine Interaction Domain	SeqId_16043_30	22	Liver	0.602137	0.393558	0.92126	0.0193874	0.198795
MARCKSL1	P49006	MARCKSL1	MARCKS-related protein	SeqId_19175_18	22	Liver	0.604428	0.396298	0.921864	0.0193994	0.198795
CNPY4	Q8N129	CNPY4	Protein canopy homolog 4	SeqId_15465_79	22	Liver	0.582576	0.370332	0.916459	0.0194181	0.198795
RNF13	O43567	RNF13	E3 ubiquitin-protein ligase RNF13	SeqId_8087_250	22	Liver	0.614219	0.40806	0.924533	0.0194869	0.199088
THBS4	P35443	TSP4	Thrombospondin-4	SeqId_3340_53	22	Liver	0.585164	0.373212	0.917486	0.0195274	0.199091
FSTL3	O95633	FSTL3	Follistatin-related protein 3	SeqId_3438_10	22	Liver	1.73637	1.09213	2.76065	0.0196732	0.200166
CD5	P06127	CD5:CD	T-cell surface glycoprotein CD5:Cytoplasmic domain	SeqId_14065_11	22	Liver	0.592069	0.381067	0.919906	0.0197356	0.200389
BHMT2	Q9H2M3	BHMT2	S-methylmethionine--homocysteine S-methyltransferase BHMT2	SeqId_14226_120	22	Liver	1.58969	1.07598	2.34865	0.0199254	0.201327
SCUBE1	Q8IWY4	SCUB1	Signal peptide, CUB and EGF-like domain-containing protein 1	SeqId_8989_40	22	Liver	0.587672	0.375594	0.919499	0.0199409	0.201327
NXF1	Q9UBU9	NXF1	Nuclear RNA export factor 1	SeqId_12453_161	22	Liver	0.593637	0.382635	0.920995	0.0199499	0.201327
C6|C5	P13671|P01031	C5b, 6 Complex	Complement C5b-C6 complex	SeqId_4482_66	22	Liver	0.599184	0.389127	0.922632	0.0200382	0.201807
SPATA9	Q9BWV2	SPAT9	Spermatogenesis-associated protein 9	SeqId_7809_22	22	Liver	1.65645	1.08225	2.53531	0.0201267	0.202287
NME2	P22392	NDP kinase B	Nucleoside diphosphate kinase B	SeqId_4249_64	22	Liver	1.69075	1.08535	2.63383	0.0202247	0.202861
S100A3	P33764	S100A3	Protein S100-A3	SeqId_15297_3	22	Liver	0.597503	0.386758	0.923083	0.0203054	0.202905
H1-2	P16403	Histone H1.2	Histone H1.2	SeqId_2987_37	22	Liver	0.548409	0.330176	0.910885	0.020311	0.202905
RPS4X	P62701	RS4X	40S ribosomal protein S4, X isoform	SeqId_9758_17	22	Liver	0.607124	0.398148	0.925786	0.020437	0.203754
PDGFRA	P16234	PDGFRA	Platelet-derived growth factor receptor alpha	SeqId_10366_11	22	Liver	1.65231	1.08045	2.52686	0.020503	0.204
GRAMD1C	Q8IYS0	GRM1C	GRAM domain-containing protein 1C	SeqId_8842_16	22	Liver	0.596579	0.385273	0.923778	0.0205919	0.204475
PLXND1	Q9Y4D7	PLXD1	Plexin-D1	SeqId_19561_216	22	Liver	1.65181	1.07945	2.52764	0.0207648	0.20575
ST3GAL6	Q9Y274	SIA10	Type 2 lactosamine alpha-2,3-sialyltransferase	SeqId_6947_4	22	Liver	0.605588	0.395793	0.926588	0.0208121	0.20575
STX12	Q86Y82	STX12	Syntaxin-12	SeqId_10418_36	22	Liver	1.70041	1.08392	2.66753	0.0208449	0.20575
PRDX6	P30041	Peroxiredoxin-6	Peroxiredoxin-6	SeqId_5018_68	22	Liver	0.605229	0.395045	0.92724	0.0210506	0.207368
EHBP1	Q8NDI1	EHBP1	EH domain-binding protein 1	SeqId_12813_18	22	Liver	0.593509	0.380879	0.924841	0.0211526	0.207958
PTGDS	P41222	PGD2 synthase	Prostaglandin-H2 D-isomerase	SeqId_10514_5	22	Liver	1.62187	1.07464	2.44776	0.0212906	0.208901
EPHA2	P29317	Epithelial cell kinase	Ephrin type-A receptor 2	SeqId_4834_61	22	Liver	1.66317	1.07836	2.56514	0.0213767	0.208934
MAPRE1	Q15691	MARE1	Microtubule-associated protein RP/EB family member 1	SeqId_12469_19	22	Liver	1.6439	1.07633	2.51076	0.021425	0.208934
VCAM1	P19320	VCAM-1	Vascular cell adhesion protein 1	SeqId_2967_8	22	Liver	1.68865	1.08049	2.63911	0.0214597	0.208934
SF3B4	Q15427	SF3B4	Splicing factor 3B subunit 4	SeqId_13449_25	22	Liver	0.601769	0.390341	0.927715	0.0214626	0.208934
TRIL	Q7L0X0	TRIL:ECD	TLR4 interactor with leucine rich repeats:Extracellular domain	SeqId_6527_1	22	Liver	1.62495	1.07416	2.45816	0.021519	0.209072
PRDX1	Q06830	Peroxiredoxin-1	Peroxiredoxin-1	SeqId_3855_56	22	Liver	0.594708	0.3815	0.927072	0.021773	0.211125
CILP2	Q8IUL8	CILP2	Cartilage intermediate layer protein 2	SeqId_8841_65	22	Liver	0.578168	0.361934	0.923588	0.02187	0.211652
PANK3	Q9H999	PANK3	Pantothenate kinase 3	SeqId_12658_72	22	Liver	1.56011	1.06646	2.28227	0.0219324	0.211842
SERPINB1	P30740	Serpin B1	Leukocyte elastase inhibitor	SeqId_10737_96	22	Liver	0.595169	0.381759	0.927878	0.0219982	0.212064
MAFG	O15525	MAFG	Transcription factor MafG	SeqId_19281_86	22	Liver	0.596637	0.383373	0.928535	0.022104	0.212374
CCNA2|CDK2	P20248|P24941	CDK2/cyclin A	Cyclin-dependent kinase 2:Cyclin-A2 complex	SeqId_3357_67	22	Liver	0.613447	0.403651	0.932282	0.0221161	0.212374
CSNK2B|CSNK2A1	P67870|P68400	CK2-A1:B	Casein kinase II 2-alpha:2-beta heterotetramer	SeqId_5225_50	22	Liver	1.65803	1.07474	2.55789	0.0222634	0.213376
HCN1	O60741	HCN1	Potassium/sodium hyperpolarization-activated cyclic nucleotide-gated channel 1	SeqId_12774_12	22	Liver	1.615	1.07016	2.43723	0.0224336	0.214346
SPINT2	O43291	SPINT2	Kunitz-type protease inhibitor 2	SeqId_2843_13	22	Liver	1.61369	1.06995	2.43374	0.022459	0.214346
C1QL1	O75973	C1QRF	C1q-related factor	SeqId_6404_20	22	Liver	1.67507	1.07549	2.60891	0.0224944	0.214346
ING1	Q9UK53	ING1	Inhibitor of growth protein 1	SeqId_3888_8	22	Liver	0.59919	0.385875	0.930428	0.0225384	0.214352
SUMF2	Q8NBJ7	SUMF2	Sulfatase-modifying factor 2	SeqId_6069_71	22	Liver	0.613873	0.403416	0.934122	0.0227169	0.214664
PYDC1	Q8WXC3	PYDC1	Pyrin domain-containing protein 1	SeqId_12835_101	22	Liver	0.598519	0.38483	0.930865	0.0227305	0.214664
NTN1	O95631	NET1	Netrin-1	SeqId_6649_51	22	Liver	0.580966	0.364096	0.927011	0.0227322	0.214664
QDPR	P09417	DHPR	Dihydropteridine reductase	SeqId_11257_1	22	Liver	1.63676	1.07114	2.50104	0.0227444	0.214664
SSR1	P43307	SSRA	Translocon-associated protein subunit alpha	SeqId_8106_15	22	Liver	0.578891	0.361477	0.92707	0.0228952	0.215286
RIPPLY1	Q0D2K3	RIPP1	Protein ripply1	SeqId_9767_22	22	Liver	0.60423	0.391469	0.932624	0.0229072	0.215286
ENO2	P09104	NSE	Gamma-enolase	SeqId_10339_48	22	Liver	1.6518	1.07184	2.54556	0.0229406	0.215286
JAG2	Q9Y219	JAG2	Protein jagged-2	SeqId_5093_47	22	Liver	0.598764	0.384749	0.931824	0.0230308	0.215723
GOSR2	O14653	GOSR2	Golgi SNAP receptor complex member 2	SeqId_10426_21	22	Liver	0.607006	0.394423	0.934165	0.0232309	0.216979
NPLOC4	Q8TAT6	NPL4	Nuclear protein localization protein 4 homolog	SeqId_12993_21	22	Liver	0.624405	0.415726	0.937833	0.0232524	0.216979
CLK2	P49760	CLK2	Dual specificity protein kinase CLK2	SeqId_11327_56	22	Liver	1.60523	1.06636	2.4164	0.0233355	0.217188
NEGR1	Q7Z3B1	NEGR1	Neuronal growth regulator 1	SeqId_13109_82	22	Liver	0.59521	0.380097	0.932066	0.0233625	0.217188
MPG	P29372	3MG	DNA-3-methyladenine glycosylase	SeqId_12438_127	22	Liver	0.595271	0.379965	0.932579	0.0235284	0.21832
COX4I2	Q96KJ9	COX42	Cytochrome c oxidase subunit 4 isoform 2, mitochondrial	SeqId_7850_1	22	Liver	0.600647	0.386252	0.934045	0.0236423	0.218577
CRYBB1	P53674	CRBB1	Beta-crystallin B1	SeqId_17751_68	22	Liver	0.603415	0.389578	0.934626	0.0236443	0.218577
APLP2	Q06481	APLP2	Amyloid-like protein 2	SeqId_10627_87	22	Liver	1.66392	1.07018	2.58709	0.0237475	0.219122
EIF2B1	Q14232	EI2BA	Translation initiation factor eIF-2B subunit alpha	SeqId_10080_9	22	Liver	0.62066	0.410403	0.938635	0.0238167	0.219353
CLU	P10909	Clusterin	Clusterin	SeqId_4542_24	22	Liver	0.612365	0.40005	0.937359	0.0239572	0.220238
GHRL	Q9UBU3	ghrelin	Appetite-regulating hormone	SeqId_6518_85	22	Liver	1.64061	1.06703	2.5225	0.024095	0.220711
DEFB1	P60022	HBD-1	Beta-defensin 1	SeqId_6629_3	22	Liver	1.62288	1.0655	2.47181	0.0240978	0.220711
BCAR3	O75815	BCAR3:Ras-GEF	Breast cancer anti-estrogen resistance protein 3:Guanine Nucleotide Exchange Factor Domain	SeqId_12634_79	22	Liver	1.62532	1.06515	2.4801	0.0242768	0.221607
F13B|F13A1	P05160|P00488	Coagulation factor XIII	Coagulation factor XIII	SeqId_16927_9	22	Liver	0.606122	0.392002	0.937199	0.0243416	0.221607
STMN4	Q9H169	STMN4	Stathmin-4	SeqId_6267_51	22	Liver	0.58881	0.371312	0.933708	0.0243482	0.221607
SEC13	P55735	SEC13	Protein SEC13 homolog	SeqId_14689_3	22	Liver	0.624659	0.414673	0.940978	0.0243838	0.221607
CAPNS1	P04632	CPNS1	Calpain small subunit 1	SeqId_18299_13	22	Liver	0.601558	0.386402	0.936516	0.0244222	0.221607
P3H1	Q32P28	P3H1	Prolyl 3-hydroxylase 1	SeqId_6273_58	22	Liver	0.599539	0.383929	0.936232	0.0244639	0.221607
UNC5D	Q6UXZ4	UNC5H4	Netrin receptor UNC5D	SeqId_16307_22	22	Liver	1.68711	1.06847	2.66395	0.0248215	0.224435
MATN4	O95460	MATN4	Matrilin-4	SeqId_7083_74	22	Liver	0.601427	0.38566	0.937912	0.0249138	0.22486
EXTL2	Q9UBQ6	EXTL2	Exostosin-like 2	SeqId_6528_95	22	Liver	1.59225	1.06009	2.39156	0.0250157	0.225081
SNAP25	P60880	SNP25	Synaptosomal-associated protein 25	SeqId_13105_7	22	Liver	1.5522	1.05667	2.28011	0.0250292	0.225081
HPRT1	P00492	HPRT	Hypoxanthine-guanine phosphoribosyltransferase	SeqId_19290_5	22	Liver	0.590499	0.37244	0.936227	0.0250756	0.22509
BMP1	P13497	BMP-1	Bone morphogenetic protein 1	SeqId_3348_49	22	Liver	0.597942	0.381051	0.938286	0.0252793	0.226508
TF	P02787	Transferrin	Serotransferrin	SeqId_4162_54	22	Liver	1.62407	1.06071	2.48664	0.0256692	0.229046
FOLH1	Q04609	PSMA	Glutamate carboxypeptidase 2	SeqId_5478_50	22	Liver	1.6307	1.06106	2.50614	0.0257253	0.229046
RIDA	P52758	Ribonuclease UK114	Ribonuclease UK114	SeqId_14636_25	22	Liver	1.621	1.06018	2.47849	0.0257639	0.229046
PMEL	P40967	GP100	Melanocyte protein PMEL	SeqId_6472_40	22	Liver	0.582881	0.362676	0.936786	0.025764	0.229046
CINP	Q9BW66	CINP	Cyclin-dependent kinase 2-interacting protein	SeqId_19383_131	22	Liver	1.63077	1.06086	2.50686	0.0257937	0.229046
HNRNPF	P52597	HNRPF	Heterogeneous nuclear ribonucleoprotein F	SeqId_9764_79	22	Liver	0.629088	0.418461	0.945731	0.0258637	0.229257
TDP1	Q9NUW8	TYDP1	Tyrosyl-DNA phosphodiesterase 1	SeqId_10073_22	22	Liver	0.604037	0.387544	0.94147	0.02599	0.229965
PQBP1	O60828	PQBP1	Polyglutamine-binding protein 1	SeqId_11432_11	22	Liver	0.609627	0.39415	0.942903	0.0261335	0.230672
TNFSF12	O43508	TWEAK	Tumor necrosis factor ligand superfamily member 12	SeqId_5939_42	22	Liver	0.612582	0.397703	0.94356	0.0261757	0.230672
NPNT	Q6UXI9	Nephronectin	Nephronectin	SeqId_6342_10	22	Liver	0.611423	0.396249	0.94344	0.0262095	0.230672
CD300C	Q08708	CLM6	CMRF35-like molecule 6	SeqId_5066_134	22	Liver	1.63278	1.05902	2.51741	0.0264462	0.232092
XG	P55808	XG	Glycoprotein Xg	SeqId_8044_90	22	Liver	0.588326	0.368242	0.939946	0.0264815	0.232092
SERPINE2	P07093	Protease nexin I	Glia-derived nexin	SeqId_19154_41	22	Liver	1.62093	1.05792	2.48357	0.0265114	0.232092
HP	P00738	Haptoglobin, Mixed Type	Haptoglobin	SeqId_3054_3	22	Liver	0.611141	0.395341	0.944737	0.0267047	0.233104
SOD1	P00441	SOD	Superoxide dismutase [Cu-Zn]	SeqId_2794_60	22	Liver	0.595901	0.376948	0.942033	0.0267211	0.233104
PABPN1	Q86U42	PABP2	Polyadenylate-binding protein 2	SeqId_8921_139	22	Liver	0.598103	0.37947	0.942703	0.0268165	0.233525
CXCL9	Q07325	MIG	C-X-C motif chemokine 9	SeqId_11593_21	22	Liver	0.619443	0.40525	0.946847	0.0269468	0.233623
UGT1A8	Q9HAW9	UD18	UDP-glucuronosyltransferase 1-8	SeqId_8899_75	22	Liver	0.610832	0.394669	0.945389	0.026966	0.233623
HAO1	Q9UJM8	HAOX1	Hydroxyacid oxidase 1	SeqId_17768_50	22	Liver	1.58851	1.05396	2.39415	0.0270281	0.233623
SCARF2	Q96GP6	SREC-II:CD	Scavenger receptor class F member 2:Cytoplasmic domain	SeqId_9925_56	22	Liver	0.611512	0.395352	0.945858	0.0270956	0.233623
CBX5	P45973	CBX5	Chromobox protein homolog 5	SeqId_4540_11	22	Liver	0.611803	0.395677	0.945979	0.0271217	0.233623
RSPO3	Q9BXY4	RSPO3	R-spondin-3	SeqId_8427_118	22	Liver	0.611879	0.395744	0.946057	0.027146	0.233623
PPBP	P02775	CTAP-III	Connective tissue-activating peptide III	SeqId_4544_4	22	Liver	1.61874	1.05559	2.48231	0.0272425	0.233623
TESC	Q96BS2	TESC	Calcineurin B homologous protein 3	SeqId_12831_21	22	Liver	0.623195	0.409463	0.948492	0.0273298	0.233623
RORC	P51449	RORG	Nuclear receptor ROR-gamma	SeqId_11827_7	22	Liver	1.62687	1.05586	2.50667	0.0273528	0.233623
DAPK2	Q9UIK4	DAPK2	Death-associated protein kinase 2	SeqId_4355_13	22	Liver	1.60098	1.05394	2.43196	0.027363	0.233623
PDGFA	P04085	PDGF-AA	Platelet-derived growth factor subunit A	SeqId_4499_21	22	Liver	1.61321	1.05475	2.46737	0.0273941	0.233623
MPZ	P25189	MYP0	Myelin protein P0	SeqId_10615_18	22	Liver	0.617147	0.401878	0.947726	0.0274317	0.233623
NODAL	Q96S42	NODAL	Nodal homolog	SeqId_15692_300	22	Liver	0.631746	0.419974	0.950305	0.0274758	0.233623
TLR1	Q15399	TLR1:ECD	Toll-like receptor 1:Extracellular domain	SeqId_16324_38	22	Liver	1.6131	1.05436	2.46793	0.0275251	0.233623
FGL2	Q14314	FGL2	Fibroleukin	SeqId_19635_69	22	Liver	1.62027	1.05485	2.48877	0.027536	0.233623
S100A11	P31949	S100A11	Protein S100-A11	SeqId_14011_17	22	Liver	1.64635	1.05657	2.56536	0.0275821	0.233623
WARS1	P23381	SYWC	Tryptophan--tRNA ligase, cytoplasmic	SeqId_9870_17	22	Liver	0.602416	0.383688	0.945833	0.0276684	0.233954
SNX7	Q9UNH6	SNX7	Sorting nexin-7	SeqId_14245_195	22	Liver	1.61883	1.054	2.48634	0.0277906	0.234511
PDIA3	P30101	Protein disulfide isomerase A3	Protein disulfide-isomerase A3	SeqId_4719_58	22	Liver	0.620869	0.406028	0.949389	0.027829	0.234511
SYNGR3	O43761	SNG3	Synaptogyrin-3	SeqId_13375_48	22	Liver	0.620296	0.405005	0.950032	0.0281151	0.23652
INPP5E	Q9NRR6	INP5E	72 kDa inositol polyphosphate 5-phosphatase	SeqId_11370_20	22	Liver	0.616187	0.399768	0.949767	0.0282734	0.237449
SLC4A8	Q2Y0W8	S4A8	Electroneutral sodium bicarbonate exchanger 1	SeqId_12798_46	22	Liver	0.619784	0.404	0.950822	0.028455	0.238194
APOF	Q13790	Apo F	Apolipoprotein F	SeqId_12370_30	22	Liver	0.613842	0.39669	0.949866	0.0284582	0.238194
APP	P05067	amyloid precursor protein	Amyloid beta A4 protein	SeqId_3171_57	22	Liver	1.62957	1.0526	2.52281	0.0285323	0.238202
RBM3	P98179	RBM3	RNA-binding protein 3	SeqId_12747_89	22	Liver	1.66063	1.05462	2.61487	0.0285554	0.238202
ANGPT4	Q9Y264	Angiopoietin-4	Angiopoietin-4	SeqId_2500_2	22	Liver	0.61493	0.397772	0.950643	0.0286888	0.238661
HNRNPDL	O14979	HNRDL	Heterogeneous nuclear ribonucleoprotein D-like	SeqId_10852_114	22	Liver	0.613264	0.395681	0.950495	0.0287351	0.238661
LDLRAP1	Q5SW96	ARH	Low density lipoprotein receptor adapter protein 1	SeqId_18183_3	22	Liver	0.635093	0.42275	0.954094	0.0287929	0.238661
PPBP	P02775	NAP-2	Neutrophil-activating peptide 2	SeqId_2790_54	22	Liver	1.59919	1.04959	2.43658	0.0288686	0.238661
BPIFB1	Q8TDL5	LPLC1	BPI fold-containing family B member 1	SeqId_15367_38	22	Liver	0.582436	0.35859	0.946015	0.0289433	0.238661
UBTD2	Q8WUN7	UBTD2	Ubiquitin domain-containing protein 2	SeqId_12875_28	22	Liver	0.595576	0.374043	0.948318	0.0289917	0.238661
SH3BGRL2	Q9UJC5	SH3L2	SH3 domain-binding glutamic acid-rich-like protein 2	SeqId_19113_66	22	Liver	1.65474	1.05291	2.60056	0.0289972	0.238661
GRPEL1	Q9HAV7	GRPE1	GrpE protein homolog 1, mitochondrial	SeqId_7113_1	22	Liver	1.60038	1.04924	2.44104	0.0290258	0.238661
KIR2DL4	Q99706	KI2L4	Killer cell immunoglobulin-like receptor 2DL4	SeqId_5095_21	22	Liver	0.614312	0.39663	0.951465	0.0290439	0.238661
F9	P00740	Coagulation Factor IXab	Coagulation factor IXab	SeqId_5307_12	22	Liver	0.611298	0.392878	0.951148	0.0291054	0.23877
GALNT11	Q8NCW6	GLT11	Polypeptide N-acetylgalactosaminyltransferase 11	SeqId_8700_325	22	Liver	0.607187	0.387749	0.950813	0.0292256	0.238778
HNRNPC	P07910	hnRNP C1/C2	Heterogeneous nuclear ribonucleoproteins C1/C2	SeqId_11429_80	22	Liver	1.5872	1.04776	2.40436	0.0292443	0.238778
COLEC12	Q5KU26	COLEC12	Collectin-12	SeqId_5457_5	22	Liver	0.606714	0.387148	0.950805	0.0292509	0.238778
IL1RL2	Q9HB29	IL-1Rrp2	Interleukin-1 receptor-like 2	SeqId_2994_71	22	Liver	0.605452	0.385528	0.950833	0.0293368	0.239085
CARS1	P49589	SYCC	Cysteine--tRNA ligase, cytoplasmic	SeqId_14098_28	22	Liver	0.617517	0.400165	0.952925	0.0294171	0.239123
NAALADL1	Q9UQQ1	NALDL	N-acetylated-alpha-linked acidic dipeptidase-like protein	SeqId_17505_125	22	Liver	1.5596	1.04541	2.32671	0.0294379	0.239123
WFDC13	Q8IUB5	WFD13	WAP four-disulfide core domain protein 13	SeqId_9345_436	22	Liver	1.60369	1.04741	2.45541	0.0297699	0.241308
SYTL1	Q8IYJ3	SYTL1	Synaptotagmin-like protein 1	SeqId_12892_10	22	Liver	0.605042	0.384503	0.952075	0.0298307	0.241308
TCL1A	P56279	TCL1A	T-cell leukemia/lymphoma protein 1A	SeqId_17210_2	22	Liver	0.613434	0.394661	0.953478	0.0298776	0.241308
STMN1	P16949	Stathmin	Stathmin	SeqId_17367_5	22	Liver	1.5772	1.0453	2.37977	0.0299245	0.241308
TBCB	Q99426	TBCB	Tubulin-folding cofactor B	SeqId_17686_27	22	Liver	1.63502	1.04889	2.54869	0.0299504	0.241308
IL16	Q14005	IL-16	Interleukin-16	SeqId_2774_10	22	Liver	0.618423	0.400652	0.954562	0.030009	0.241387
ANAPC7	Q9UJX3	APC7	Anaphase-promoting complex subunit 7	SeqId_11690_47	22	Liver	0.613425	0.394356	0.95419	0.0301564	0.24218
SSU72	Q9NP77	SSU72	RNA polymerase II subunit A C-terminal domain phosphatase SSU72	SeqId_13566_2	22	Liver	0.614933	0.396114	0.95463	0.0302409	0.242465
SMAD1	Q15797	SMAD1	Mothers against decapentaplegic homolog 1	SeqId_9838_4	22	Liver	0.612092	0.392562	0.95439	0.030312	0.242643
KRT5	P13647	K2C5	Keratin, type II cytoskeletal 5	SeqId_11177_16	22	Liver	0.603362	0.381626	0.953933	0.030634	0.244825
ADAM15	Q13444	ADA15:ECD	Disintegrin and metalloproteinase domain-containing protein 15:Extracellular domain	SeqId_15455_40	22	Liver	1.59361	1.04431	2.43184	0.030692	0.244894
FGF12	P61328	FGF-12	Fibroblast growth factor 12	SeqId_4392_54	22	Liver	0.621795	0.403987	0.957035	0.0308034	0.245026
EYS	Q5T1H1	EYS	Protein eyes shut homolog	SeqId_9365_91	22	Liver	1.62587	1.04594	2.52737	0.0308075	0.245026
PENK	P01210	PENK	Proenkephalin-A	SeqId_9076_25	22	Liver	0.607674	0.386597	0.955176	0.0308697	0.245127
AKR1A1	P14550	AK1A1	Alcohol dehydrogenase [NADP(+)]	SeqId_4192_10	22	Liver	1.61294	1.04468	2.4903	0.0309861	0.245616
ITGA5	P08648	ITA5	Integrin alpha-5	SeqId_6932_42	22	Liver	1.6082	1.04411	2.47706	0.0310954	0.245616
IGHA2|IGHA1	P01877|P01876	IgA	Immunoglobulin A	SeqId_11089_7	22	Liver	1.60705	1.04379	2.47425	0.0311886	0.245616
LAD1	O00515	LAD1	Ladinin-1	SeqId_6407_63	22	Liver	0.618781	0.399839	0.957608	0.0312074	0.245616
SAP18	O00422	SAP18	Histone deacetylase complex subunit SAP18	SeqId_12830_4	22	Liver	0.611828	0.391283	0.95668	0.0312262	0.245616
TNS2	Q63HR2	TENC1	Tensin-2	SeqId_11667_29	22	Liver	0.618873	0.399873	0.957813	0.031285	0.245616
SOSTDC1	Q6X4U4	SOSD1	Sclerostin domain-containing protein 1	SeqId_8237_56	22	Liver	0.619589	0.400675	0.958111	0.0313652	0.245616
AP4M1	O00189	AP4M1	AP-4 complex subunit mu-1	SeqId_10076_1	22	Liver	0.616905	0.397233	0.958058	0.0314934	0.245616
GLCE	O94923	GLCE	D-glucuronyl C5-epimerase	SeqId_7808_5	22	Liver	0.62125	0.402585	0.958684	0.0315057	0.245616
IL17RA	Q96F46	IL-17 sR	Interleukin-17 receptor A	SeqId_2992_59	22	Liver	0.622921	0.404656	0.958913	0.0315057	0.245616
DSG3	P32926	Desmoglein-3	Desmoglein-3	SeqId_16317_20	22	Liver	1.60726	1.0429	2.47702	0.0315289	0.245616
NMI	Q13287	NMI	N-myc-interactor	SeqId_17512_2	22	Liver	0.625834	0.408245	0.959396	0.0315417	0.245616
SHMT2	P34897	GLYM	Serine hydroxymethyltransferase, mitochondrial	SeqId_12691_44	22	Liver	1.60017	1.04237	2.45646	0.0315756	0.245616
FABP1	P07148	FABPL	Fatty acid-binding protein, liver	SeqId_11516_7	22	Liver	1.62316	1.0435	2.52481	0.031642	0.245746
PILRA	Q9UKJ1	PILRA isoform FDF03-M14	Paired immunoglobulin-like type 2 receptor alpha isoform FDF03-M14	SeqId_10816_150	22	Liver	1.60449	1.04159	2.47161	0.0319658	0.24787
PZP	P20742	Pregnancy zone protein	Pregnancy zone protein	SeqId_6580_29	22	Liver	0.553615	0.322413	0.95061	0.0320625	0.24787
PRPSAP1	Q14558	KPRA	Phosphoribosyl pyrophosphate synthase-associated protein 1	SeqId_9478_69	22	Liver	0.618048	0.398055	0.959625	0.0320656	0.24787
ATG3	Q9NT62	ATG3	Ubiquitin-like-conjugating enzyme ATG3	SeqId_18156_7	22	Liver	0.644572	0.431281	0.963345	0.0321811	0.248376
DKKL1	Q9UK85	Soggy-1	Dickkopf-like protein 1	SeqId_16309_30	22	Liver	1.57485	1.03924	2.38651	0.0322361	0.248413
S100A9	P06702	calgranulin B	Protein S100-A9	SeqId_5339_49	22	Liver	0.625074	0.40637	0.961482	0.0324527	0.249694
MMP19	Q99542	MMP19	Matrix metalloproteinase-19	SeqId_6425_87	22	Liver	1.60102	1.03969	2.46543	0.0326235	0.250414
TRAF1	Q13077	TRAF1	TNF receptor-associated factor 1	SeqId_17747_45	22	Liver	1.60525	1.03985	2.47807	0.0326473	0.250414
CCL15	Q16663	MIP-5	C-C motif chemokine 15	SeqId_18289_16	22	Liver	1.58906	1.03872	2.43096	0.0327489	0.250805
ST3GAL2	Q16842	SIA4B	CMP-N-acetylneuraminate-beta-galactosamide-alpha-2,3-sialyltransferase 2	SeqId_6281_51	22	Liver	0.613841	0.391942	0.961367	0.0329961	0.252308
LYZL2	Q7Z4W2	LYZL2	Lysozyme-like protein 2	SeqId_6377_54	22	Liver	1.58736	1.03689	2.43007	0.0334412	0.255318
ACADL	P28330	ACADL	Long-chain specific acyl-CoA dehydrogenase, mitochondrial	SeqId_17857_6	22	Liver	0.628309	0.409228	0.964677	0.0336371	0.256101
RGS19	P49795	RGS19	Regulator of G-protein signaling 19	SeqId_12713_365	22	Liver	1.59124	1.03657	2.4427	0.0336472	0.256101
TP53I3	Q53FA7	QORX	Quinone oxidoreductase PIG3	SeqId_17748_21	22	Liver	1.5882	1.03624	2.43415	0.0337193	0.256256
LYN	P07948	LYN	Tyrosine-protein kinase Lyn	SeqId_3453_87	22	Liver	0.6385	0.421895	0.966311	0.0338296	0.256701
KAT2B	Q92831	PCAF	Histone acetyltransferase KAT2B	SeqId_12368_18	22	Liver	0.630455	0.411575	0.965738	0.0339866	0.257498
TBL2	Q9Y4P3	TBL2	Transducin beta-like protein 2	SeqId_11227_31	22	Liver	0.621885	0.400675	0.965224	0.034191	0.258343
MUC1	P15941	MUC1:region 2	Mucin-1:region 2	SeqId_9176_3	22	Liver	1.57082	1.03413	2.38604	0.0342294	0.258343
TAF15	Q92804	RBP56	TATA-binding protein-associated factor 2N	SeqId_16865_62	22	Liver	0.624948	0.404402	0.965773	0.0342745	0.258343
VIP	P01282	Vasoactive Intestinal Peptide	Vasoactive Intestinal Peptide	SeqId_3522_57	22	Liver	0.626422	0.406209	0.966016	0.0343067	0.258343
MCTS1	Q9ULC4	MCTS1	Malignant T-cell-amplified sequence 1	SeqId_12488_9	22	Liver	0.626317	0.405801	0.966664	0.0345907	0.259588
CLEC6A	Q6EIG7	CLC6A	C-type lectin domain family 6 member A	SeqId_6911_103	22	Liver	0.612842	0.389129	0.96517	0.0346024	0.259588
RAD23B	P54727	RD23B	UV excision repair protein RAD23 homolog B	SeqId_12522_6	22	Liver	1.56594	1.03292	2.374	0.0346371	0.259588
HSPB6	O14558	HSPB6	Heat shock protein beta-6	SeqId_19127_1	22	Liver	0.622541	0.40101	0.966454	0.0346816	0.259588
COMP	P49747	COMP	Cartilage oligomeric matrix protein	SeqId_8043_153	22	Liver	0.612899	0.388998	0.965675	0.0348081	0.260142
ENPEP	Q07075	AMPE	Glutamyl aminopeptidase	SeqId_15558_63	22	Liver	1.54808	1.03081	2.32493	0.0351814	0.262333
CEACAM8	P31997	CEAM8	Carcinoembryonic antigen-related cell adhesion molecule 8	SeqId_18873_8	22	Liver	0.621278	0.398872	0.967694	0.0352697	0.262333
PLG	P00747	Plasminogen	Plasminogen	SeqId_4151_6	22	Liver	0.628274	0.407556	0.968525	0.0353061	0.262333
UBE2K	P61086	UBE2K	Ubiquitin-conjugating enzyme E2 K	SeqId_17380_2	22	Liver	1.63854	1.03454	2.59516	0.0353131	0.262333
SOX2	P48431	SOX2	Transcription factor SOX-2	SeqId_18294_26	22	Liver	0.628964	0.408326	0.968823	0.0354047	0.262412
CYRIB	Q9NUQ9	FA49B	Protein FAM49B	SeqId_19176_27	22	Liver	0.618303	0.395038	0.967751	0.0354296	0.262412
CD37	P11049	CD37	Leukocyte antigen CD37	SeqId_18202_22	22	Liver	1.60077	1.03226	2.48237	0.0355671	0.263038
LINGO3	P0C6S8	LIGO3	Leucine-rich repeat and immunoglobulin-like domain-containing nogo receptor-interacting protein 3	SeqId_10827_67	22	Liver	0.640835	0.422958	0.970947	0.03581	0.264439
CHST4	Q8NCG5	CHST4	Carbohydrate sulfotransferase 4	SeqId_18876_77	22	Liver	1.63348	1.03253	2.58419	0.0360119	0.265534
GTF2I	P78347	GTF2I	General transcription factor II-I	SeqId_13609_11	22	Liver	0.62036	0.39662	0.970317	0.036436	0.268262
PI15	O43692	PI15	Peptidase inhibitor 15	SeqId_5745_64	22	Liver	0.635261	0.415212	0.97193	0.0365077	0.268391
NCR3LG1	Q68D85	NR3L1	Natural cytotoxicity triggering receptor 3 ligand 1	SeqId_7854_38	22	Liver	1.56818	1.02845	2.39117	0.0365892	0.268592
MYL5	Q02045	MLR5	Myosin light chain 5	SeqId_19286_30	22	Liver	1.55238	1.02754	2.34529	0.0367027	0.269026
LMOD1	P29536	LMOD1	Leiomodin-1	SeqId_12504_26	22	Liver	0.62043	0.396299	0.97132	0.0368666	0.269828
BNIP3	Q12983	BNIP3	BCL2/adenovirus E1B 19 kDa protein-interacting protein 3	SeqId_7045_4	22	Liver	0.627146	0.404514	0.972308	0.0370215	0.270563
PLCB1	Q9NQ66	Phospholipase C-beta-1	1-phosphatidylinositol 4,5-bisphosphate phosphodiesterase beta-1	SeqId_11354_21	22	Liver	0.619628	0.394937	0.972152	0.0372599	0.271406
GAS7	O60861	GAS7	Growth arrest-specific protein 7	SeqId_17721_82	22	Liver	0.628455	0.405833	0.973196	0.0373634	0.271406
TMED2	Q15363	TMED2	Transmembrane emp24 domain-containing protein 2	SeqId_10761_5	22	Liver	0.626158	0.402926	0.973067	0.0373985	0.271406
CARD18	P57730	ICBR	Caspase recruitment domain-containing protein 18	SeqId_18190_15	22	Liver	1.54453	1.02567	2.32589	0.0374037	0.271406
SULF2	Q8IWU5	SULF2	Extracellular sulfatase Sulf-2	SeqId_8305_18	22	Liver	0.624221	0.400498	0.972919	0.0374108	0.271406
ICAM1	P05362	sICAM-1	Intercellular adhesion molecule 1	SeqId_4342_10	22	Liver	1.62947	1.02816	2.58247	0.0376909	0.273038
TNFAIP8	O95379	TFIP8	Tumor necrosis factor alpha-induced protein 8	SeqId_12563_2	22	Liver	0.615031	0.388498	0.973654	0.038087	0.275422
MYCBP	Q99417	MYCBP	C-Myc-binding protein	SeqId_19250_50	22	Liver	1.59344	1.02582	2.47516	0.0381311	0.275422
GRAP2	O75791	GRB2-related adapter protein 2	GRB2-related adapter protein 2	SeqId_16074_12	22	Liver	1.5453	1.0237	2.33266	0.0383135	0.276337
PGLYRP2	Q96PD5	PGRP-L	N-acetylmuramoyl-L-alanine amidase	SeqId_5601_2	22	Liver	0.623519	0.398674	0.975174	0.0384363	0.27682
GNGT2	O14610	GBGT2	Guanine nucleotide-binding protein G(I)/G(S)/G(O) subunit gamma-T2	SeqId_10917_40	22	Liver	1.60653	1.02511	2.51773	0.0386224	0.277671
ANXA6	P08133	annexin VI	Annexin A6	SeqId_5335_73	22	Liver	1.56377	1.02344	2.38938	0.0387218	0.277671
KLK13	Q9UKR3	kallikrein 13	Kallikrein-13	SeqId_11152_46	22	Liver	0.631048	0.407836	0.976425	0.0387227	0.277671
GNAS	O95467	GNAS3	Neuroendocrine secretory protein 55	SeqId_5757_45	22	Liver	0.634939	0.412536	0.977243	0.0389577	0.278953
CERS5	Q8N5B7	CERS5	Ceramide synthase 5	SeqId_13494_6	22	Liver	0.618191	0.391501	0.97614	0.0390542	0.279064
IVD	P26440	IVD	Isovaleryl-CoA dehydrogenase, mitochondrial	SeqId_17737_7	22	Liver	1.54504	1.02197	2.33583	0.0391077	0.279064
NANOG	Q9H9S0	NANOG	Homeobox protein NANOG	SeqId_2732_58	22	Liver	0.645371	0.425683	0.978434	0.0391422	0.279064
HTRA2	O43464	HTRA2	Serine protease HTRA2, mitochondrial	SeqId_3317_33	22	Liver	1.53734	1.02116	2.31444	0.0393667	0.280262
HMG20B	Q9P0W2	HM20B	SWI/SNF-related matrix-associated actin-dependent regulator of chromatin subfamily E member 1-related	SeqId_11551_16	22	Liver	0.622189	0.3961	0.977325	0.0394417	0.280393
DDT	P30046	D-dopachrome decarboxylase	D-dopachrome decarboxylase	SeqId_19237_17	22	Liver	1.53013	1.01947	2.29658	0.0400664	0.284425
SPDEF	O95238	SPDEF	SAM pointed domain-containing Ets transcription factor	SeqId_10012_5	22	Liver	0.63878	0.416248	0.980281	0.0402527	0.285062
DBI	P07108	ACBP	Acyl-CoA-binding protein	SeqId_16919_1	22	Liver	1.61344	1.02144	2.54855	0.0402711	0.285062
HRAS	P01112	H-ras (WT)	GTPase HRas	SeqId_18900_37	22	Liver	1.58168	1.02037	2.45177	0.0403465	0.285134
FEN1	P39748	FLAP endonuclease-1	Flap endonuclease 1	SeqId_12577_100	22	Liver	1.56973	1.01988	2.41601	0.0404154	0.285134
SLAMF6	Q96DU3	SLAF6	SLAM family member 6	SeqId_5128_53	22	Liver	1.57333	1.0199	2.42707	0.040454	0.285134
CCL24	O00175	Eotaxin-2	C-C motif chemokine 24	SeqId_4128_27	22	Liver	0.637934	0.414647	0.98146	0.0408411	0.286454
TPD52L1	Q16890	TPD53	Tumor protein D53	SeqId_17710_40	22	Liver	0.626957	0.400788	0.980757	0.0408436	0.286454
L1CAM	P32004	NCAM-L1	Neural cell adhesion molecule L1	SeqId_4246_40	22	Liver	0.621298	0.393661	0.980566	0.0409246	0.286454
ICAM4	Q14773	ICAM4	Intercellular adhesion molecule 4	SeqId_6550_4	22	Liver	1.5787	1.01893	2.44599	0.0409568	0.286454
LCN10	Q6JVE6	LCN10	Epididymal-specific lipocalin-10	SeqId_13007_66	22	Liver	0.639199	0.416144	0.981815	0.040972	0.286454
MST1R	Q04912	MSP R	Macrophage-stimulating protein receptor	SeqId_2640_3	22	Liver	0.640338	0.417576	0.981934	0.0409948	0.286454
LINGO1	Q96FE5	LIGO1	Leucine-rich repeat and immunoglobulin-like domain-containing nogo receptor-interacting protein 1	SeqId_6620_82	22	Liver	1.58479	1.0187	2.46544	0.0411329	0.286454
CNMD	O75829	LECT1	Leukocyte cell-derived chemotaxin 1	SeqId_9928_125	22	Liver	0.646814	0.425744	0.982676	0.0411614	0.286454
PDK1	Q15118	PDK1	[Pyruvate dehydrogenase (acetyl-transferring)] kinase isozyme 1, mitochondrial	SeqId_5227_60	22	Liver	1.57668	1.01843	2.44092	0.0411615	0.286454
CASS4	Q9NQ75	CT032	Cas scaffolding protein family member 4	SeqId_12855_16	22	Liver	0.637438	0.413399	0.982891	0.0415393	0.288417
HLA-DRB3	P79483	DRB3	HLA class II histocompatibility antigen, DR beta 3 chain	SeqId_6962_5	22	Liver	0.65004	0.429566	0.98367	0.0415599	0.288417
SMOC2	Q9H3U7	SMOC2	SPARC-related modular calcium-binding protein 2	SeqId_15635_4	22	Liver	0.624656	0.397081	0.98266	0.041783	0.289207
SFRP4	Q6FHJ7	SFRP4	Secreted frizzled-related protein 4	SeqId_17447_52	22	Liver	0.615585	0.385835	0.982142	0.0417906	0.289207
IGFBP4	P22692	IGFBP-4	Insulin-like growth factor-binding protein 4	SeqId_2950_57	22	Liver	0.623152	0.395062	0.982929	0.0419466	0.289882
PKM	P14618	M2-PK	Pyruvate kinase PKM	SeqId_4240_31	22	Liver	0.639806	0.41596	0.984113	0.0420627	0.290238
ERAP2	Q6P179	LRAP	Endoplasmic reticulum aminopeptidase 2	SeqId_8960_3	22	Liver	0.638386	0.414102	0.984143	0.0421153	0.290238
ENTPD1	P49961	CD39	Ectonucleoside triphosphate diphosphohydrolase 1	SeqId_7999_23	22	Liver	1.53872	1.01533	2.33192	0.0421837	0.290306
SNX17	Q15036	SNX17	Sorting nexin-17	SeqId_12845_18	22	Liver	1.55296	1.01539	2.37514	0.042311	0.290778
CLSTN2	Q9H4D0	CSTN2	Calsyntenin-2	SeqId_18882_7	22	Liver	1.58189	1.0154	2.46443	0.0426053	0.292038
OCIAD1	Q9NX40	OCAD1	OCIA domain-containing protein 1	SeqId_16802_31	22	Liver	1.53028	1.01422	2.30893	0.0426314	0.292038
BOLA1	Q9Y3E2	BOLA1	BolA-like protein 1	SeqId_15370_5	22	Liver	0.64441	0.421302	0.985669	0.0427063	0.292038
RAB7B	Q96AH8	RAB7B	Ras-related protein Rab-7b	SeqId_12409_90	22	Liver	0.638099	0.413203	0.985399	0.04273	0.292038
UBA2	Q9UBT2	SAE2	SUMO-activating enzyme subunit 2	SeqId_12500_88	22	Liver	0.641954	0.418	0.985896	0.0428786	0.29265
RPLP2	P05387	RLA2	60S acidic ribosomal protein P2	SeqId_10949_59	22	Liver	1.55897	1.01409	2.39663	0.0429931	0.293027
ACHE	P22303	ACES	Acetylcholinesterase	SeqId_15553_22	22	Liver	1.54194	1.01334	2.34628	0.0431902	0.293576
SLITRK3	O94933	SLIK3	SLIT and NTRK-like protein 3	SeqId_10565_19	22	Liver	0.634105	0.407731	0.986162	0.0431921	0.293576
EPHA3	P29320	EPHA3	Ephrin type-A receptor 3	SeqId_3432_21	22	Liver	0.658228	0.438632	0.987761	0.0434389	0.294849
LRRC15	Q8TF66	LRC15	Leucine-rich repeat-containing protein 15	SeqId_6557_50	22	Liver	0.636841	0.410762	0.987353	0.0437072	0.29576
SLITRK4	Q8IW52	SLIK4	SLIT and NTRK-like protein 4	SeqId_7139_14	22	Liver	0.570854	0.331047	0.984373	0.0437312	0.29576
CCN3	P48745	NovH	Protein NOV homolog	SeqId_2737_22	22	Liver	1.55026	1.01235	2.37398	0.0437522	0.29576
DEPP1	Q9NTK1	DEPP	Protein DEPP	SeqId_7178_59	22	Liver	0.641924	0.417108	0.987912	0.0438744	0.296182
PAK4	O96013	PAK4	Serine/threonine-protein kinase PAK 4	SeqId_13719_19	22	Liver	0.627008	0.398105	0.987528	0.0439933	0.29658
CCL14	Q16627	HCC-1	C-C motif chemokine 14	SeqId_2900_53	22	Liver	1.60258	1.0124	2.53681	0.0441559	0.297272
CRABP2	P29373	RABP2	Cellular retinoic acid-binding protein 2	SeqId_11696_7	22	Liver	0.614781	0.382546	0.988003	0.0444455	0.298816
RAD1	O60671	RAD1	Cell cycle checkpoint protein RAD1	SeqId_12670_15	22	Liver	0.643158	0.417997	0.989606	0.0446939	0.29942
PLA2G5	P39877	GV	Calcium-dependent phospholipase A2	SeqId_2449_1	22	Liver	0.647668	0.423793	0.98981	0.0447144	0.29942
FIG4	Q92562	FIG4	Polyphosphoinositide phosphatase	SeqId_6948_82	22	Liver	1.55302	1.01043	2.38697	0.0447166	0.29942
SCN2B	O60939	SCN2B	Sodium channel subunit beta-2	SeqId_8353_15	22	Liver	0.660245	0.439827	0.991126	0.0451766	0.301997
PILRA	Q9UKJ1	PILRA isoform FDF03-deltaTM	Paired immunoglobulin-like type 2 receptor alpha isoform FDF03-deltaTM	SeqId_6402_8	22	Liver	1.5736	1.00961	2.45267	0.0452601	0.301997
CFHR5	Q9BXR6	complement factor H-related 5	Complement factor H-related protein 5	SeqId_16055_3	22	Liver	0.640869	0.414565	0.990708	0.0452843	0.301997
DEFB125	Q8N687	DB125	Beta-defensin 125	SeqId_9486_13	22	Liver	1.55979	1.00899	2.41129	0.0454728	0.302846
CXCL6	P80162	GCP-2	C-X-C motif chemokine 6	SeqId_3495_15	22	Liver	1.5259	1.00823	2.30935	0.0456332	0.303123
ADPGK	Q9BRR6	ADPGK	ADP-dependent glucokinase	SeqId_6221_1	22	Liver	0.653072	0.430039	0.991776	0.0456367	0.303123
LEFTY2	O00292	Lefty-A	Left-right determination factor 2	SeqId_15503_20	22	Liver	1.54311	1.00831	2.36158	0.0457058	0.303175
COLGALT2	Q8IYK4	GT252	Procollagen galactosyltransferase 2	SeqId_7234_12	22	Liver	0.645131	0.419616	0.991843	0.0457899	0.303327
IGHM	P01871	IgM	Immunoglobulin M	SeqId_3069_52	22	Liver	1.53361	1.00789	2.33357	0.0458598	0.303385
ACADM	P11310	ACADM	Medium-chain specific acyl-CoA dehydrogenase, mitochondrial	SeqId_17333_20	22	Liver	0.637327	0.409491	0.991927	0.0459434	0.303533
LRP11	Q86VZ4	LRP11	Low-density lipoprotein receptor-related protein 11	SeqId_15472_16	22	Liver	0.653863	0.430632	0.992812	0.0461678	0.304419
ARTN	Q5T4W7	Artemin	Artemin	SeqId_2939_10	22	Liver	0.635933	0.407498	0.992423	0.0462072	0.304419
SEL1L2	Q5TEA6	SE1L2	Protein sel-1 homolog 2	SeqId_9082_25	22	Liver	1.53332	1.0071	2.3345	0.0462618	0.304419
GATM	P50440	GATM	Glycine amidinotransferase, mitochondrial	SeqId_18188_12	22	Liver	1.53019	1.00606	2.32739	0.0467867	0.306598
AGGF1	Q8N302	AGGF1	Angiogenic factor with G patch and FHA domains 1	SeqId_8051_10	22	Liver	1.53818	1.00608	2.3517	0.0468113	0.306598
SLAMF8	Q9P0V8	SLAMF8	SLAM family member 8	SeqId_8994_65	22	Liver	1.54369	1.00609	2.36856	0.0468358	0.306598
SMR3A	Q99954	SMR3A	Submaxillary gland androgen-regulated protein 3A	SeqId_7838_27	22	Liver	0.634454	0.405096	0.99367	0.0468405	0.306598
ENPP5	Q9UJA9	ENPP5	Ectonucleotide pyrophosphatase/phosphodiesterase family member 5	SeqId_6556_5	22	Liver	0.648459	0.422925	0.994264	0.0469909	0.307177
MAZ	P56270	MAZ	Myc-associated zinc finger protein	SeqId_13436_54	22	Liver	0.640519	0.412548	0.994463	0.0471737	0.307658
TMEM52	Q8NDY8	TMM52	Transmembrane protein 52	SeqId_11186_12	22	Liver	1.51863	1.0051	2.29453	0.0472381	0.307658
S100A7	P31151	S100A7	Protein S100-A7	SeqId_7916_10	22	Liver	0.59804	0.359885	0.993795	0.0472534	0.307658
GLIPR1	P48060	GLIP1	Glioma pathogenesis-related protein 1	SeqId_9265_10	22	Liver	0.645909	0.419363	0.994837	0.047313	0.307658
RAP1GDS1	P52306	GDP/GTP exchange protein	Rap1 GTPase-GDP dissociation stimulator 1	SeqId_14106_46	22	Liver	0.650816	0.42563	0.99514	0.0474249	0.307722
IRAG1	Q9Y6F6	MRVI1	Protein MRVI1	SeqId_8255_34	22	Liver	0.646181	0.419605	0.995102	0.0474469	0.307722
CD8B	P10966	CD8B	T-cell surface glycoprotein CD8 beta chain	SeqId_9310_2	22	Liver	0.64955	0.423892	0.995335	0.0475381	0.30791
APBB3	O95704	APBB3:PID 1	Amyloid beta A4 precursor protein-binding family B member 3:Phosphotyrosine Interaction Domain 1,Isoform II	SeqId_12784_10	22	Liver	0.64542	0.418308	0.995837	0.0478325	0.309402
HEXIM1	O94992	HEXI1	Protein HEXIM1	SeqId_15596_7	22	Liver	0.641752	0.413481	0.996046	0.0479664	0.309402
OPALIN	Q96PE5	OPALI	Opalin	SeqId_7736_28	22	Liver	0.629827	0.398282	0.995983	0.0480173	0.309402
C5	P01031	C5	Complement C5	SeqId_2381_52	22	Liver	0.648649	0.422333	0.996242	0.0480192	0.309402
UBE2M	P61081	UBC12	NEDD8-conjugating enzyme Ubc12	SeqId_19111_10	22	Liver	0.642559	0.414424	0.99628	0.0480806	0.309402
ANXA13	P27216	ANX13	Annexin A13	SeqId_17835_28	22	Liver	0.646045	0.418861	0.99645	0.0481449	0.309414
LRRC24	Q50LG9	LRC24	Leucine-rich repeat-containing protein 24	SeqId_9989_12	22	Liver	0.629281	0.397423	0.996404	0.0482271	0.30954
NUDT9	Q9BW91	NUDT9	ADP-ribose pyrophosphatase, mitochondrial	SeqId_9482_110	22	Liver	0.647196	0.420229	0.996748	0.0482926	0.30956
MAP2K6	P52564	MP2K6	Dual specificity mitogen-activated protein kinase kinase 6	SeqId_17175_5	22	Liver	1.52388	1.00285	2.3156	0.0484573	0.309907
NRXN1	Q9ULB1	NRX1A	Neurexin-1	SeqId_8971_9	22	Liver	0.653634	0.4284	0.997284	0.0485392	0.309907
TRAPPC3	O43617	TPPC3	Trafficking protein particle complex subunit 3	SeqId_14337_1	22	Liver	0.647248	0.420086	0.99725	0.0485542	0.309907
STAB2	Q8WWQ8	STAB2	Stabilin-2	SeqId_3399_31	22	Liver	0.651419	0.425465	0.997371	0.048597	0.309907
GSK3A	P49840	GSK-3 alpha	Glycogen synthase kinase-3 alpha	SeqId_3441_64	22	Liver	0.657204	0.432671	0.998256	0.0490471	0.311826
HSPA9	P38646	HSPA9B	Stress-70 protein, mitochondrial	SeqId_13492_44	22	Liver	1.49583	1.00154	2.23405	0.0491218	0.311826
ZNRF3	Q9ULT6	ZNRF3	E3 ubiquitin-protein ligase ZNRF3	SeqId_10390_21	22	Liver	0.645483	0.417297	0.998444	0.0491837	0.311826
SH2D3C	Q8N5H7	SH2D3	SH2 domain-containing protein 3C	SeqId_12704_26	22	Liver	1.52208	1.00143	2.31341	0.0492164	0.311826
TP53	P04637	p53	Cellular tumor antigen p53	SeqId_6123_69	22	Liver	0.64914	0.421979	0.998588	0.0492489	0.311826
PEX26	Q7Z412	PEX26	Peroxisome assembly protein 26	SeqId_19366_8	22	Liver	1.52737	1.00134	2.32973	0.0492754	0.311826
SERPINA10	Q9UK55	protein Z inhibitor	Protein Z-dependent protease inhibitor	SeqId_13119_26	22	Liver	0.64955	0.422423	0.998799	0.0493593	0.311958
RAB4A	P20338	RAB4A	Ras-related protein Rab-4A	SeqId_16883_57	22	Liver	0.642972	0.413832	0.998988	0.0494717	0.31227
RAB17	Q9H0T7	RAB17	Ras-related protein Rab-17	SeqId_11118_107	22	Liver	0.659404	0.434927	0.999741	0.0498533	0.314279
RLN3	Q8WXF3	REL3	Relaxin-3	SeqId_6027_31	22	Liver	0.643272	0.413794	1.00001	0.0500017	0.314286
MET	P08581	Met	Hepatocyte growth factor receptor	SeqId_2837_3	22	Liver	1.5376	0.99979	2.36472	0.0501076	0.314286
HABP4	Q5JVS0	HABP4	Intracellular hyaluronan-binding protein 4	SeqId_10815_2	22	Liver	0.657599	0.432328	1.00025	0.0501326	0.314286
GPR107	Q5VW38	GP107	Protein GPR107	SeqId_12963_1	22	Liver	0.657329	0.431946	1.00031	0.0501674	0.314286
NLGN4X	Q8N0W4	NLGNX	Neuroligin-4, X-linked	SeqId_5357_60	22	Liver	1.52282	0.999647	2.31979	0.0501884	0.314286
SFTPB	P07988	SP-B	Pulmonary surfactant-associated protein B	SeqId_10672_75	22	Liver	0.658455	0.433344	1.00051	0.0502733	0.314286
FGF20	Q9NP95	FGF-20	Fibroblast growth factor 20	SeqId_2763_66	22	Liver	0.652131	0.42501	1.00062	0.0503298	0.314286
KIR3DL1	P43629	KI3L1	Killer cell immunoglobulin-like receptor 3DL1	SeqId_18907_97	22	Liver	0.636624	0.404969	1.00079	0.0503982	0.314286
FLT4	P35916	VEGF sR3	Vascular endothelial growth factor receptor 3	SeqId_16035_8	22	Liver	1.54148	0.999061	2.37839	0.0504941	0.314286
KREMEN1	Q96MU8	KREM1	Kremen protein 1	SeqId_17331_138	22	Liver	0.655453	0.429181	1.00102	0.0505499	0.314286
EWSR1	Q01844	EWS	RNA-binding protein EWS	SeqId_12988_49	22	Liver	0.645744	0.416506	1.00115	0.0506001	0.314286
IL36A	Q9UHA7	IL-1F6	Interleukin-36 alpha	SeqId_14150_7	22	Liver	1.55775	0.998805	2.42948	0.0506155	0.314286
KCNA10	Q16322	KCA10	Potassium voltage-gated channel subfamily A member 10	SeqId_13042_7	22	Liver	1.5334	0.998552	2.35473	0.0507748	0.31473
ACAA1	P09110	THIK	3-ketoacyl-CoA thiolase, peroxisomal	SeqId_17782_23	22	Liver	1.54502	0.998452	2.39079	0.0508141	0.31473
DNAJC15	Q9Y5T4	DJC15	DnaJ homolog subfamily C member 15	SeqId_7197_2	22	Liver	0.651492	0.423712	1.00172	0.0509189	0.314985
ETFA	P13804	ETFA	Electron transfer flavoprotein subunit alpha, mitochondrial	SeqId_17435_43	22	Liver	1.53169	0.998146	2.35043	0.0509967	0.314991
ELK3	P41970	ELK3	ETS domain-containing protein Elk-3	SeqId_5707_55	22	Liver	0.649699	0.421267	1.002	0.0510605	0.314991
IL7R	P16871	IL-7 Ra	Interleukin-7 receptor subunit alpha	SeqId_5089_11	22	Liver	0.647798	0.418725	1.00219	0.051156	0.314991
EIF4EBP2	Q13542	4EBP2	Eukaryotic translation initiation factor 4E-binding protein 2	SeqId_4184_43	22	Liver	0.651901	0.424001	1.0023	0.0512308	0.314991
IDS	P22304	IDS	Iduronate 2-sulfatase	SeqId_3198_4	22	Liver	0.660173	0.434854	1.00224	0.0512377	0.314991
TK1	P04183	Thymidine kinase	Thymidine kinase, cytosolic	SeqId_4301_58	22	Liver	0.659051	0.433138	1.00279	0.0515383	0.316288
CRIM1	Q9NZV1	CRIM1:CD	Cysteine-rich motor neuron 1 protein:Cytoplasmic domain	SeqId_8699_43	22	Liver	0.644717	0.414411	1.00301	0.0515763	0.316288
DEFA5	Q01523	HD-5	Defensin-5	SeqId_16785_45	22	Liver	1.5325	0.996634	2.35648	0.051818	0.317378
CD93	Q9NPY3	C1QR1	Complement component C1q receptor	SeqId_14136_234	22	Liver	0.64276	0.411613	1.00371	0.0519297	0.31743
SERPIND1	P05546	Heparin cofactor II	Heparin cofactor 2	SeqId_3316_58	22	Liver	0.639479	0.407385	1.0038	0.0519548	0.31743
SPINK6	Q6UWN8	ISK6	Serine protease inhibitor Kazal-type 6	SeqId_5731_1	22	Liver	0.657527	0.430564	1.00413	0.0522681	0.318299
TINF2	Q9BSI4	TINF2	TERF1-interacting nuclear factor 2	SeqId_10638_1	22	Liver	1.53566	0.99577	2.36826	0.0522798	0.318299
ATXN3	P54252	ATX3	Ataxin-3	SeqId_16825_20	22	Liver	0.656874	0.429668	1.00422	0.0523145	0.318299
SIRT3	Q9NTG7	SIR3	NAD-dependent protein deacetylase sirtuin-3, mitochondrial	SeqId_17495_141	22	Liver	0.649211	0.419622	1.00442	0.0523539	0.318299
GNPTG	Q9UJJ9	GNPTG	N-acetylglucosamine-1-phosphotransferase subunit gamma	SeqId_10666_7	22	Liver	1.53548	0.995462	2.36846	0.0524492	0.318487
SDCBP2	Q9H190	SDCB2	Syntenin-2	SeqId_19261_12	22	Liver	0.662535	0.436894	1.00471	0.052639	0.319127
TMPO	P42167	LAP2B	Lamina-associated polypeptide 2, isoforms beta/gamma	SeqId_8265_225	22	Liver	0.627247	0.391306	1.00545	0.0526945	0.319127
TARS1	P26639	SYTC	Threonine--tRNA ligase, cytoplasmic	SeqId_18186_15	22	Liver	1.5055	0.99515	2.27759	0.0527477	0.319127
GREM2	Q9H772	GREM2	Gremlin-2	SeqId_5598_3	22	Liver	0.653798	0.424999	1.00577	0.0531371	0.320944
DDC	P20711	dopa decarboxylase	Aromatic-L-amino-acid decarboxylase	SeqId_3538_26	22	Liver	0.668457	0.444373	1.00554	0.0531775	0.320944
IL22	Q9GZX6	IL-22	Interleukin-22	SeqId_2778_10	22	Liver	0.645574	0.414147	1.00632	0.0533377	0.321129
ACE	P12821	ACE	Angiotensin-converting enzyme	SeqId_10714_7	22	Liver	1.52812	0.993912	2.34946	0.0533378	0.321129
OOSP2	Q86WS3	PLACL	Oocyte-secreted protein 2	SeqId_7106_37	22	Liver	1.51145	0.993729	2.2989	0.0535325	0.321834
LYVE1	Q9Y5Y7	LYVE1	Lymphatic vessel endothelial hyaluronic acid receptor 1	SeqId_3206_4	22	Liver	1.56588	0.993023	2.4692	0.0536229	0.321834
PEAR1	Q5VY43	PEAR1:CD	Platelet endothelial aggregation receptor 1:Cytoplasmic domain	SeqId_8892_14	22	Liver	1.53386	0.993078	2.36912	0.05377	0.321834
GSTA1	P08263	GST A1-1	Glutathione S-transferase A1	SeqId_17138_8	22	Liver	1.49838	0.993353	2.26016	0.0538301	0.321834
COL15A1	P39059	COFA1	Collagen alpha-1(XV) chain	SeqId_8974_172	22	Liver	0.639143	0.405477	1.00746	0.053859	0.321834
RAB5A	P20339	RAB5A	Ras-related protein Rab-5A	SeqId_17205_21	22	Liver	0.65868	0.430848	1.00699	0.0538755	0.321834
HSP90AB1	P08238	HSP 90b	Heat shock protein HSP 90-beta	SeqId_5467_15	22	Liver	1.51181	0.993069	2.30153	0.0539096	0.321834
ADAM15	Q13444	ADA15:CD	Disintegrin and metalloproteinase domain-containing protein 15:Cytoplasmic domain	SeqId_9956_7	22	Liver	0.656362	0.427596	1.00752	0.0541378	0.322797
CAND1	Q86VP6	CAND1	Cullin-associated NEDD8-dissociated protein 1	SeqId_13937_75	22	Liver	0.661304	0.434026	1.00759	0.0542564	0.322797
NECTIN2	Q92692	Nectin-2	Nectin-2	SeqId_6245_4	22	Liver	1.51332	0.992374	2.30774	0.0542991	0.322797
UGDH	O60701	UGDH	UDP-glucose 6-dehydrogenase	SeqId_17755_5	22	Liver	0.653515	0.423713	1.00795	0.0543316	0.322797
F2	P00734	Prothrombin	Prothrombin	SeqId_5316_54	22	Liver	1.53594	0.991821	2.37858	0.0544557	0.323072
ILF2	Q12905	ILF2	Interleukin enhancer-binding factor 2	SeqId_12665_16	22	Liver	1.52316	0.991887	2.33899	0.0545081	0.323072
MUTYH	Q9UIF7	MutY homolog	Adenine DNA glycosylase	SeqId_10030_8	22	Liver	0.651241	0.420444	1.00873	0.0547238	0.323947
DOK2	O60496	DOK2	Docking protein 2	SeqId_19578_19	22	Liver	0.661279	0.433592	1.00853	0.0547865	0.323947
LYG2	Q86SG7	LYG2	Lysozyme g-like protein 2	SeqId_15416_54	22	Liver	1.47959	0.991818	2.20726	0.0548907	0.324176
SYT7	O43581	SYT7	Synaptotagmin-7	SeqId_7121_2	22	Liver	1.52154	0.990932	2.33627	0.0550648	0.324817
GAL	P22466	Galanin	Galanin	SeqId_15390_3	22	Liver	0.648373	0.416159	1.01016	0.0554517	0.326279
ARL15	Q9NXU5	ARL15	ADP-ribosylation factor-like protein 15	SeqId_18411_83	22	Liver	0.650855	0.419365	1.01013	0.055485	0.326279
CSNK1D	P48730	KC1D	Casein kinase I isoform delta	SeqId_11289_31	22	Liver	0.636825	0.401212	1.0108	0.0555661	0.326279
PLAUR	Q03405	suPAR	Urokinase plasminogen activator surface receptor	SeqId_2652_15	22	Liver	1.59022	0.988998	2.55694	0.0555761	0.326279
KLK3|SERPINA3	P07288|P01011	alpha-1-antichymotrypsin complex	Alpha-1-antichymotrypsin complex	SeqId_4153_11	22	Liver	0.65389	0.423134	1.01049	0.0557459	0.326888
GPD1L	Q8N335	GPD1L	Glycerol-3-phosphate dehydrogenase 1-like protein	SeqId_12420_10	22	Liver	1.48293	0.989924	2.22146	0.0560189	0.327892
DEFB132	Q7Z7B7	DB132	Beta-defensin 132	SeqId_9022_49	22	Liver	1.51194	0.98938	2.31051	0.0560493	0.327892
PECAM1	P16284	PECAM-1	Platelet endothelial cell adhesion molecule	SeqId_2695_25	22	Liver	0.659226	0.429795	1.01113	0.0562256	0.328296
NATD1	Q8N6N6	NATD1	Protein NATD1	SeqId_18261_34	22	Liver	0.651765	0.419976	1.01148	0.0562509	0.328296
CFAP45	Q9UL16	CCD19	Cilia- and flagella-associated protein 45	SeqId_6553_68	22	Liver	0.638674	0.402936	1.01233	0.0564104	0.328336
CD4	P01730	sCD4	T-cell surface glycoprotein CD4	SeqId_3143_3	22	Liver	0.662084	0.433441	1.01134	0.0564129	0.328336
SLIT2	O94813	SLIT2	Slit homolog 2 protein	SeqId_18930_28	22	Liver	1.50607	0.988688	2.29419	0.0565181	0.328336
TNFRSF21	O75509	DR6	Tumor necrosis factor receptor superfamily member 21	SeqId_5404_53	22	Liver	1.54157	0.987787	2.40584	0.056665	0.328336
CXCL12	P48061	SDF-1	Stromal cell-derived factor 1	SeqId_9278_9	22	Liver	1.56022	0.98744	2.46526	0.05667	0.328336
CNTFR	P26992	CNTFR alpha	Ciliary neurotrophic factor receptor subunit alpha	SeqId_14101_2	22	Liver	0.636707	0.400226	1.01292	0.0566743	0.328336
MYZAP	P0CAP1	MYZAP	Myocardial zonula adherens protein	SeqId_9055_81	22	Liver	0.654959	0.423766	1.01228	0.0567744	0.328336
CRKL	P46109	CRKL	Crk-like protein	SeqId_9877_28	22	Liver	0.653107	0.421309	1.01244	0.0568138	0.328336
PLSCR3	Q9NRY6	PLS3	Phospholipid scramblase 3	SeqId_11407_57	22	Liver	1.50821	0.988081	2.30214	0.0568541	0.328336
LCMT1	Q9UIC8	LCMT1	Leucine carboxyl methyltransferase 1	SeqId_4237_70	22	Liver	0.662022	0.432864	1.0125	0.0570781	0.328896
CLPSL2	Q6UWE3	CF126	Colipase-like protein 2	SeqId_7767_1	22	Liver	0.651465	0.418926	1.01308	0.0571324	0.328896
NFU1	Q9UMS0	NFU1	NFU1 iron-sulfur cluster scaffold homolog, mitochondrial	SeqId_7770_25	22	Liver	1.49453	0.987848	2.26111	0.0571553	0.328896
CCDC90B	Q9GZT6	CC90B	Coiled-coil domain-containing protein 90B, mitochondrial	SeqId_7792_58	22	Liver	0.661961	0.432653	1.0128	0.0572539	0.328896
CLGN	O14967	CLGN	Calmegin	SeqId_10600_24	22	Liver	0.655032	0.42345	1.01326	0.057328	0.328896
IL1B	P01584	IL-1b	Interleukin-1 beta	SeqId_3037_62	22	Liver	1.52826	0.986841	2.36672	0.0573493	0.328896
CHCHD10	Q8WYQ3	CHC10	Coiled-coil-helix-coiled-coil-helix domain-containing protein 10, mitochondrial	SeqId_11270_17	22	Liver	1.48967	0.987161	2.24798	0.0576373	0.330165
C4B|C4A	P0C0L5|P0C0L4	C4a	C4a anaphylatoxin	SeqId_18821_9	22	Liver	0.663588	0.434416	1.01366	0.0577952	0.330363
CALN1	Q9BXU9	CABP8	Calcium-binding protein 8	SeqId_10933_107	22	Liver	0.669315	0.442066	1.01339	0.0578052	0.330363
VAMP8	Q9BV40	VAMP8	Vesicle-associated membrane protein 8	SeqId_7064_2	22	Liver	0.647149	0.412712	1.01475	0.0579362	0.33073
PLTP	P55058	PLTP	Phospholipid transfer protein	SeqId_15475_4	22	Liver	1.5435	0.985379	2.41773	0.0580033	0.330732
CD14	P08571	sCD14	Monocyte differentiation antigen CD14, soluble	SeqId_16914_104	22	Liver	1.55805	0.984896	2.46475	0.0580975	0.330889
ATAD2	Q6PL18	ATAD2	ATPase family AAA domain-containing protein 2	SeqId_13043_157	22	Liver	0.660285	0.42972	1.01456	0.0582194	0.330969
CDH15	P55291	CAD15:CD	Cadherin-15:Cytoplasmic domain	SeqId_11215_6	22	Liver	1.48954	0.986096	2.25002	0.0582957	0.330969
C3	P01024	C3	Complement C3	SeqId_2754_50	22	Liver	1.52352	0.985287	2.35577	0.0583119	0.330969
PPA1	Q15181	PPase	Inorganic pyrophosphatase	SeqId_5021_13	22	Liver	0.670271	0.442931	1.0143	0.0583797	0.330974
PDGFC	Q9NRA1	PDGF-CC	Platelet-derived growth factor C	SeqId_13658_31	22	Liver	1.50614	0.985251	2.30242	0.0585737	0.331695
FGFR2	P21802	FGFR-2	Fibroblast growth factor receptor 2	SeqId_3808_76	22	Liver	0.650294	0.41626	1.01591	0.0586697	0.331859
LAMP1	P11279	LAMP1	Lysosome-associated membrane glycoprotein 1	SeqId_16902_17	22	Liver	1.50806	0.984898	2.30912	0.0587586	0.331983
UNC93B1	Q9H1C4	UN93B	Protein unc-93 homolog B1	SeqId_13487_24	22	Liver	1.5087	0.984627	2.31172	0.0589126	0.332473
COTL1	Q14019	Coactosin-like protein	Coactosin-like protein	SeqId_4905_63	22	Liver	1.49367	0.984754	2.26561	0.0590638	0.332886
CKMT2	P17540	KCRS	Creatine kinase S-type, mitochondrial	SeqId_18197_97	22	Liver	0.660277	0.429051	1.01612	0.05912	0.332886
SLC22A16	Q86VW1	S22AG	Solute carrier family 22 member 16	SeqId_9969_8	22	Liver	0.656968	0.4245	1.01674	0.0593653	0.333496
ZPBP	Q9BS86	ZPBP1	Zona pellucida-binding protein 1	SeqId_8635_283	22	Liver	0.677695	0.45224	1.01554	0.0593949	0.333496
IFI16	Q16666	IP16:HIN 2	Gamma-interferon-inducible protein 16:Isoform 2, Hematopoietic expression, interferon-inducible nature, and nuclear localization 2	SeqId_12893_159	22	Liver	0.647427	0.411973	1.01745	0.0594303	0.333496
ADH5	P11766	ADHX	Alcohol dehydrogenase class-3	SeqId_11369_23	22	Liver	1.50053	0.983805	2.28866	0.059539	0.333728
VBP1	P61758	PFD3	Prefoldin subunit 3	SeqId_19193_18	22	Liver	0.658374	0.425907	1.01772	0.0599803	0.33557
CRTAM	O95727	CRTAM	Cytotoxic and regulatory T-cell molecule	SeqId_7968_15	22	Liver	1.5257	0.982361	2.36956	0.060003	0.33557
PLEKHA7	Q6IQ23	PKHA7	Pleckstrin homology domain-containing family A member 7	SeqId_12731_12	22	Liver	0.650854	0.415905	1.01853	0.0601558	0.336045
RAB13	P51153	RAB13	Ras-related protein Rab-13	SeqId_19282_3	22	Liver	1.53041	0.981555	2.38616	0.0604027	0.336229
ARSA	P15289	Arylsulfatase A	Arylsulfatase A	SeqId_3583_54	22	Liver	1.50273	0.982292	2.29891	0.0604312	0.336229
SCUBE3	Q8IX30	SCUB3	Signal peptide, CUB and EGF-like domain-containing protein 3	SeqId_16773_29	22	Liver	0.658021	0.42511	1.01854	0.0604386	0.336229
EGF	P01133	EGF:ECD	Epidermal growth factor:Extracellular domain	SeqId_5509_7	22	Liver	0.66004	0.427656	1.0187	0.0606107	0.336229
PUF60	Q9UHX1	PUF60	Poly(U)-binding-splicing factor PUF60	SeqId_10575_31	22	Liver	0.652804	0.418119	1.01922	0.0606188	0.336229
UQCRB	P14927	UCR6	Cytochrome b-c1 complex subunit 7	SeqId_12957_62	22	Liver	1.50833	0.981806	2.31723	0.0606305	0.336229
MRPL58	Q14197	ICT1	Peptidyl-tRNA hydrolase ICT1, mitochondrial	SeqId_6380_23	22	Liver	1.52098	0.981384	2.35725	0.0606637	0.336229
IL4	P05112	IL-4	Interleukin-4	SeqId_2906_55	22	Liver	0.67204	0.443438	1.01849	0.0609823	0.337528
CACNA2D3	Q8IZS8	CA2D3	Voltage-dependent calcium channel subunit alpha-2/delta-3	SeqId_8885_6	22	Liver	0.648399	0.412053	1.02031	0.0610567	0.337528
GRAMD1C	Q8IYS0	GRM1C	GRAM domain-containing protein 1C	SeqId_8336_267	22	Liver	0.657884	0.424451	1.0197	0.0611024	0.337528
H1-10	Q92522	H1X	Histone H1x	SeqId_12709_63	22	Liver	0.629263	0.38709	1.02294	0.0616936	0.340414
CYTIP	O60759	CYTIP	Cytohesin-interacting protein	SeqId_13612_7	22	Liver	1.49627	0.980334	2.28372	0.0617714	0.340464
FCRLB	Q6BAA4	FCRLB	Fc receptor-like B	SeqId_15583_18	22	Liver	1.51908	0.97945	2.35601	0.0618641	0.340567
HSF1	Q00613	HSF1	Heat shock factor protein 1	SeqId_11616_9	22	Liver	0.646551	0.409026	1.02201	0.0619275	0.340567
TSSK1B	Q9BXA7	TSSK1	Testis-specific serine/threonine-protein kinase 1	SeqId_11179_7	22	Liver	1.51111	0.979368	2.33156	0.0620717	0.340982
RFXAP	O00287	RFXAP	Regulatory factor X-associated protein	SeqId_12726_3	22	Liver	0.667503	0.436483	1.02079	0.0621763	0.341178
APLN	Q9ULZ1	APEL	Apelin	SeqId_6622_90	22	Liver	0.666652	0.43529	1.02098	0.0622503	0.341206
VARS1	P26640	SYVC	Valine--tRNA ligase	SeqId_13083_18	22	Liver	0.680143	0.453434	1.0202	0.0624184	0.341425
CD5	P06127	CD5:ECD	T-cell surface glycoprotein CD5:Extracellular domain	SeqId_5596_75	22	Liver	1.53571	0.977969	2.41155	0.0624281	0.341425
BTNL3	Q6UXE8	BTNL3	Butyrophilin-like protein 3	SeqId_10848_137	22	Liver	0.663627	0.430796	1.02229	0.0628886	0.343214
JAML	Q86YT9	JAML1	Junctional adhesion molecule-like	SeqId_5094_62	22	Liver	0.658861	0.424457	1.02271	0.0629019	0.343214
TP63	Q9H3D4	P73L	Tumor protein 63	SeqId_10040_63	22	Liver	0.65754	0.422667	1.02293	0.0629629	0.343214
ARAF	P10398	ARAF	Serine/threonine-protein kinase A-Raf	SeqId_12583_77	22	Liver	1.47847	0.978845	2.2331	0.0631157	0.343348
MMAB	Q96EY8	MMAB	Cob(I)yrinic acid a,c-diamide adenosyltransferase, mitochondrial	SeqId_17783_9	22	Liver	1.46078	0.979376	2.1788	0.0631925	0.343348
IL12RB1	P42701	IL-12 Rb1	Interleukin-12 receptor subunit beta-1	SeqId_2632_5	22	Liver	0.676952	0.448531	1.0217	0.0632	0.343348
WNT10A	Q9GZT5	WN10A	Protein Wnt-10a	SeqId_10044_12	22	Liver	0.670315	0.439495	1.02236	0.0632648	0.343348
IFNB1	P01574	IFN-b	Interferon beta	SeqId_14127_240	22	Liver	1.50939	0.97732	2.33113	0.0633754	0.343573
CTSS	P25774	Cathepsin S	Cathepsin S	SeqId_3181_50	22	Liver	1.49767	0.97741	2.29485	0.0635878	0.344324
GLTPD2	A6NH11	GLTD2	Glycolipid transfer protein domain-containing protein 2	SeqId_7948_129	22	Liver	0.645054	0.405825	1.0253	0.0636951	0.344324
NTN4	Q9HB63	NET4	Netrin-4	SeqId_3327_27	22	Liver	0.660015	0.425405	1.02401	0.0637225	0.344324
LILRB2	Q8N423	ILT-4	Leukocyte immunoglobulin-like receptor subfamily B member 2	SeqId_5091_28	22	Liver	1.49477	0.977056	2.2868	0.0638823	0.344513
NPTN	Q9Y639	NPTN	Neuroplastin	SeqId_7194_36	22	Liver	0.652863	0.415853	1.02495	0.0638966	0.344513
UCMA	Q8WVF2	UCMA	Unique cartilage matrix-associated protein	SeqId_10977_55	22	Liver	0.664297	0.430888	1.02414	0.0640267	0.344839
PSG2	P11465	PSG2	Pregnancy-specific beta-1-glycoprotein 2	SeqId_6405_74	22	Liver	1.48177	0.977058	2.24719	0.0642036	0.345101
CA10	Q9NS85	Carbonic Anhydrase X	Carbonic anhydrase-related protein 10	SeqId_13666_222	22	Liver	1.54366	0.974593	2.445	0.0642679	0.345101
CHI3L2	Q15782	CH3L2	Chitinase-3-like protein 2	SeqId_9383_24	22	Liver	1.46935	0.977306	2.20912	0.0643623	0.345101
UCN3	Q969E3	UCN3	Urocortin-3	SeqId_10756_34	22	Liver	0.660852	0.426062	1.02503	0.064368	0.345101
NRAC	Q8N912	NRAC	Nutritionally-regulated adipose and cardiac enriched protein homolog	SeqId_13464_8	22	Liver	0.659762	0.424539	1.02531	0.0644768	0.345101
TMEM87B	Q96K49	TM87B	Transmembrane protein 87B	SeqId_13485_20	22	Liver	1.47147	0.977026	2.21615	0.0644931	0.345101
PRPF6	O94906	PRP6:region 2	Pre-mRNA-processing factor 6:region 2	SeqId_9581_4	22	Liver	0.657157	0.420945	1.02592	0.0646885	0.345305
SERPING1	P05155	C1-Esterase Inhibitor	Plasma protease C1 inhibitor	SeqId_4479_14	22	Liver	0.657666	0.421593	1.02593	0.0647226	0.345305
IGFBP2	P18065	IGFBP-2	Insulin-like growth factor-binding protein 2	SeqId_8469_41	22	Liver	1.58118	0.972141	2.57176	0.0648704	0.345305
RAB6B	Q9NRW1	RAB6B	Ras-related protein Rab-6B	SeqId_14271_23	22	Liver	1.49722	0.975398	2.29821	0.0648827	0.345305
LOXL2	Q9Y4K0	Lysyl oxidase-like protein 2	Lysyl oxidase homolog 2	SeqId_6504_65	22	Liver	0.660778	0.425595	1.02592	0.0648954	0.345305
RAD23A	P54725	RD23A	UV excision repair protein RAD23 homolog A	SeqId_10058_1	22	Liver	1.48376	0.975784	2.25619	0.0649858	0.345305
THG1L	Q9NWX6	THG1	Probable tRNA(His) guanylyltransferase	SeqId_18215_5	22	Liver	0.663557	0.429207	1.02586	0.0650191	0.345305
ACOT13	Q9NPJ3	ACO13	Acyl-coenzyme A thioesterase 13	SeqId_17675_17	22	Liver	1.48038	0.975721	2.24605	0.0651192	0.345466
P4HB	P07237	Protein disulfide-isomerase	Protein disulfide-isomerase	SeqId_4278_14	22	Liver	0.671109	0.439194	1.02548	0.0652317	0.345693
OMD	Q99983	OMD	Osteomodulin	SeqId_5358_3	22	Liver	0.659292	0.423338	1.02676	0.0653053	0.345713
CPD	O75976	CBPD	Carboxypeptidase D	SeqId_7917_17	22	Liver	1.48935	0.974582	2.276	0.0656204	0.347011
CTBP1	Q13363	CTBP1	C-terminal-binding protein 1	SeqId_11217_16	22	Liver	0.662625	0.427399	1.02731	0.0658325	0.34713
MEPE	Q9NQ76	MEPE	Matrix extracellular phosphoglycoprotein	SeqId_3209_69	22	Liver	0.667061	0.433325	1.02687	0.0658399	0.34713
B4GALT6	Q9UBX8	B4GT6	Beta-1,4-galactosyltransferase 6	SeqId_10832_24	22	Liver	0.641539	0.399737	1.02961	0.0658988	0.34713
TREML1	Q86YW5	TRML1:ITIM	Trem-like transcript 1 protein:immunoreceptor tyrosine-based inhibition motif	SeqId_11147_17	22	Liver	0.667335	0.433636	1.02698	0.0659233	0.34713
HMGB2	P26583	HMG-2	High mobility group protein B2	SeqId_6913_189	22	Liver	0.663577	0.428396	1.02787	0.0662271	0.348292
FLRT1	Q9NZU1	FLRT1	Leucine-rich repeat transmembrane protein FLRT1	SeqId_4547_59	22	Liver	0.659335	0.422714	1.02841	0.0662845	0.348292
ADGRG2	Q8IZP9	GPR64	G-protein coupled receptor 64	SeqId_10767_52	22	Liver	1.48831	0.973307	2.27583	0.0664853	0.348759
UMOD	P07911	Uromodulin	Uromodulin	SeqId_9451_20	22	Liver	1.59386	0.968375	2.62334	0.0667142	0.348759
ANXA4	P09525	annexin IV	Annexin A4	SeqId_17164_15	22	Liver	1.46114	0.974109	2.19168	0.0667744	0.348759
IQCF1	Q8N6M8	IQCF1	IQ domain-containing protein F1	SeqId_7991_54	22	Liver	0.663163	0.427452	1.02885	0.0667955	0.348759
QPCTL	Q9NXS2	QPCTL	Glutaminyl-peptide cyclotransferase-like protein	SeqId_8866_53	22	Liver	1.5198	0.97142	2.37776	0.0667996	0.348759
RBBP9	O75884	RBBP9	Putative hydrolase RBBP9	SeqId_10064_12	22	Liver	0.67382	0.441717	1.02788	0.0668991	0.348759
GALNT3	Q14435	GALT3	Polypeptide N-acetylgalactosaminyltransferase 3	SeqId_6593_5	22	Liver	0.665536	0.430518	1.02885	0.0669463	0.348759
APOC1	P02654	Apo C-I	Apolipoprotein C-I	SeqId_15364_101	22	Liver	0.668236	0.434107	1.02864	0.0669966	0.348759
TENM2	Q9NT68	TEN2	Teneurin-2	SeqId_11164_7	22	Liver	0.670633	0.43733	1.0284	0.0670067	0.348759
NLRP1	Q9C000	NALP1	NACHT, LRR and PYD domains-containing protein 1	SeqId_11661_11	22	Liver	0.65691	0.41888	1.0302	0.0671919	0.349356
GNAI3	P08754	GNAI3	Guanine nucleotide-binding protein G(k) subunit alpha	SeqId_12650_43	22	Liver	0.667817	0.433205	1.02949	0.0674897	0.350049
PTPN1	P18031	PTP-1B	Tyrosine-protein phosphatase non-receptor type 1	SeqId_3005_5	22	Liver	1.43694	0.974183	2.11953	0.0675346	0.350049
CRIPT	Q9P021	CRIPT	Cysteine-rich PDZ-binding protein	SeqId_19294_26	22	Liver	0.67326	0.440473	1.02907	0.0676075	0.350049
IFNGR2	P38484	INGR2:ECD	Interferon gamma receptor 2:Extracellular domain	SeqId_9180_6	22	Liver	0.667226	0.432331	1.02974	0.0676078	0.350049
RND3	P61587	RND3	Rho-related GTP-binding protein RhoE	SeqId_15439_21	22	Liver	0.663071	0.426582	1.03067	0.0678833	0.351108
AASDHPPT	Q9NRN7	ADPPT	L-aminoadipate-semialdehyde dehydrogenase-phosphopantetheinyl transferase	SeqId_17320_19	22	Liver	0.671389	0.437643	1.02998	0.0680453	0.351577
GLRX5	Q86SX6	GLRX5	Glutaredoxin-related protein 5, mitochondrial	SeqId_16597_11	22	Liver	1.4898	0.970769	2.28633	0.0681158	0.351577
FAM20B	O75063	FA20B	Glycosaminoglycan xylosylkinase	SeqId_7198_197	22	Liver	1.4745	0.971126	2.23878	0.0683806	0.352576
TGFB3	P10600	TGF-b3	Transforming growth factor beta-3	SeqId_3520_58	22	Liver	0.683511	0.453832	1.02943	0.0685781	0.352959
ENTPD6	O75354	ENTP6	Ectonucleoside triphosphate diphosphohydrolase 6	SeqId_8932_1	22	Liver	0.680062	0.449077	1.02985	0.0685974	0.352959
UTS2R	Q9UKP6	UR2R	Urotensin-2 receptor	SeqId_13530_5	22	Liver	0.673636	0.440154	1.03097	0.0688302	0.35379
NNAT	Q16517	NNAT	Neuronatin	SeqId_9374_24	22	Liver	0.672779	0.438837	1.03144	0.0690607	0.354381
L3MBTL2	Q969R5	LMBL2	Lethal(3)malignant brain tumor-like protein 2	SeqId_12708_91	22	Liver	0.653876	0.413547	1.03387	0.0691406	0.354381
CUL9	Q8IWT3	CUL9	Cullin-9	SeqId_12991_49	22	Liver	1.47404	0.970008	2.23999	0.0691597	0.354381
GOT1	P17174	GOT1	Aspartate aminotransferase, cytoplasmic	SeqId_4912_17	22	Liver	0.669354	0.434045	1.03223	0.0692992	0.354729
MANEA	Q5SRI9	MANEA	Glycoprotein endo-alpha-1,2-mannosidase	SeqId_8014_359	22	Liver	0.675461	0.441651	1.03305	0.0702945	0.359452
VEGFA	P15692	VEGF	Vascular endothelial growth factor A	SeqId_2597_8	22	Liver	0.660624	0.421513	1.03538	0.0705509	0.360392
GMPR	P36959	GMPR1	GMP reductase 1	SeqId_19254_125	22	Liver	1.48506	0.966946	2.28079	0.0708468	0.36117
PSMD4	P55036	PSMD4	26S proteasome non-ATPase regulatory subunit 4	SeqId_13568_30	22	Liver	1.46946	0.967811	2.23113	0.0708491	0.36117
ACVRL1	P37023	ALK-1	Serine/threonine-protein kinase receptor R3	SeqId_16318_12	22	Liver	0.659213	0.419375	1.03621	0.0709434	0.361279
COX7A2L	O14548	COX7R	Cytochrome c oxidase subunit 7A-related protein, mitochondrial	SeqId_9590_10	22	Liver	1.4651	0.967601	2.2184	0.0711693	0.362057
KITLG	P21583	SCF	Kit ligand	SeqId_9377_25	22	Liver	0.657421	0.41678	1.037	0.0712722	0.362137
FGB	P02675	Fibrinogen B	Fibrinogen beta chain	SeqId_18890_227	22	Liver	1.46288	0.967499	2.21191	0.0713311	0.362137
CELA2A	P08217	ELA2A	Chymotrypsin-like elastase family member 2A	SeqId_7140_1	22	Liver	0.679217	0.445931	1.03455	0.0715768	0.362915
PDE3A	Q14432	PDE3A	cGMP-inhibited 3',5'-cyclic phosphodiesterase A	SeqId_5254_69	22	Liver	0.678621	0.445075	1.03472	0.0716356	0.362915
CKMT1A	P12532	KCRU	Creatine kinase U-type, mitochondrial	SeqId_15542_19	22	Liver	0.668034	0.430654	1.03626	0.0717041	0.362915
HSPA1A	P0DMV8	HSP 70	Heat shock 70 kDa protein 1A	SeqId_6276_16	22	Liver	0.682201	0.449838	1.03459	0.071868	0.363083
HMGA2	P52926	HMGA2	High mobility group protein HMGI-C	SeqId_19516_10	22	Liver	1.4847	0.965446	2.28323	0.0718839	0.363083
YY1	P25490	TYY1	Transcriptional repressor protein YY1	SeqId_17337_1	22	Liver	0.668181	0.430635	1.03676	0.0720304	0.363453
LSM4	Q9Y4Z0	LSM4	U6 snRNA-associated Sm-like protein LSm4	SeqId_16854_17	22	Liver	1.4689	0.965644	2.23445	0.072391	0.364631
ARL2	P36404	ARL2	ADP-ribosylation factor-like protein 2	SeqId_12587_65	22	Liver	1.49372	0.964145	2.31417	0.0724111	0.364631
TNFRSF9	Q07011	4-1BB	Tumor necrosis factor receptor superfamily member 9	SeqId_14025_18	22	Liver	0.669195	0.431572	1.03765	0.072678	0.3652
VAPB	O95292	VAPB	Vesicle-associated membrane protein-associated protein B/C	SeqId_7181_17	22	Liver	0.661553	0.421325	1.03875	0.072679	0.3652
AZGP1	P25311	AZGP1	Zinc-alpha-2-glycoprotein	SeqId_9312_8	22	Liver	0.659823	0.418979	1.03911	0.0727452	0.3652
LAIR1	Q6GTX8	LAIR1	Leukocyte-associated immunoglobulin-like receptor 1	SeqId_11284_24	22	Liver	1.48165	0.964265	2.27665	0.0728197	0.365204
PCBD1	P61457	PHS	Pterin-4-alpha-carbinolamine dehydratase	SeqId_11313_100	22	Liver	0.669293	0.431379	1.03842	0.0731694	0.366222
CCT7	Q99832	TCPH	T-complex protein 1 subunit eta	SeqId_13673_21	22	Liver	1.47364	0.964249	2.25212	0.0731705	0.366222
IGSF11	Q5DX21	IGS11:CD	Immunoglobulin superfamily member 11:Cytoplasmic domain	SeqId_10700_10	22	Liver	1.48766	0.963098	2.29794	0.0733724	0.366572
RAET1G	Q6H3X3	RET1G	Retinoic acid early transcript 1G protein	SeqId_18927_14	22	Liver	1.44399	0.96574	2.15909	0.0734301	0.366572
KCNG4	Q8TDN1	KCNG4	Potassium voltage-gated channel subfamily G member 4	SeqId_13525_17	22	Liver	0.673191	0.436465	1.03831	0.0734624	0.366572
LMAN2	Q12907	Lectin, mannose-binding 2	Vesicular integral-membrane protein VIP36	SeqId_9468_8	22	Liver	1.50268	0.961712	2.34795	0.0736878	0.367327
SCO2	O43819	SCO2	Protein SCO2 homolog, mitochondrial	SeqId_16851_50	22	Liver	0.669496	0.431153	1.03959	0.0739293	0.36816
SERPINB8	P50452	SPB8	Serpin B8	SeqId_19130_81	22	Liver	0.670459	0.432371	1.03965	0.0740567	0.368425
ITGB2	P05107	LFA-1 beta-2	Integrin beta-2	SeqId_12750_9	22	Liver	0.676049	0.439739	1.03935	0.0744048	0.368711
JUP	P14923	PLAK	Junction plakoglobin	SeqId_16768_3	22	Liver	1.49553	0.960983	2.3274	0.0744842	0.368711
CHGB	P05060	SCG1	Secretogranin-1	SeqId_8235_48	22	Liver	0.667497	0.428092	1.04079	0.0744877	0.368711
TYRO3	Q06418	Dtk	Tyrosine-protein kinase receptor TYRO3	SeqId_2611_72	22	Liver	1.48834	0.961432	2.30403	0.0744903	0.368711
GFRA3	O60609	GFRa-3	GDNF family receptor alpha-3	SeqId_2505_49	22	Liver	1.46776	0.962616	2.23799	0.0745908	0.368711
PRDX5	P30044	Peroxiredoxin-5	Peroxiredoxin-5, mitochondrial	SeqId_5017_19	22	Liver	0.687082	0.454784	1.03803	0.0746375	0.368711
GSS	P48637	GSHB	Glutathione synthetase	SeqId_15526_33	22	Liver	1.47906	0.961754	2.27461	0.074682	0.368711
ERAP1	Q9NZ08	ARTS1	Endoplasmic reticulum aminopeptidase 1	SeqId_4964_67	22	Liver	0.681573	0.447115	1.03897	0.0747095	0.368711
BAG1	Q99933	BAG-1	BAG family molecular chaperone regulator 1	SeqId_17195_43	22	Liver	0.664021	0.423134	1.04204	0.0749335	0.369448
EGFR	P00533	ERBB1	Epidermal growth factor receptor	SeqId_2677_1	22	Liver	0.664992	0.424008	1.04294	0.075586	0.371748
TMEM234	Q8WY98	TM234	Transmembrane protein 234	SeqId_8107_12	22	Liver	0.665082	0.42407	1.04307	0.0756759	0.371748
MAMDC2	Q7Z304	MAMC2	MAM domain-containing protein 2	SeqId_6119_14	22	Liver	0.670604	0.43145	1.04232	0.0757666	0.371748
OBP2B	Q9NPH6	OBP2B	Odorant-binding protein 2b	SeqId_5680_54	22	Liver	0.642888	0.394787	1.0469	0.0757731	0.371748
CD226	Q15762	CD226	CD226 antigen	SeqId_5062_60	22	Liver	1.46677	0.961017	2.23867	0.0757865	0.371748
PDE7A	Q13946	PDE7A	High affinity cAMP-specific 3',5'-cyclic phosphodiesterase 7A	SeqId_5178_5	22	Liver	0.682847	0.448135	1.04049	0.0758501	0.371748
DNAJC10	Q8IXB1	DJC10	DnaJ homolog subfamily C member 10	SeqId_8297_8	22	Liver	1.47916	0.959707	2.27977	0.0761192	0.37256
LILRB4	Q8NHJ6	LIRB4	Leukocyte immunoglobulin-like receptor subfamily B member 4	SeqId_6453_70	22	Liver	1.48138	0.959318	2.28756	0.0762866	0.37256
VWA2	Q5GFL6	VWA2	von Willebrand factor A domain-containing protein 2	SeqId_7128_9	22	Liver	0.662301	0.419915	1.0446	0.0763422	0.37256
PDE9A	O76083	PDE9A	High affinity cGMP-specific 3',5'-cyclic phosphodiesterase 9A	SeqId_5201_50	22	Liver	0.669649	0.429762	1.04344	0.0763799	0.37256
ACAD8	Q9UKU7	ACAD8	Isobutyryl-CoA dehydrogenase, mitochondrial	SeqId_11406_82	22	Liver	1.45005	0.961347	2.18717	0.0763917	0.37256
ANG	P03950	Angiogenin	Angiogenin	SeqId_4874_3	22	Liver	0.662268	0.419782	1.04483	0.0764784	0.372616
DNAJA2	O60884	DNJA2	DnaJ homolog subfamily A member 2	SeqId_11582_63	22	Liver	0.688125	0.455002	1.04069	0.0765563	0.372629
GLYAT	Q6IB77	GLYAT	Glycine N-acyltransferase	SeqId_19506_6	22	Liver	1.437	0.961541	2.14757	0.0769473	0.372975
RSPO4	Q2I0M5	RSPO4	R-spondin-4	SeqId_8464_31	22	Liver	0.640087	0.390395	1.04948	0.0769671	0.372975
ENAH	Q8N8S7	ENAH	Protein enabled homolog	SeqId_9757_29	22	Liver	1.46981	0.959124	2.2524	0.0769991	0.372975
COL6A1	P12109	Collagen a1(VI)	Collagen alpha-1(VI) chain	SeqId_16828_8	22	Liver	1.48539	0.958023	2.30306	0.0770027	0.372975
ST6GALNAC3	Q8NDV1	SIA7C	Alpha-N-acetylgalactosaminide alpha-2,6-sialyltransferase 3	SeqId_10705_14	22	Liver	1.47291	0.958898	2.26246	0.0770037	0.372975
RELB	Q01201	RELB	Transcription factor RelB	SeqId_11464_9	22	Liver	1.44648	0.960509	2.17832	0.0772091	0.373604
MAN1A2	O60476	MA1A2	Mannosyl-oligosaccharide 1,2-alpha-mannosidase IB	SeqId_9077_10	22	Liver	0.687268	0.452965	1.04277	0.0778817	0.376487
LTBP4	Q8N2S1	LTBP4	Latent-transforming growth factor beta-binding protein 4	SeqId_13133_73	22	Liver	1.51192	0.954684	2.39441	0.0780193	0.376487
MRPL33	O75394	RM33	39S ribosomal protein L33, mitochondrial	SeqId_13453_2	22	Liver	1.46007	0.95841	2.22433	0.0780326	0.376487
CD27	P26842	CD27	CD27 antigen	SeqId_5412_53	22	Liver	0.683959	0.4481	1.04396	0.0783088	0.377451
SDCBP	O00560	Syntenin 1	Syntenin-1	SeqId_17806_6	22	Liver	0.682752	0.446311	1.04445	0.0784959	0.377771
CMPK1	P30085	Cytidylate kinase	UMP-CMP kinase	SeqId_18243_9	22	Liver	1.46675	0.957238	2.24746	0.0785306	0.377771
GPC1	P35052	Glypican 1	Glypican-1	SeqId_8697_38	22	Liver	0.670335	0.429257	1.04681	0.0786037	0.377771
CD79B	P40259	CD79B	B-cell antigen receptor complex-associated protein beta chain	SeqId_6351_55	22	Liver	0.675835	0.436641	1.04606	0.0787549	0.37813
TNFRSF10B	O14763	TRAIL R2:Death	Tumor necrosis factor receptor superfamily member 10B:Death domain	SeqId_8529_1	22	Liver	0.655486	0.409169	1.05008	0.0789621	0.378758
RPL12	P30050	RL12	60S ribosomal protein L12	SeqId_19183_164	22	Liver	1.4507	0.957208	2.19862	0.0794586	0.380771
PRKACA	P17612	PRKACA	cAMP-dependent protein kinase catalytic subunit alpha	SeqId_3466_8	22	Liver	0.690418	0.456316	1.04462	0.0795362	0.380775
PLXNA4	Q9HCM2	PLXA4	Plexin-A4	SeqId_19560_23	22	Liver	0.676195	0.436535	1.04743	0.0796948	0.381166
WWC1	Q8IX03	WWC1	Protein KIBRA	SeqId_18284_77	22	Liver	1.45658	0.955876	2.21955	0.0801154	0.382808
GPX2	P18283	GPX2	Glutathione peroxidase 2	SeqId_18894_1	22	Liver	1.44433	0.956716	2.18047	0.0802142	0.382911
RPRD1B	Q9NQG5	C20orf77	Regulation of nuclear pre-mRNA domain-containing protein 1B	SeqId_19126_4	22	Liver	0.679312	0.440266	1.04815	0.0805558	0.384171
NPIPB3	Q92617	NPPL3	Nuclear pore complex-interacting protein family member B3	SeqId_9954_2	22	Liver	1.46078	0.954792	2.2349	0.0806778	0.384383
PRKCI	P41743	KPCI	Protein kinase C iota type	SeqId_3379_29	22	Liver	0.679169	0.439646	1.04919	0.0812277	0.386631
MATN3	O15232	MATN3	Matrilin-3	SeqId_19361_78	22	Liver	1.47962	0.95216	2.29926	0.0815039	0.387574
ACVR2A	P27037	Activin RIIA	Activin receptor type-2A	SeqId_19208_8	22	Liver	0.6738	0.432064	1.05079	0.0815971	0.387645
SOD3	P08294	SOD3	Extracellular superoxide dismutase [Cu-Zn]	SeqId_5660_51	22	Liver	0.683543	0.445362	1.0491	0.0817387	0.387773
CNDP2	Q96KP4	Glutamate carboxypeptidase	Cytosolic non-specific dipeptidase	SeqId_3192_3	22	Liver	0.691372	0.456248	1.04767	0.0817848	0.387773
CFD	P00746	Factor D	Complement factor D	SeqId_2946_52	22	Liver	0.672483	0.430106	1.05145	0.0818588	0.387773
FZD10	Q9ULW2	Frizzled-10:CD	Frizzled-10:Cytoplasmic domain	SeqId_11647_6	22	Liver	0.673176	0.430995	1.05144	0.0819444	0.387808
PDLIM1	O00151	PDLI1	PDZ and LIM domain protein 1	SeqId_11428_31	22	Liver	0.68073	0.441245	1.05019	0.0821049	0.388196
CA4	P22748	Carbonic Anhydrase IV	Carbonic anhydrase 4	SeqId_14069_61	22	Liver	0.682045	0.442769	1.05063	0.0825736	0.39004
GPC2	Q8N158	GPC2	Glypican-2	SeqId_3315_15	22	Liver	0.687874	0.450707	1.04984	0.0828261	0.390527
SEMA7A	O75326	Semaphorin-7A	Semaphorin-7A	SeqId_7019_13	22	Liver	1.47401	0.950797	2.28515	0.0828385	0.390527
LY6G6D	O95868	LY66D	Lymphocyte antigen 6 complex locus protein G6d	SeqId_6469_62	22	Liver	0.672257	0.429136	1.05311	0.082913	0.390527
PLXDC1	Q8IUK5	PXDC1	Plexin domain-containing protein 1	SeqId_9235_3	22	Liver	1.47716	0.949384	2.29835	0.0836828	0.393778
ITM2A	O43736	ITM2A	Integral membrane protein 2A	SeqId_7765_15	22	Liver	0.683421	0.44379	1.05245	0.0839967	0.394507
FABP5	Q01469	FABPE	Fatty acid-binding protein, epidermal	SeqId_4985_11	22	Liver	1.46662	0.949808	2.26465	0.0840443	0.394507
AGR3	Q8TD06	AGR3	Anterior gradient protein 3	SeqId_17342_13	22	Liver	0.687005	0.448723	1.05182	0.0840766	0.394507
TAC1	P20366	TKN1	Protachykinin-1	SeqId_9337_43	22	Liver	0.679886	0.438773	1.05349	0.084209	0.394755
HSD17B7	P56937	DHB7:CD	3-keto-steroid reductase:Cytoplasmic domain	SeqId_8272_22	22	Liver	0.674673	0.431567	1.05472	0.0842969	0.394793
SEMA4F	O95754	SEM4F	Semaphorin-4F	SeqId_9932_49	22	Liver	0.678245	0.436386	1.05415	0.0844168	0.394981
PCK1	P35558	PCKGC	Phosphoenolpyruvate carboxykinase, cytosolic [GTP]	SeqId_18182_24	22	Liver	1.452	0.950228	2.21873	0.0847087	0.395653
PPP1R3B	Q86XI6	PPR3B	Protein phosphatase 1 regulatory subunit 3B	SeqId_12768_3	22	Liver	0.678088	0.435983	1.05464	0.0847201	0.395653
AXIN2	Q9Y2T1	AXIN2	Axin-2	SeqId_12925_105	22	Liver	1.44691	0.950482	2.20263	0.0848662	0.395963
FLRT3	Q9NZU0	FLRT3:CD	Leucine-rich repeat transmembrane protein FLRT3:Cytoplasmic domain	SeqId_9128_34	22	Liver	0.680614	0.439156	1.05483	0.0852136	0.39609
CYB5A	P00167	Cytochrome b5	Cytochrome b5	SeqId_11287_14	22	Liver	1.42263	0.952251	2.12535	0.0852303	0.39609
CSNK2B|CSNK2A2	P67870|P19784	CK2-A2:B	Casein kinase II 2-alpha':2-beta heterotetramer	SeqId_5226_36	22	Liver	1.45343	0.949353	2.22515	0.0852846	0.39609
EBI3	Q14213	IL27B	Interleukin-27 subunit beta	SeqId_10851_77	22	Liver	1.49029	0.946001	2.34775	0.0853228	0.39609
FCGR1A	P12314	FCGR1	High affinity immunoglobulin gamma Fc receptor I	SeqId_3312_64	22	Liver	1.45122	0.949452	2.21816	0.085364	0.39609
DOC2B	Q14184	DOC2B	Double C2-like domain-containing protein beta	SeqId_7997_118	22	Liver	0.676417	0.433286	1.05598	0.0853731	0.39609
XDH	P47989	XDH	Xanthine dehydrogenase/oxidase	SeqId_11264_33	22	Liver	1.45673	0.948804	2.23657	0.0854769	0.3962
INHBC	P55103	INHBC	Inhibin beta C chain	SeqId_15686_49	22	Liver	0.685038	0.445059	1.05441	0.0855789	0.396302
C1QC	P02747	C1QC	Complement C1q subcomponent subunit C	SeqId_14100_63	22	Liver	1.49264	0.945231	2.35705	0.085731	0.396376
CD200R1L	Q6Q8B3	MO2R2	Cell surface glycoprotein CD200 receptor 2	SeqId_8980_19	22	Liver	0.681498	0.440043	1.05544	0.0857549	0.396376
ATF6B	Q99941	ATF6B	Cyclic AMP-dependent transcription factor ATF-6 beta	SeqId_11387_3	22	Liver	0.674655	0.430297	1.05778	0.0863099	0.397291
PDE2A	O00408	cGMP-stimulated PDE	cGMP-dependent 3',5'-cyclic phosphodiesterase	SeqId_5246_64	22	Liver	1.44777	0.948552	2.20973	0.0863139	0.397291
NGFR	P08138	NGF R	Tumor necrosis factor receptor superfamily member 16	SeqId_8374_5	22	Liver	0.688416	0.449308	1.05477	0.086333	0.397291
INTS3	Q68E01	INT3	Integrator complex subunit 3	SeqId_11934_9	22	Liver	1.44638	0.948578	2.20543	0.0863953	0.397291
EXOSC8	Q96B26	EXOS8	Exosome complex component RRP43	SeqId_18909_11	22	Liver	1.4467	0.948519	2.20653	0.0864187	0.397291
CCS	O14618	CCS	Copper chaperone for superoxide dismutase	SeqId_13068_139	22	Liver	0.683746	0.442719	1.05599	0.0864696	0.397291
TNKS	O95271	Tankyrase-1	Tankyrase-1	SeqId_9907_216	22	Liver	0.679243	0.436466	1.05706	0.086514	0.397291
SLC6A9	P48067	SC6A9	Sodium- and chloride-dependent glycine transporter 1	SeqId_11653_69	22	Liver	0.693727	0.456523	1.05418	0.0867387	0.397954
AHSG	P02765	a2-HS-Glycoprotein	Alpha-2-HS-glycoprotein	SeqId_3581_53	22	Liver	1.46917	0.945894	2.28194	0.0868226	0.397971
SH3BP2	P78314	3BP2	SH3 domain-binding protein 2	SeqId_7769_29	22	Liver	0.670327	0.423941	1.05991	0.087063	0.398005
OTUD5	Q96G74	OTUD5	OTU domain-containing protein 5	SeqId_12480_9	22	Liver	0.687668	0.447718	1.05622	0.0872284	0.398005
CFLAR	O15519	FLIP	CASP8 and FADD-like apoptosis regulator	SeqId_16837_20	22	Liver	0.682844	0.440907	1.05754	0.0873889	0.398005
CRIP2	P52943	CRIP2	Cysteine-rich protein 2	SeqId_9053_16	22	Liver	0.678241	0.434541	1.05861	0.0874071	0.398005
HMGCR	P04035	HMGR	3-hydroxy-3-methylglutaryl-coenzyme A reductase	SeqId_5230_99	22	Liver	0.679294	0.435959	1.05845	0.0874585	0.398005
SEMA4A	Q9H3S1	SEM4A	Semaphorin-4A	SeqId_16915_153	22	Liver	1.49714	0.942291	2.3787	0.0875683	0.398005
RBM23	Q86U06	RBM23	Probable RNA-binding protein 23	SeqId_11590_5	22	Liver	0.686885	0.446391	1.05694	0.0876126	0.398005
APOL1	O14791	Apo L1	Apolipoprotein L1	SeqId_11510_31	22	Liver	0.682478	0.440261	1.05795	0.0876154	0.398005
C2orf66	Q6UXQ4	CB066	Uncharacterized protein C2orf66	SeqId_5677_15	22	Liver	1.4444	0.947216	2.20255	0.0876197	0.398005
STIP1	P31948	Stress-induced-phosphoprotein 1	Stress-induced-phosphoprotein 1	SeqId_5489_18	22	Liver	1.43882	0.94774	2.18435	0.0876334	0.398005
CAMK2B	Q13554	CAMK2B	Calcium/calmodulin-dependent protein kinase type II subunit beta	SeqId_3351_1	22	Liver	0.685727	0.444664	1.05748	0.0877982	0.398325
MDM4	O15151	MDM4	Protein Mdm4	SeqId_13229_20	22	Liver	1.45564	0.945819	2.24028	0.0878645	0.398325
IL13	P35225	IL-13	Interleukin-13	SeqId_3072_4	22	Liver	0.684229	0.442432	1.05817	0.0880414	0.398355
ARHGDIB	P52566	Rho-GDI beta	Rho GDP-dissociation inhibitor 2	SeqId_9846_32	22	Liver	1.46381	0.944714	2.26814	0.0881099	0.398355
TG	P01266	Thyroglobulin	Thyroglobulin	SeqId_18839_24	22	Liver	0.691287	0.452256	1.05665	0.0881124	0.398355
CYB5R1	Q9UHQ9	NB5R1	NADH-cytochrome b5 reductase 1	SeqId_18255_6	22	Liver	0.685167	0.443603	1.05827	0.0882612	0.398664
RBP7	Q96R05	RET7	Retinoid-binding protein 7	SeqId_14208_3	22	Liver	0.681878	0.438862	1.05946	0.0885514	0.39961
PDLIM4	P50479	PDLI4	PDZ and LIM domain protein 4	SeqId_12387_7	22	Liver	0.679664	0.435657	1.06034	0.0887929	0.400336
CRP	P02741	CRP	C-reactive protein	SeqId_4337_49	22	Liver	0.662875	0.41263	1.06489	0.0891194	0.400513
FAM3B	P58499	FAM3B	Protein FAM3B	SeqId_9177_6	22	Liver	1.45105	0.944633	2.22897	0.089146	0.400513
ARFGAP1	Q8N6T3	ARFG1	ADP-ribosylation factor GTPase-activating protein 1	SeqId_11556_19	22	Liver	0.680517	0.436575	1.06076	0.0892193	0.400513
IFNA4	P05014	IFNA4	Interferon alpha-4	SeqId_15405_23	22	Liver	0.686297	0.444526	1.05956	0.0893398	0.400513
OSM	P13725	OSM	Oncostatin-M	SeqId_14063_17	22	Liver	0.680243	0.43611	1.06104	0.0893627	0.400513
PDGFRL	Q15198	PGFRL	Platelet-derived growth factor receptor-like protein	SeqId_9713_67	22	Liver	0.68642	0.444643	1.05967	0.0894306	0.400513
INA	Q16352	AINX	Alpha-internexin	SeqId_11436_6	22	Liver	0.684098	0.441361	1.06034	0.0895116	0.400513
SEMA6A	Q9H2E6	Semaphorin-6A	Semaphorin-6A	SeqId_7945_10	22	Liver	1.4455	0.944689	2.21182	0.0895432	0.400513
LCN1	P31025	LCN1	Lipocalin-1	SeqId_11708_2	22	Liver	1.42757	0.946492	2.15318	0.0895597	0.400513
EIF1AX	P47813	IF1AX	Eukaryotic translation initiation factor 1A, X-chromosomal	SeqId_9850_38	22	Liver	0.69212	0.452264	1.05918	0.0900483	0.402077
CD72	P21854	CD72	B-cell differentiation antigen CD72	SeqId_7009_8	22	Liver	1.42205	0.946444	2.13666	0.0900718	0.402077
CIRBP	Q14011	CIRBP	Cold-inducible RNA-binding protein	SeqId_12724_81	22	Liver	1.47723	0.940674	2.31984	0.0901881	0.402234
CROT	Q9UKG9	OCTC	Peroxisomal carnitine O-octanoyltransferase	SeqId_13929_27	22	Liver	1.47407	0.94061	2.31009	0.0904781	0.402659
NCMAP	Q5T1S8	CA130	Noncompact myelin-associated protein	SeqId_14614_41	22	Liver	0.689088	0.447716	1.06059	0.0905262	0.402659
PROK1	P58294	EG-VEGF	Prokineticin-1	SeqId_2247_20	22	Liver	0.692505	0.452515	1.05977	0.0905351	0.402659
CCDC80	Q76M96	URB	Coiled-coil domain-containing protein 80	SeqId_3234_23	22	Liver	0.683775	0.44025	1.062	0.0906085	0.402659
TRDMT1	O14717	TRDMT	tRNA (cytosine(38)-C(5))-methyltransferase	SeqId_12635_9	22	Liver	0.703035	0.467172	1.05798	0.0910832	0.404406
RNF8	O76064	RNF8	E3 ubiquitin-protein ligase RNF8	SeqId_14663_44	22	Liver	1.462	0.940564	2.27253	0.0914655	0.40574
CHIT1	Q13231	Chitotriosidase-1	Chitotriosidase-1	SeqId_3600_2	22	Liver	1.46592	0.93998	2.28615	0.091604	0.405991
FAM172A	Q8WUF8	F172A	Protein FAM172A	SeqId_5615_62	22	Liver	0.676221	0.429091	1.06568	0.0918203	0.406586
BGLAP	P02818	Osteocalcin	Osteocalcin	SeqId_11067_13	22	Liver	1.4542	0.940603	2.24823	0.0920788	0.407366
GALE	Q14376	GALE	UDP-glucose 4-epimerase	SeqId_11457_53	22	Liver	0.698013	0.459294	1.06081	0.092266	0.407831
PPIL1	Q9Y3C6	PPIL1	Peptidyl-prolyl cis-trans isomerase-like 1	SeqId_9884_8	22	Liver	0.692511	0.451385	1.06244	0.0924498	0.408279
UGT1A1	P22309	UGT 1A1	UDP-glucuronosyltransferase 1-1	SeqId_17702_53	22	Liver	1.42934	0.942403	2.16789	0.0927898	0.409291
FGR	P09769	FGR	Tyrosine-protein kinase Fgr	SeqId_3810_50	22	Liver	0.682474	0.437066	1.06568	0.092913	0.409291
GUCA2B	Q16661	GUC2B	Guanylate cyclase activator 2B	SeqId_6223_5	22	Liver	1.4522	0.939752	2.24408	0.0929268	0.409291
MBD1	Q9UIS9	MBD1	Methyl-CpG-binding domain protein 1	SeqId_14294_61	22	Liver	0.704812	0.468564	1.06017	0.0930611	0.409519
CD47	Q08722	CD47	Leukocyte surface antigen CD47	SeqId_6653_58	22	Liver	0.689656	0.44676	1.06461	0.0934721	0.410962
CSNK1G2	P78368	CSNK1G2	Casein kinase I isoform gamma-2	SeqId_17436_193	22	Liver	0.686154	0.441801	1.06566	0.0935636	0.411
ROR2	Q01974	ROR2	Tyrosine-protein kinase transmembrane receptor ROR2	SeqId_7861_9	22	Liver	1.45287	0.938581	2.24896	0.0938056	0.411682
CXCL14	O95715	BRAK	C-X-C motif chemokine 14	SeqId_5730_60	22	Liver	0.673182	0.423693	1.06958	0.0938852	0.411682
LDLR	P01130	LDLR	Low-density lipoprotein receptor	SeqId_13129_40	22	Liver	0.693653	0.452081	1.06431	0.0940024	0.411832
PCSK1N	Q9UHG2	PCSK1	ProSAAS	SeqId_9391_60	22	Liver	1.4371	0.939677	2.19782	0.0943361	0.41275
SULT2B1	O00204	ST2B1	Sulfotransferase family cytosolic 2B member 1	SeqId_17209_27	22	Liver	1.43465	0.939901	2.18983	0.0943787	0.41275
NOP16	Q9Y3C1	NOP16	Nucleolar protein 16	SeqId_18228_30	22	Liver	0.694403	0.452827	1.06486	0.09454	0.412963
SIGLEC11	Q96RL6	SIG11:CD	Sialic acid-binding Ig-like lectin 11:Cytoplasmic domain, Isoform 2	SeqId_8913_22	22	Liver	1.43814	0.939175	2.20218	0.0946534	0.412963
MAPRE3	Q9UPY8	MARE3	Microtubule-associated protein RP/EB family member 3	SeqId_16885_49	22	Liver	1.48255	0.934224	2.35271	0.0946774	0.412963
TNFRSF12A	Q9NP84	TWEAKR	Tumor necrosis factor receptor superfamily member 12A	SeqId_5138_50	22	Liver	0.686283	0.441017	1.06795	0.0951947	0.414654
PLBD1	Q6P4A8	PLBL1	Phospholipase B-like 1	SeqId_6315_58	22	Liver	0.703509	0.465404	1.06343	0.0952644	0.414654
LRP1	Q07954	sLRP1:CD	Low-density lipoprotein receptor-related protein 1, soluble:Cytoplasmic domain	SeqId_8601_167	22	Liver	0.679013	0.430805	1.07022	0.0953887	0.414654
CCDC50	Q8IVM0	CCD50	Coiled-coil domain-containing protein 50	SeqId_12399_194	22	Liver	0.688968	0.444656	1.06751	0.0953998	0.414654
DEFB112	Q30KQ8	DB112	Beta-defensin 112	SeqId_5689_1	22	Liver	1.43642	0.938187	2.19924	0.095633	0.415144
TMEM8B	A6NDV4	TMM8B	Transmembrane protein 8B	SeqId_12742_160	22	Liver	1.43378	0.938366	2.19074	0.0957375	0.415144
DARS2	Q6PI48	SYDM	Aspartate--tRNA ligase, mitochondrial	SeqId_12395_86	22	Liver	1.43873	0.937763	2.20732	0.0957638	0.415144
NAGLU	P54802	NAG	Alpha-N-acetylglucosaminidase	SeqId_15509_2	22	Liver	1.43332	0.938228	2.18968	0.0958968	0.415186
NLGN3	Q9NZ94	NLGN3	Neuroligin-3	SeqId_17427_26	22	Liver	0.708377	0.472046	1.06303	0.0959411	0.415186
GDF2	Q9UK05	GDF2	Growth/differentiation factor 2	SeqId_4880_21	22	Liver	0.68866	0.443809	1.0686	0.0961076	0.415544
CAMK2D	Q13557	CAMK2D	Calcium/calmodulin-dependent protein kinase type II subunit delta	SeqId_3419_49	22	Liver	0.687485	0.442077	1.06912	0.0962513	0.415802
FAM241B	Q96D05	CJ035	Uncharacterized protein C10orf35	SeqId_8220_15	22	Liver	1.4281	0.938197	2.17381	0.0964352	0.416189
ACAT1	P24752	THIL	Acetyl-CoA acetyltransferase, mitochondrial	SeqId_19197_95	22	Liver	1.44733	0.935843	2.23837	0.0965247	0.416189
SERPINA3	P01011	a1-Antichymotrypsin	Alpha-1-antichymotrypsin	SeqId_2879_9	22	Liver	1.44347	0.936209	2.22559	0.0965927	0.416189
IL17D	Q8TAD2	IL-17D	Interleukin-17D	SeqId_4136_40	22	Liver	0.702556	0.463161	1.06569	0.096769	0.416441
DUSP15	Q9H1R2	DUS15	Dual specificity protein phosphatase 15	SeqId_12838_28	22	Liver	0.694115	0.451069	1.06812	0.0968482	0.416441
CARD9	Q9H257	CARD9	Caspase recruitment domain-containing protein 9	SeqId_11405_150	22	Liver	1.42637	0.937849	2.16935	0.0969035	0.416441
FAHD1	Q6P587	FAHD1	Acylpyruvase FAHD1, mitochondrial	SeqId_17819_30	22	Liver	1.41863	0.938469	2.14448	0.0971637	0.417198
ERP29	P30040	ERP29	Endoplasmic reticulum resident protein 29	SeqId_13728_19	22	Liver	0.700405	0.459687	1.06718	0.097441	0.418026
CCL16	O15467	HCC-4	C-C motif chemokine 16	SeqId_4913_78	22	Liver	1.43442	0.936149	2.19789	0.0975288	0.418041
HINT1	P49773	HINT1	Histidine triad nucleotide-binding protein 1	SeqId_5900_11	22	Liver	0.698128	0.456295	1.06813	0.097675	0.418166
FN1	P02751	FN1.4	Fibronectin Fragment 4	SeqId_3435_53	22	Liver	0.693878	0.450222	1.0694	0.0977268	0.418166
TWSG1	Q9GZX9	TWSG1	Twisted gastrulation protein homolog 1	SeqId_9234_8	22	Liver	1.43866	0.935203	2.21315	0.0978957	0.41851
SEMA5A	Q13591	SEM5A	Semaphorin-5A	SeqId_13132_14	22	Liver	1.45295	0.933361	2.26178	0.0980107	0.41851
SCG3	Q8WXD2	SCG3	Secretogranin-3	SeqId_7957_2	22	Liver	1.45516	0.933014	2.26951	0.0980801	0.41851
CCL27	Q9Y4X3	CTACK	C-C motif chemokine 27	SeqId_2192_63	22	Liver	0.696359	0.453502	1.06927	0.0981451	0.41851
DCTN2	Q13561	Dynactin subunit 2	Dynactin subunit 2	SeqId_5879_51	22	Liver	0.701988	0.461492	1.06781	0.0982493	0.418594
LGALS9	O00182	LEG9	Galectin-9	SeqId_9197_4	22	Liver	1.41168	0.937944	2.1247	0.0983565	0.418597
GDA	Q9Y2T3	GUAD	Guanine deaminase	SeqId_12667_2	22	Liver	1.44076	0.934322	2.2217	0.0984189	0.418597
CLC	Q05315	LPPL	Galectin-10	SeqId_11094_104	22	Liver	1.43928	0.934381	2.21699	0.0985192	0.418664
MPPED2	Q15777	MPPD2	Metallophosphoesterase MPPED2	SeqId_19153_53	22	Liver	0.691606	0.446479	1.07131	0.0986416	0.418825
CLCA2	Q9UQC9	CLCA2	Calcium-activated chloride channel regulator 2	SeqId_8950_4	22	Liver	1.41735	0.936786	2.14444	0.0987558	0.418951
SHC4	Q6S5L8	SHC4	SHC-transforming protein 4	SeqId_11692_21	22	Liver	0.710646	0.473547	1.06646	0.0990822	0.419832
PKP2	Q99959	PKP2	Plakophilin-2	SeqId_14067_6	22	Liver	0.686619	0.439182	1.07346	0.099133	0.419832
IL15RA	Q13261	IL-15 Ra	Interleukin-15 receptor subunit alpha	SeqId_14054_17	22	Liver	1.4329	0.934039	2.19819	0.0994621	0.420866
AMH	P03971	MIS	Muellerian-inhibiting factor	SeqId_4923_79	22	Liver	0.69838	0.455571	1.0706	0.0995549	0.4209
PDIA6	Q15084	PDIA6	Protein disulfide-isomerase A6	SeqId_5650_9	22	Liver	0.696763	0.453172	1.07129	0.0997164	0.421131
USP14	P54578	UBP14	Ubiquitin carboxyl-terminal hydrolase 14	SeqId_19189_2	22	Liver	0.703186	0.462337	1.0695	0.0997795	0.421131
BTK	Q06187	BTK	Tyrosine-protein kinase BTK	SeqId_19202_10	22	Liver	1.46401	0.929611	2.30563	0.0999671	0.421563
HYAL1	Q12794	HYAL1	Hyaluronidase-1	SeqId_8309_12	22	Liver	1.43365	0.932943	2.20308	0.100312	0.422657
KIF16B	Q96L93	KI16B	Kinesin-like protein KIF16B	SeqId_11672_17	22	Liver	0.694628	0.449674	1.07302	0.100515	0.422738
ARRB1	P49407	ARRB1	Beta-arrestin-1	SeqId_12643_4	22	Liver	0.710661	0.472718	1.06837	0.100581	0.422738
RNGTT	O60942	MCE1	mRNA-capping enzyme	SeqId_12847_27	22	Liver	0.696098	0.451685	1.07276	0.100653	0.422738
CTSE	P14091	CATE	Cathepsin E	SeqId_15376_134	22	Liver	0.695699	0.451107	1.07291	0.100672	0.422738
GSTZ1	O43708	MAAI	Maleylacetoacetate isomerase	SeqId_16872_248	22	Liver	0.696607	0.452199	1.07311	0.101022	0.422933
ANP32A	P39687	AN32A	Acidic leucine-rich nuclear phosphoprotein 32 family member A	SeqId_13073_14	22	Liver	1.42629	0.932949	2.1805	0.101103	0.422933
POLD4	Q9HCU8	DNA polymerase subunit delta 4	DNA polymerase delta subunit 4	SeqId_19159_9	22	Liver	0.687344	0.439046	1.07606	0.101124	0.422933
YBX1	P67809	NSEP1	Nuclease-sensitive element-binding protein 1	SeqId_9751_72	22	Liver	1.41835	0.933808	2.15431	0.101242	0.422933
TXLNA	P40222	TXLNA	Alpha-taxilin	SeqId_15698_6	22	Liver	1.43348	0.931839	2.20518	0.101267	0.422933
CNTN1	Q12860	contactin-1	Contactin-1	SeqId_2974_61	22	Liver	1.45865	0.928615	2.29123	0.101308	0.422933
CAT	P04040	Catalase	Catalase	SeqId_3488_64	22	Liver	0.68584	0.436666	1.0772	0.101596	0.422933
ITGB7	P26010	Integrin beta-7	Integrin beta-7	SeqId_11205_10	22	Liver	1.41772	0.933436	2.15327	0.101639	0.422933
RPS6KB1	P23443	KS6B1	Ribosomal protein S6 kinase beta-1	SeqId_8962_48	22	Liver	0.694451	0.448764	1.07465	0.101666	0.422933
FGF10	O15520	FGF-10	Fibroblast growth factor 10	SeqId_2441_2	22	Liver	1.43403	0.931236	2.2083	0.10172	0.422933
PLS1	Q14651	PLSI	Plastin-1	SeqId_12737_12	22	Liver	1.40749	0.934633	2.11957	0.101763	0.422933
GRB14	Q14449	GRB14	Growth factor receptor-bound protein 14	SeqId_13628_58	22	Liver	0.697701	0.453312	1.07385	0.101807	0.422933
RRM2	P31350	RIR2	Ribonucleoside-diphosphate reductase subunit M2	SeqId_17750_8	22	Liver	0.714826	0.478114	1.06873	0.101828	0.422933
TOPBP1	Q92547	TOPB1	DNA topoisomerase 2-binding protein 1	SeqId_9947_22	22	Liver	1.42586	0.931956	2.18152	0.102007	0.423203
POMC	P01189	b-Endorphin	Beta-endorphin	SeqId_2558_51	22	Liver	0.699307	0.455461	1.0737	0.102064	0.423203
TRAPPC4	Q9Y296	TRAPPC4	Trafficking protein particle complex subunit 4	SeqId_7007_24	22	Liver	0.698104	0.4535	1.07464	0.102484	0.424587
IL6ST	P40189	gp130, soluble	Interleukin-6 receptor subunit beta	SeqId_2620_4	22	Liver	1.43061	0.930662	2.19912	0.10259	0.424674
APOC3	P02656	Apo C-III	Apolipoprotein C-III	SeqId_6461_54	22	Liver	0.695427	0.449542	1.0758	0.102732	0.424905
TGFBR2	P37173	TGF-b R II	TGF-beta receptor type-2	SeqId_5133_17	22	Liver	0.692214	0.444902	1.077	0.102874	0.425139
SLCO5A1	Q9H2Y9	SO5A1	Solute carrier organic anion transporter family member 5A1	SeqId_11669_39	22	Liver	1.42375	0.930995	2.17732	0.103081	0.425638
NEU1	Q99519	NEUR1	Sialidase-1	SeqId_15426_5	22	Liver	1.43479	0.929412	2.21496	0.103192	0.42571
AKR1B10	O60218	Aldose reductase-like	Aldo-keto reductase family 1 member B10	SeqId_16081_38	22	Liver	1.42944	0.930026	2.19702	0.10327	0.42571
CT55	Q8WUE5	CX048	Cancer/testis antigen 55	SeqId_9363_11	22	Liver	1.44369	0.928012	2.24591	0.103389	0.425848
RPIA	P49247	RPIA	Ribose-5-phosphate isomerase	SeqId_12333_87	22	Liver	0.673847	0.418779	1.08427	0.103819	0.427014
XRCC4	Q13426	XRCC4	DNA repair protein XRCC4	SeqId_9886_28	22	Liver	0.706792	0.465244	1.07375	0.103845	0.427014
BST1	Q10588	BST1	ADP-ribosyl cyclase/cyclic ADP-ribose hydrolase 2	SeqId_4535_50	22	Liver	1.44171	0.927307	2.24146	0.104205	0.428137
PIAS3	Q9Y6X2	PIAS3	E3 SUMO-protein ligase PIAS3	SeqId_13513_174	22	Liver	0.698185	0.452507	1.07725	0.104438	0.428331
POLR3F	Q9H1D9	RPC6	DNA-directed RNA polymerase III subunit RPC6	SeqId_11444_49	22	Liver	0.700279	0.455478	1.07665	0.104489	0.428331
AK1	P00568	Myokinase, human	Adenylate kinase isoenzyme 1	SeqId_5012_67	22	Liver	0.710328	0.470019	1.0735	0.104511	0.428331
C1QL4	Q86Z23	C1QL4	Complement C1q-like protein 4	SeqId_7132_55	22	Liver	1.43608	0.927359	2.22387	0.1048	0.42898
THBS1	P07996	Thrombospondin-1	Thrombospondin-1	SeqId_3474_19	22	Liver	1.43286	0.927744	2.213	0.104842	0.42898
UTS2B	Q765I0	UTS2B	Urotensin-2B	SeqId_6290_3	22	Liver	0.688703	0.438771	1.081	0.104935	0.429002
SAMHD1	Q9Y3Z3	SAMH1	Deoxynucleoside triphosphate triphosphohydrolase SAMHD1	SeqId_11303_7	22	Liver	0.693192	0.445006	1.0798	0.105125	0.429428
RNASE13	Q5GAN3	RNS13	Probable inactive ribonuclease-like protein 13	SeqId_6424_2	22	Liver	1.39698	0.932197	2.0935	0.105273	0.429675
PCDHB2	Q9Y5E7	PCDB2	Protocadherin beta-2	SeqId_10748_216	22	Liver	1.4088	0.930391	2.1332	0.105416	0.429906
MASP1	P48740	MASP3:Light	Mannan-binding lectin serine protease 1:Mannan-binding lectin serine protease 1 light chain	SeqId_3605_77	22	Liver	0.702798	0.458475	1.07732	0.105606	0.430256
PARP11	Q9NR21	PAR11	Poly [ADP-ribose] polymerase 11	SeqId_12882_7	22	Liver	0.713297	0.473718	1.07404	0.105675	0.430256
S100Z	Q8WXG8	S100Z	Protein S100-Z	SeqId_18928_10	22	Liver	1.40781	0.929806	2.13156	0.106068	0.4315
CRIP1	P50238	CRIP1	Cysteine-rich protein 1	SeqId_18275_5	22	Liver	0.70139	0.456094	1.07861	0.106232	0.431788
LAT2	Q9GZY6	NTAL	Linker for activation of T-cells family member 2	SeqId_5613_75	22	Liver	0.705366	0.461791	1.07742	0.106313	0.431788
CER1	O95813	CER1	Cerberus	SeqId_6230_56	22	Liver	0.703812	0.459205	1.07872	0.106916	0.433779
GCDH	Q92947	GCDH	Glutaryl-CoA dehydrogenase, mitochondrial	SeqId_19258_24	22	Liver	1.42479	0.926401	2.19131	0.106979	0.433779
HDAC8	Q9BY41	HDAC8	Histone deacetylase 8	SeqId_2859_69	22	Liver	1.38966	0.930709	2.07493	0.107639	0.436099
ERLIN1	O75477	ERLN1	Erlin-1	SeqId_8776_10	22	Liver	0.692645	0.442686	1.08374	0.107858	0.436631
FCER2	P06734	CD23	Low affinity immunoglobulin epsilon Fc receptor	SeqId_3291_30	22	Liver	1.4419	0.922764	2.25308	0.108049	0.437048
CILP	O75339	CILP	Cartilage intermediate layer protein 1	SeqId_5717_2	22	Liver	0.695251	0.446143	1.08345	0.108297	0.437693
IAPP	P10997	IAPP	Islet amyloid polypeptide	SeqId_19639_53	22	Liver	1.42434	0.92473	2.19388	0.10851	0.437951
PCDHA4	Q9UN74	PCDA4	Protocadherin alpha-4	SeqId_7157_22	22	Liver	1.42823	0.92414	2.20728	0.108538	0.437951
MED4	Q9NPJ6	MED4	Mediator of RNA polymerase II transcription subunit 4	SeqId_14021_81	22	Liver	0.701367	0.45469	1.08187	0.108683	0.438179
ARG1	P05089	ARGI1	Arginase-1	SeqId_5867_60	22	Liver	0.695841	0.446703	1.08393	0.1088	0.438297
ITM2B	Q9Y287	ITM2B	Integral membrane protein 2B	SeqId_8086_49	22	Liver	1.41442	0.925469	2.16168	0.109134	0.439284
BRSK2	Q8IWQ3	BR serine/threonine kinase 2	Serine/threonine-protein kinase BRSK2	SeqId_9790_28	22	Liver	0.705342	0.460071	1.08137	0.10934	0.439451
SEMA4D	Q92854	SEM4D	Semaphorin-4D	SeqId_5737_61	22	Liver	1.43217	0.922643	2.22307	0.109353	0.439451
LRRTM2	O43300	LRRT2	Leucine-rich repeat transmembrane neuronal protein 2	SeqId_6904_14	22	Liver	1.4243	0.92344	2.19683	0.109657	0.440281
SLAMF7	Q9NQ25	SLAF7	SLAM family member 7	SeqId_5487_7	22	Liver	1.43225	0.922192	2.22441	0.109737	0.440281
IL26	Q9NPH9	IL-26	Interleukin-26	SeqId_16760_2	22	Liver	0.701372	0.45402	1.08348	0.109899	0.440574
GPR142	Q7Z601	GP142	Probable G-protein coupled receptor 142	SeqId_12766_33	22	Liver	0.71634	0.475786	1.07852	0.110056	0.440647
EEF2K	O00418	EF2K	Eukaryotic elongation factor 2 kinase	SeqId_12332_7	22	Liver	1.41668	0.924069	2.17191	0.110095	0.440647
PPBP	P02775	BTG	Beta-thromboglobulin	SeqId_17165_1	22	Liver	1.41395	0.923995	2.16372	0.110528	0.441415
CPN2	P22792	CPN2	Carboxypeptidase N subunit 2	SeqId_6415_90	22	Liver	0.714369	0.472543	1.07995	0.110664	0.441415
LTA4H	P09960	LKHA4	Leukotriene A-4 hydrolase	SeqId_3204_2	22	Liver	0.715736	0.47455	1.0795	0.110683	0.441415
IL5	P05113	IL-5	Interleukin-5	SeqId_11071_1	22	Liver	0.70839	0.463753	1.08208	0.110701	0.441415
JAKMIP3	Q5VZ66	JKIP3	Janus kinase and microtubule-interacting protein 3	SeqId_9068_17	22	Liver	1.3986	0.926082	2.11222	0.110732	0.441415
VRK1	Q99986	VRK1	Serine/threonine-protein kinase VRK1	SeqId_12553_5	22	Liver	0.710144	0.466231	1.08166	0.110857	0.441557
DKK1	O94907	DKK1	Dickkopf-related protein 1	SeqId_3535_84	22	Liver	0.704778	0.458237	1.08396	0.111177	0.44191
ORC6	Q9Y5N6	ORC6	Origin recognition complex subunit 6	SeqId_12389_4	22	Liver	0.701831	0.45392	1.08514	0.111274	0.44191
CBR3	O75828	Carbonyl reductase 3	Carbonyl reductase [NADPH] 3	SeqId_14091_42	22	Liver	0.701262	0.453054	1.08545	0.111356	0.44191
ENPP7	Q6UWV6	ENPP7	Ectonucleotide pyrophosphatase/phosphodiesterase family member 7	SeqId_4435_66	22	Liver	1.43519	0.919801	2.23935	0.111451	0.44191
PSMD10	O75832	PSD10	26S proteasome non-ATPase regulatory subunit 10	SeqId_18385_4	22	Liver	0.702955	0.455435	1.085	0.111471	0.44191
P4HA1	P13674	P4HA1	Prolyl 4-hydroxylase subunit alpha-1	SeqId_11645_9	22	Liver	0.698576	0.449122	1.08658	0.111481	0.44191
IGF1	P05019	IGF-I	Insulin-like growth factor I	SeqId_8406_17	22	Liver	0.700757	0.452093	1.08619	0.111776	0.442618
IL11RA	Q14626	IL-11 RA	Interleukin-11 receptor subunit alpha	SeqId_18216_22	22	Liver	0.708069	0.46266	1.08365	0.111838	0.442618
PEBP1	P30086	prostatic binding protein	Phosphatidylethanolamine-binding protein 1	SeqId_4276_10	22	Liver	1.42943	0.919603	2.2219	0.112384	0.444259
DEFB135	Q30KP9	DB135	Beta-defensin 135	SeqId_6411_58	22	Liver	0.700839	0.45185	1.08703	0.112432	0.444259
PFDN5	Q99471	PFD5	Prefoldin subunit 5	SeqId_4271_75	22	Liver	0.703465	0.455581	1.08622	0.112543	0.444305
ATP1B4	Q9UN42	AT1B4	Protein ATP1B4	SeqId_9933_49	22	Liver	1.39764	0.924174	2.11366	0.112659	0.444305
F2	P00734	Thrombin	Thrombin	SeqId_4157_2	22	Liver	0.708923	0.463399	1.08453	0.112764	0.444305
AGAP2	Q99490	AGAP2	Arf-GAP with GTPase, ANK repeat and PH domain-containing protein 2	SeqId_14291_53	22	Liver	0.709525	0.464209	1.08448	0.112891	0.444305
PCDH10	Q9P2E7	PCD10:CD	Protocadherin-10:Cytoplasmic domain	SeqId_8780_2	22	Liver	0.706397	0.459645	1.08561	0.112892	0.444305
DCN	P07585	Bone proteoglycan II	Decorin	SeqId_2666_53	22	Liver	1.41667	0.920591	2.18008	0.113244	0.445265
B2M	P61769	b2-Microglobulin	Beta-2-microglobulin	SeqId_3485_28	22	Liver	1.42567	0.919126	2.21139	0.113316	0.445265
CD247	P20963	CD3-zeta	T-cell surface glycoprotein CD3 zeta chain	SeqId_15567_2	22	Liver	0.705823	0.458372	1.08686	0.113692	0.446081
ASF1A	Q9Y294	ASF1A	Histone chaperone ASF1A	SeqId_18172_71	22	Liver	1.40092	0.922548	2.12736	0.113703	0.446081
POLR2J	P52435	RPB11	DNA-directed RNA polymerase II subunit RPB11-a	SeqId_19199_3	22	Liver	0.718379	0.476606	1.0828	0.114107	0.447311
POMC	P01189	Corticotropin-lipotropin	Pro-opiomelanocortin	SeqId_9204_33	22	Liver	0.702521	0.453164	1.08909	0.114456	0.448301
PAEP	P09466	Glycodelin	Glycodelin	SeqId_8867_18	22	Liver	1.4009	0.921634	2.1294	0.114565	0.448301
ANXA7	P20073	ANXA7	Annexin A7	SeqId_18244_1	22	Liver	0.709802	0.46365	1.08664	0.114661	0.448301
CCL23	P55773	MPIF-1	C-C motif chemokine 23	SeqId_2913_1	22	Liver	0.701557	0.451624	1.08981	0.114725	0.448301
CPLX1	O14810	CPLX1	Complexin-1	SeqId_18332_17	22	Liver	1.40839	0.920177	2.15564	0.114812	0.448301
TTL	Q8NG68	TTL	Tubulin--tyrosine ligase	SeqId_13973_62	22	Liver	1.37865	0.92484	2.05513	0.114932	0.448415
SEMG1	P04279	Semenogelin	Semenogelin-1	SeqId_7115_5	22	Liver	0.713361	0.468634	1.08589	0.115112	0.448763
AZU1	P20160	Azurocidin	Azurocidin	SeqId_14713_46	22	Liver	1.44874	0.91322	2.2983	0.115385	0.449476
GCNT2	Q8N0V5	GNT2C	N-acetyllactosaminide beta-1,6-N-acetylglucosaminyl-transferase, isoform C	SeqId_7143_9	22	Liver	0.710867	0.46473	1.08737	0.115545	0.449745
LEAP2	Q969E1	LEAP2	Liver-expressed antimicrobial peptide 2	SeqId_5708_1	22	Liver	1.42408	0.916734	2.21222	0.115686	0.449941
IL17A	Q16552	IL-17	Interleukin-17A	SeqId_9170_24	22	Liver	0.708776	0.461438	1.08869	0.115965	0.45067
RARRES1	P49788	RAR-responsive protein TIG1	Retinoic acid receptor responder protein 1	SeqId_8398_277	22	Liver	1.37997	0.923339	2.06242	0.116194	0.451062
PRC1	O43663	PRC1	Protein regulator of cytokinesis 1	SeqId_15310_61	22	Liver	0.702701	0.452403	1.09148	0.116325	0.451062
CDHR3	Q6ZTQ4	CDHR3	Cadherin-related family member 3	SeqId_8222_49	22	Liver	0.70422	0.454597	1.09091	0.116338	0.451062
TRAF4	Q9BUZ4	TRAF4	TNF receptor-associated factor 4	SeqId_13041_47	22	Liver	1.42211	0.916162	2.20747	0.116488	0.451287
MRAP	Q8TCY5	MRAP	Melanocortin-2 receptor accessory protein	SeqId_7895_108	22	Liver	0.710011	0.4628	1.08927	0.11679	0.451483
ATP13A1	Q9HD20	AT131	Manganese-transporting ATPase 13A1	SeqId_13659_36	22	Liver	1.42498	0.915291	2.21849	0.116859	0.451483
PRSS35	Q8N3Z0	PRS35	Inactive serine protease 35	SeqId_9983_97	22	Liver	0.707333	0.458807	1.09048	0.116927	0.451483
IL3	P08700	IL-3	Interleukin-3	SeqId_4717_55	22	Liver	0.716313	0.472002	1.08708	0.116957	0.451483
STAT1	P42224	STAT1	Signal transducer and activator of transcription 1-alpha/beta	SeqId_10370_21	22	Liver	1.42225	0.915582	2.2093	0.116994	0.451483
ALKAL2	Q6UX46	F150B	ALK and LTK ligand 2	SeqId_6284_7	22	Liver	0.700577	0.448834	1.09352	0.117241	0.452057
BDNF	P23560	BDNF	Brain-derived neurotrophic factor	SeqId_14047_78	22	Liver	1.41987	0.915563	2.20197	0.117361	0.452057
ARMC10	Q8N2F6	ARM10	Armadillo repeat-containing protein 10	SeqId_9107_59	22	Liver	1.40859	0.917326	2.16295	0.117433	0.452057
LEG1	Q6P5S2	CF058	Protein LEG1 homolog	SeqId_7154_92	22	Liver	0.693708	0.438842	1.09659	0.117508	0.452057
CRADD	P78560	CRADD	Death domain-containing protein CRADD	SeqId_15322_35	22	Liver	0.705088	0.455128	1.09233	0.117678	0.4521
GRB7	Q14451	GRB7	Growth factor receptor-bound protein 7	SeqId_11281_6	22	Liver	0.703532	0.452857	1.09297	0.117701	0.4521
UNC45A	Q9H3U1	UN45A	Protein unc-45 homolog A	SeqId_13082_9	22	Liver	1.40232	0.917892	2.1424	0.117872	0.452406
HAVCR2	Q8TDQ0	TIMD3	Hepatitis A virus cellular receptor 2	SeqId_5134_52	22	Liver	1.41472	0.915085	2.18715	0.118575	0.454327
RBP4	P02753	RBP	Retinol-binding protein 4	SeqId_15633_6	22	Liver	0.688629	0.43104	1.10015	0.118597	0.454327
APOBEC3G	Q9HC16	ABC3G	DNA dC->dU-editing enzyme APOBEC-3G	SeqId_13930_3	22	Liver	0.714546	0.468476	1.08986	0.118648	0.454327
HEPHL1	Q6MZM0	HPHL1	Hephaestin-like protein 1	SeqId_6354_13	22	Liver	0.704793	0.453952	1.09424	0.119059	0.455551
NECTIN1	Q15223	nectin-1 gamma:CD	Nectin-1, isoform gamma:Cytoplasmic domain	SeqId_8803_61	22	Liver	0.703337	0.451709	1.09514	0.119296	0.455748
COL1A1	P02452	CO1A1:C-term propeptide	Collagen alpha-1(I) chain:C-term propeptide	SeqId_11140_56	22	Liver	0.716494	0.47095	1.09006	0.11942	0.455748
IFIT3	O14879	CIG49	Interferon-induced protein with tetratricopeptide repeats 3	SeqId_13642_90	22	Liver	1.39405	0.917615	2.11785	0.119462	0.455748
CLPS	P04118	COL	Colipase	SeqId_5749_53	22	Liver	0.712485	0.46497	1.09176	0.119511	0.455748
PTPN7	P35236	PTN7	Tyrosine-protein phosphatase non-receptor type 7	SeqId_14688_6	22	Liver	1.41566	0.913808	2.19313	0.119611	0.455748
RSRP1	Q9BUV0	CA063	Arginine/serine-rich protein 1	SeqId_9050_170	22	Liver	1.42334	0.91247	2.22024	0.119662	0.455748
SIGLEC1	Q9BZZ2	Sialoadhesin	Sialoadhesin	SeqId_4464_10	22	Liver	1.40506	0.915166	2.15721	0.120011	0.456268
APOD	P05090	Apo D	Apolipoprotein D	SeqId_4712_28	22	Liver	0.708723	0.459126	1.09401	0.120099	0.456268
GSTT1	P30711	GSTT1	Glutathione S-transferase theta-1	SeqId_19230_12	22	Liver	1.40982	0.914097	2.17438	0.120258	0.456268
LTB|LTA	Q06643|P01374	Lymphotoxin a2/b1	Lymphotoxin alpha2:beta1	SeqId_3506_49	22	Liver	1.39832	0.916035	2.13451	0.120279	0.456268
HJV	Q6ZVN8	RGM-C	Hemojuvelin	SeqId_3332_57	22	Liver	0.696831	0.441792	1.0991	0.120283	0.456268
PSAT1	Q9Y617	SERC	Phosphoserine aminotransferase	SeqId_18342_2	22	Liver	1.42045	0.912201	2.21186	0.120352	0.456268
HP	P00738	HPT	Haptoglobin isoform 2	SeqId_7905_30	22	Liver	0.709805	0.460202	1.09479	0.12105	0.458567
SUN5	Q8TC36	SPA4L	SUN domain-containing protein 5	SeqId_11260_47	22	Liver	0.716821	0.470509	1.09208	0.121156	0.458615
ESD	P10768	Esterase D	S-formylglutathione hydrolase	SeqId_4984_83	22	Liver	1.40175	0.91442	2.14879	0.121257	0.458648
GJA1	P17302	CXA1	Gap junction alpha-1 protein	SeqId_9937_7	22	Liver	0.715622	0.468558	1.09296	0.121475	0.459122
REG4	Q9BYZ8	REG4	Regenerating islet-derived protein 4	SeqId_11102_22	22	Liver	0.700619	0.446492	1.09938	0.121669	0.45946
NEDD9	Q14511	CASL	Enhancer of filamentation 1	SeqId_12862_14	22	Liver	0.708582	0.45798	1.09631	0.121849	0.45946
CD2	P06729	CD2	T-cell surface antigen CD2	SeqId_7100_31	22	Liver	1.453	0.904952	2.33294	0.121963	0.45946
ANKRD27	Q96NW4	ANR27	Ankyrin repeat domain-containing protein 27	SeqId_12445_50	22	Liver	0.702416	0.4488	1.09935	0.12221	0.45946
LAG3	P18627	LAG-3	Lymphocyte activation gene 3 protein	SeqId_9950_229	22	Liver	1.41942	0.910302	2.21327	0.122262	0.45946
IDI1	Q13907	IDI1	Isopentenyl-diphosphate Delta-isomerase 1	SeqId_17712_7	22	Liver	1.37636	0.917767	2.06409	0.122353	0.45946
IGSF3	O75054	IGSF3	Immunoglobulin superfamily member 3	SeqId_9715_15	22	Liver	1.40994	0.911728	2.18039	0.122461	0.45946
BMP4	P12644	BMP-4	Bone morphogenetic protein 4	SeqId_6326_20	22	Liver	0.708423	0.457347	1.09733	0.122595	0.45946
SCARF1	Q14162	SREC-I	Scavenger receptor class F member 1	SeqId_5129_12	22	Liver	1.40539	0.912284	2.16504	0.122686	0.45946
PAK6	Q9NQU5	PAK6	Serine/threonine-protein kinase PAK 6	SeqId_3827_22	22	Liver	1.37592	0.91749	2.06339	0.122711	0.45946
GPC6	Q9Y625	GPC6	Glypican-6	SeqId_5350_14	22	Liver	1.37179	0.918191	2.04947	0.122755	0.45946
MAPK8	P45983	MK08	Mitogen-activated protein kinase 8	SeqId_3825_18	22	Liver	1.41194	0.911063	2.18818	0.122759	0.45946
ELMO1	Q92556	ELMO1	Engulfment and cell motility protein 1	SeqId_12764_3	22	Liver	1.40017	0.913113	2.14701	0.12277	0.45946
KLK9	Q9UKQ9	kallikrein 9	Kallikrein-9	SeqId_5758_49	22	Liver	0.714897	0.46652	1.09551	0.123289	0.461055
NR1D2	Q14995	NR1D2	Nuclear receptor subfamily 1 group D member 2	SeqId_12885_42	22	Liver	0.722174	0.477262	1.09277	0.123507	0.461262
KARS1	Q15046	SYK	Lysine--tRNA ligase	SeqId_19249_18	22	Liver	1.3983	0.912652	2.14239	0.123531	0.461262
PGM2	Q96G03	PGM2	Phosphoglucomutase-2	SeqId_18330_7	22	Liver	1.39798	0.912559	2.14161	0.123676	0.461298
ZNF843	Q8N446	ZN843	Zinc finger protein 843	SeqId_8321_27	22	Liver	0.701739	0.447006	1.10164	0.123726	0.461298
PCDHGA2	Q9Y5H1	PCDG2	Protocadherin gamma-A2	SeqId_7175_4	22	Liver	0.71616	0.467925	1.09608	0.124173	0.462108
RPSA	P08865	40S ribosomal protein SA	40S ribosomal protein SA	SeqId_19623_26	22	Liver	1.39713	0.912178	2.1399	0.12419	0.462108
GAPDHS	O14556	G3PT	Glyceraldehyde-3-phosphate dehydrogenase, testis-specific	SeqId_8004_15	22	Liver	0.710929	0.460111	1.09848	0.124316	0.462108
CD36	P16671	CD36 ANTIGEN	Platelet glycoprotein 4	SeqId_2973_15	22	Liver	0.720009	0.473502	1.09485	0.124483	0.462108
CABP7	Q86V35	CABP7	Calcium-binding protein 7	SeqId_7104_71	22	Liver	1.38566	0.913942	2.10084	0.124493	0.462108
ARF5	P84085	ARF5	ADP-ribosylation factor 5	SeqId_18409_61	22	Liver	1.39316	0.912572	2.12684	0.124503	0.462108
FBLN1	P23142	fibulin 1	Fibulin-1	SeqId_6470_19	22	Liver	0.717468	0.469278	1.09692	0.125295	0.464699
EGFR	P00533	EGFRvIII	Epidermal growth factor receptor variant III	SeqId_19567_1	22	Liver	1.38163	0.913701	2.08921	0.125467	0.464989
NXPH3	O95157	NXPH3	Neurexophilin-3	SeqId_6054_6	22	Liver	0.723092	0.477496	1.09501	0.12569	0.465322
BAG3	O95817	BAG3	BAG family molecular chaperone regulator 3	SeqId_10078_5	22	Liver	0.713251	0.46278	1.09929	0.125745	0.465322
TRABD	Q9H4I3	TRABD	TraB domain-containing protein	SeqId_11262_39	22	Liver	0.711284	0.459802	1.10031	0.125881	0.465479
PTH2	Q96A98	TIP39	Tuberoinfundibular peptide of 39 residues	SeqId_7257_18	22	Liver	0.711492	0.459902	1.10071	0.126272	0.466401
TRIM3	O75382	TRIM3	Tripartite motif-containing protein 3	SeqId_12573_80	22	Liver	0.709044	0.456274	1.10184	0.126319	0.466401
CD209	Q9NNX6	DC-SIGN	CD209 antigen	SeqId_3029_52	22	Liver	0.713276	0.4624	1.10026	0.126532	0.46684
PTPRR	Q15256	PTPRR	Receptor-type tyrosine-protein phosphatase R	SeqId_6361_49	22	Liver	0.728324	0.484854	1.09405	0.126758	0.467328
TENM4	Q6N022	TEN4	Teneurin-4	SeqId_11365_17	22	Liver	0.718723	0.470267	1.09845	0.126977	0.467442
RAB3B	P20337	RAB3B	Ras-related protein Rab-3B	SeqId_16847_39	22	Liver	0.712307	0.460732	1.10125	0.126978	0.467442
PODXL2	Q9NZ53	PDXL2	Podocalyxin-like protein 2	SeqId_10616_67	22	Liver	0.706878	0.452649	1.10389	0.127168	0.467521
NFKBIA	P25963	IKB-alpha	NF-kappa-B inhibitor alpha	SeqId_19209_6	22	Liver	0.716269	0.466497	1.09978	0.127188	0.467521
TBXAS1	P24557	THAS	Thromboxane-A synthase	SeqId_8098_37	22	Liver	1.37452	0.913211	2.06886	0.127306	0.467606
CYP3A4	P08684	Cytochrome P450 3A4	Cytochrome P450 3A4	SeqId_7879_12	22	Liver	0.718364	0.469332	1.09954	0.127738	0.468729
NHEJ1	Q9H9Q4	NHEJ1	Non-homologous end-joining factor 1	SeqId_11351_233	22	Liver	1.39056	0.90969	2.12563	0.127801	0.468729
TPMT	P51580	TPMT	Thiopurine S-methyltransferase	SeqId_11218_84	22	Liver	0.722153	0.474274	1.09959	0.129153	0.472782
SLC3A2	P08195	4F2:CD	4F2 cell-surface antigen heavy chain:Cytoplasmic domain	SeqId_10430_31	22	Liver	0.714825	0.463305	1.10289	0.129176	0.472782
AMN	Q9BXJ7	AMNLS	Protein amnionless	SeqId_4322_28	22	Liver	0.728092	0.483197	1.0971	0.129273	0.472782
PRSS57	Q6UWY2	PRS57	Serine protease 57	SeqId_8351_17	22	Liver	0.717574	0.467319	1.10184	0.129329	0.472782
LOXL3	P58215	LOXL3	Lysyl oxidase homolog 3	SeqId_15427_35	22	Liver	1.39691	0.906614	2.15234	0.129645	0.472782
UBE2A	P49459	UBE2A	Ubiquitin-conjugating enzyme E2 A	SeqId_17743_14	22	Liver	0.720669	0.471766	1.10089	0.129684	0.472782
BSG	P35613	BASI	Basigin	SeqId_3585_54	22	Liver	1.39346	0.907125	2.14054	0.129788	0.472782
TIE1	P35590	sTie-1	Tyrosine-protein kinase receptor Tie-1, soluble	SeqId_2844_53	22	Liver	1.38652	0.908382	2.11632	0.129864	0.472782
NETO1	Q8TDF5	NETO1	Neuropilin and tolloid-like protein 1	SeqId_15298_199	22	Liver	0.717119	0.466281	1.1029	0.130014	0.472782
BDP1	A6H8Y1	BDP1	Transcription factor TFIIIB component B'' homolog	SeqId_8929_7	22	Liver	0.710012	0.455693	1.10627	0.130114	0.472782
TXNDC5	Q8NBS9	TXND5	Thioredoxin domain-containing protein 5	SeqId_11212_7	22	Liver	1.40811	0.903993	2.19334	0.130125	0.472782
CUTC	Q9NTM9	CUTC	Copper homeostasis protein cutC homolog	SeqId_15315_64	22	Liver	1.39869	0.905782	2.15981	0.130126	0.472782
C10orf105	Q8TEF2	CJ105	Uncharacterized protein C10orf105	SeqId_11220_53	22	Liver	0.716366	0.46509	1.1034	0.130146	0.472782
FKBP3	Q00688	FKBP3	Peptidyl-prolyl cis-trans isomerase FKBP3	SeqId_18383_9	22	Liver	1.41924	0.901627	2.23402	0.130376	0.473255
ACAP2	Q15057	CENB2	Arf-GAP with coiled-coil, ANK repeat and PH domain-containing protein 2	SeqId_12343_14	22	Liver	0.713767	0.461015	1.10509	0.130549	0.473255
LRP4	O75096	LRP4	Low-density lipoprotein receptor-related protein 4	SeqId_19558_10	22	Liver	0.726236	0.479541	1.09984	0.130892	0.473255
TMEM132A	Q24JP5	T132A	Transmembrane protein 132A	SeqId_7871_16	22	Liver	0.733549	0.490676	1.09664	0.130954	0.473255
TEPSIN	Q96N21	AP4AT	AP-4 complex accessory subunit tepsin	SeqId_7947_19	22	Liver	0.707521	0.45158	1.10852	0.130972	0.473255
PPP1R8	Q12972	PP1R8	Nuclear inhibitor of protein phosphatase 1	SeqId_13039_1	22	Liver	1.39678	0.905178	2.15538	0.131076	0.473255
ADAM17	P78536	ADAM 17:ECD	Disintegrin and metalloproteinase domain-containing protein 17:Extracellular domain	SeqId_8959_61	22	Liver	0.718081	0.467163	1.10377	0.131078	0.473255
ALPG	P10696	PPBN	Alkaline phosphatase, placental-like	SeqId_6706_18	22	Liver	1.39848	0.904776	2.16159	0.131147	0.473255
OLFM1	Q99784	NOE1	Noelin	SeqId_5703_26	22	Liver	1.37896	0.908497	2.09304	0.131232	0.473255
FGL1	Q08830	FGL1	Fibrinogen-like protein 1	SeqId_5581_28	22	Liver	1.43989	0.896834	2.31176	0.131239	0.473255
C6	P13671	C6	Complement component C6	SeqId_4127_75	22	Liver	0.722874	0.474231	1.10188	0.131327	0.473255
TAFA4	Q96LR4	F19A4	Protein FAM19A4	SeqId_6511_17	22	Liver	1.40431	0.902962	2.18403	0.131817	0.473733
ADAMTS13	Q76LX8	ATS13	A disintegrin and metalloproteinase with thrombospondin motifs 13	SeqId_3175_51	22	Liver	1.37589	0.908471	2.08379	0.131878	0.473733
NTM	Q9P121	NTRI	Neurotrimin	SeqId_10907_116	22	Liver	0.699176	0.438932	1.11372	0.131923	0.473733
SMAD4	Q13485	SMAD4	Mothers against decapentaplegic homolog 4	SeqId_12022_12	22	Liver	0.719529	0.468842	1.10426	0.132015	0.473733
RALB	P11234	RALB	Ras-related protein Ral-B	SeqId_18432_32	22	Liver	1.39437	0.904654	2.14919	0.132052	0.473733
CNP	P09543	CN37	2',3'-cyclic-nucleotide 3'-phosphodiesterase	SeqId_6609_22	22	Liver	0.706471	0.44944	1.1105	0.132116	0.473733
CUBN	O60494	cubilin	cubilin	SeqId_12904_180	22	Liver	1.37154	0.909092	2.06925	0.132129	0.473733
APOB	P04114	Apo B	Apolipoprotein B	SeqId_2797_56	22	Liver	0.712097	0.457659	1.10799	0.132235	0.473769
SHC1	P29353	SHC1:SH2	SHC-transforming protein 1:Src Homology domain	SeqId_5272_55	22	Liver	0.720705	0.470368	1.10428	0.132478	0.474298
KLRC3	Q07444	NKG2E:ECD	NKG2-E type II integral membrane protein:Isoform E, Extracellular domain	SeqId_11571_75	22	Liver	0.718008	0.466118	1.10602	0.132875	0.475376
ERO1A	Q96HE7	ERO1A	ERO1-like protein alpha	SeqId_7060_2	22	Liver	1.4069	0.901251	2.19623	0.132987	0.475433
WDR5	P61964	WDR5	WD repeat-containing protein 5	SeqId_17760_128	22	Liver	0.718003	0.465959	1.10638	0.133167	0.475644
CLCF1|CRLF1	Q9UBD9|O75462	CLF-1/CLC Complex	Cytokine receptor-like factor 1:Cardiotrophin-like cytokine factor 1 Complex	SeqId_2607_54	22	Liver	0.729394	0.483081	1.1013	0.133353	0.475644
NLGN2	Q8NFZ4	NLGN2:ECD	Neuroligin-2:Extracellular domain	SeqId_9772_153	22	Liver	0.711472	0.45613	1.10976	0.133391	0.475644
CEACAM7	Q14002	CEAM7	Carcinoembryonic antigen-related cell adhesion molecule 7	SeqId_7184_13	22	Liver	0.727062	0.479487	1.10247	0.13343	0.475644
KIAA1549L	Q6ZVL6	K154L	UPF0606 protein KIAA1549L	SeqId_11145_72	22	Liver	1.38681	0.904457	2.12642	0.133739	0.476405
KNG1	P01042	Kininogen, HMW	Kininogen-1	SeqId_7784_1	22	Liver	1.40834	0.900048	2.20368	0.133877	0.476461
PDXP	Q96GD0	PLPP	Pyridoxal phosphate phosphatase	SeqId_3897_61	22	Liver	0.711554	0.45596	1.11042	0.133947	0.476461
SMARCC1	Q92922	SMRC1	SWI/SNF complex subunit SMARCC1	SeqId_11180_17	22	Liver	1.39499	0.902493	2.15623	0.13407	0.476553
PON1	P27169	paraoxonase 1	Serum paraoxonase/arylesterase 1	SeqId_4261_55	22	Liver	0.729112	0.482146	1.10258	0.134339	0.477169
SNX1	Q13596	SNX1	Sorting nexin-1	SeqId_8807_13	22	Liver	1.40503	0.900071	2.19329	0.134486	0.477347
CHRDL1	Q9BU40	CRDL1	Chordin-like protein 1	SeqId_3362_61	22	Liver	1.41788	0.897289	2.2405	0.134723	0.477479
SMYD2	Q9NRG4	SMYD2	N-lysine methyltransferase SMYD2	SeqId_12636_113	22	Liver	1.38962	0.902912	2.13869	0.134724	0.477479
THBS2	P35442	TSP2	Thrombospondin-2	SeqId_14111_15	22	Liver	0.713985	0.459114	1.11034	0.134812	0.477479
IFNGR2	P38484	INGR2:CD	Interferon gamma receptor 2:Cytoplasmic domain	SeqId_8818_13	22	Liver	0.717633	0.464484	1.10875	0.134945	0.477609
HTRA1	Q92743	HTRA1	Serine protease HTRA1	SeqId_15594_47	22	Liver	1.4122	0.897787	2.22138	0.135318	0.478579
PPIA	P62937	Cyclophilin A	Peptidyl-prolyl cis-trans isomerase A	SeqId_3844_2	22	Liver	1.40538	0.899007	2.19698	0.135453	0.478579
LRRTM3	Q86VH5	LRRT3	Leucine-rich repeat transmembrane neuronal protein 3	SeqId_4453_83	22	Liver	0.727741	0.479455	1.1046	0.135509	0.478579
COL18A1	P39060	Endostatin	Endostatin	SeqId_2201_17	22	Liver	0.723252	0.472557	1.10694	0.135673	0.478818
ACADSB	P45954	acyl-Coenzyme A dehydrogenase	Short/branched chain specific acyl-CoA dehydrogenase, mitochondrial	SeqId_17403_14	22	Liver	0.713574	0.457943	1.1119	0.135891	0.479169
GKN2	Q86XP6	GKN2	Gastrokine-2	SeqId_6416_8	22	Liver	0.720565	0.468355	1.10859	0.135966	0.479169
PPARGC1A	Q9UBK2	PRGC1	Peroxisome proliferator-activated receptor gamma coactivator 1-alpha	SeqId_11825_27	22	Liver	1.39352	0.900438	2.15661	0.136406	0.479734
DDX23	Q9BUQ8	DDX23	Probable ATP-dependent RNA helicase DDX23	SeqId_13946_8	22	Liver	1.37867	0.903466	2.10383	0.136432	0.479734
GALNT1	Q10472	GALT1	Polypeptide N-acetylgalactosaminyltransferase 1	SeqId_7090_17	22	Liver	0.721803	0.469924	1.10869	0.13654	0.479734
MEMO1	Q9Y316	MEMO1	Protein MEMO1	SeqId_19110_6	22	Liver	1.37357	0.904333	2.08628	0.136631	0.479734
CD79A	P11912	CD79A	B-cell antigen receptor complex-associated protein alpha chain	SeqId_15674_3	22	Liver	1.37358	0.904311	2.08636	0.136652	0.479734
PSG11	Q9UQ72	PSG11	Pregnancy-specific beta-1-glycoprotein 11	SeqId_7846_44	22	Liver	1.38905	0.901013	2.14145	0.136747	0.479734
EIF4H	Q15056	eIF-4H	Eukaryotic translation initiation factor 4H	SeqId_5885_55	22	Liver	0.725747	0.475707	1.10721	0.136904	0.479734
FGF7	P21781	FGF7	Fibroblast growth factor 7	SeqId_4487_1	22	Liver	0.72179	0.469668	1.10925	0.136997	0.479734
RAMP3	O60896	RAMP3	Receptor activity-modifying protein 3	SeqId_15437_11	22	Liver	1.39199	0.900158	2.15256	0.136998	0.479734
CA7	P43166	Carbonic anhydrase VII	Carbonic anhydrase 7	SeqId_3356_50	22	Liver	0.723193	0.471608	1.10899	0.137349	0.480625
CDK5R1|CDK5	Q15078|Q00535	CDK5/p35	Cyclin-dependent kinase 5:Cyclin-dependent kinase 5 activator 1 complex	SeqId_3358_51	22	Liver	1.37975	0.902139	2.11022	0.137564	0.481036
CSTL1	Q9H114	CST1L	Cystatin-like 1	SeqId_6368_9	22	Liver	0.72706	0.477071	1.10805	0.138144	0.48166
CISD1	Q9NZ45	ZCD1	CDGSH iron-sulfur domain-containing protein 1	SeqId_7745_3	22	Liver	0.723575	0.471726	1.10988	0.138244	0.48166
DUSP16	Q9BY84	DUS16	Dual specificity protein phosphatase 16	SeqId_14631_22	22	Liver	0.714357	0.457871	1.11452	0.13828	0.48166
FKBP7	Q9Y680	FKBP7	Peptidyl-prolyl cis-trans isomerase FKBP7	SeqId_9288_7	22	Liver	0.729458	0.480647	1.10707	0.138311	0.48166
PHEX	P78562	PHEX	Phosphate-regulating neutral endopeptidase	SeqId_18921_30	22	Liver	0.718512	0.463997	1.11263	0.138438	0.48166
GMPS	P49915	GUAA	GMP synthase [glutamine-hydrolyzing]	SeqId_18184_28	22	Liver	0.741115	0.498471	1.10187	0.138717	0.48166
LSM1	O15116	LSM1	U6 snRNA-associated Sm-like protein LSm1	SeqId_17795_176	22	Liver	1.38036	0.900825	2.11515	0.138782	0.48166
TIMP3	P35625	TIMP-3	Metalloproteinase inhibitor 3	SeqId_2480_58	22	Liver	0.721899	0.468847	1.11153	0.138922	0.48166
LECT2	O14960	LECT2	Leukocyte cell-derived chemotaxin-2	SeqId_16763_11	22	Liver	0.711129	0.452727	1.11702	0.138962	0.48166
ARFGAP2	Q8N6H7	ARFG2	ADP-ribosylation factor GTPase-activating protein 2	SeqId_11664_32	22	Liver	0.722546	0.469764	1.11135	0.139038	0.48166
MYRF	Q9Y2G1	MRF	Myelin regulatory factor	SeqId_8843_34	22	Liver	1.37972	0.900689	2.11354	0.139059	0.48166
OLFM4	Q6UX06	Olfactomedin-4	Olfactomedin-4	SeqId_4769_10	22	Liver	0.718189	0.463169	1.11362	0.139108	0.48166
HPX	P02790	Hemopexin	Hemopexin	SeqId_15347_12	22	Liver	1.38324	0.899868	2.12625	0.139138	0.48166
MSRA	Q9UJ68	MSRA	Mitochondrial peptide methionine sulfoxide reductase	SeqId_7137_8	22	Liver	1.37603	0.901394	2.10058	0.139143	0.48166
DNAJC4	Q9NNZ3	DNJC4:C-term	DnaJ homolog subfamily C member 4:C-term	SeqId_8653_132	22	Liver	0.722709	0.469927	1.11147	0.1392	0.48166
LDHA	P00338	LDHA	L-lactate dehydrogenase A chain	SeqId_15414_316	22	Liver	0.730918	0.482371	1.10753	0.139324	0.481753
CLEC1B	Q9P126	CLC1B	C-type lectin domain family 1 member B	SeqId_4332_6	22	Liver	0.72952	0.479912	1.10895	0.139945	0.483535
ADAM12	O43184	ADAM12	Disintegrin and metalloproteinase domain-containing protein 12	SeqId_4420_7	22	Liver	1.36966	0.90188	2.08006	0.140063	0.483535
SIGIRR	Q6IA17	SIGIRR	Single Ig IL-1-related receptor	SeqId_8326_63	22	Liver	0.728809	0.478729	1.10953	0.140132	0.483535
EDN1	P05305	Endothelin 1	Endothelin-1	SeqId_6495_14	22	Liver	0.716225	0.459619	1.1161	0.140294	0.483546
IL27RA	Q6UWB1	TCCR	Interleukin-27 receptor subunit alpha	SeqId_5132_71	22	Liver	1.39241	0.896643	2.1623	0.140436	0.483546
GLT8D1	Q68CQ7	GL8D1	Glycosyltransferase 8 domain-containing protein 1	SeqId_8955_60	22	Liver	1.36433	0.902647	2.06215	0.140475	0.483546
PMM1	Q92871	PMM1	Phosphomannomutase 1	SeqId_17408_2	22	Liver	0.719644	0.464499	1.11494	0.140776	0.483546
COL28A1	Q2UY09	COSA1	Collagen alpha-1(XXVIII) chain	SeqId_10702_1	22	Liver	1.42194	0.890085	2.2716	0.140797	0.483546
GAD1	Q99259	DCE1	Glutamate decarboxylase 1	SeqId_11280_6	22	Liver	0.716139	0.459215	1.11681	0.140831	0.483546
VTA1	Q9NP79	DRG-1	Vacuolar protein sorting-associated protein VTA1 homolog	SeqId_4209_60	22	Liver	0.726046	0.474144	1.11178	0.140859	0.483546
RXFP1	Q9HBX9	RXFP1	Relaxin receptor 1	SeqId_14135_3	22	Liver	0.726041	0.474107	1.11185	0.140916	0.483546
TOM1L2	Q6ZVM7	TM1L2	TOM1-like protein 2	SeqId_19356_20	22	Liver	1.36017	0.902873	2.04909	0.141209	0.484214
GRP	P07492	Gastrin-releasing peptide	Gastrin-releasing peptide	SeqId_8400_74	22	Liver	0.715736	0.45836	1.11763	0.141322	0.484268
POU2F1	P14859	PO2F1	POU domain, class 2, transcription factor 1	SeqId_11715_1	22	Liver	0.722315	0.467889	1.11509	0.142027	0.486082
APBB1	O00213	APBB1:PID 1	Amyloid beta A4 precursor protein-binding family B member 1:Phosphotyrosine Interaction Domain 1	SeqId_12822_34	22	Liver	0.717526	0.460644	1.11766	0.142092	0.486082
PTGES2	Q9H7Z7	PGES2	Prostaglandin E synthase 2	SeqId_18458_4	22	Liver	0.724363	0.470931	1.11418	0.142146	0.486082
TAFA1	Q7Z5A9	F19A1	Protein FAM19A1	SeqId_5753_21	22	Liver	0.726936	0.474687	1.11323	0.142461	0.486125
PPP1R2	P41236	IPP2	Protein phosphatase inhibitor 2	SeqId_19152_4	22	Liver	0.71778	0.460821	1.11802	0.14249	0.486125
NLGN3	Q9NZ94	NLGN3	Neuroligin-3	SeqId_8941_4	22	Liver	0.727789	0.475961	1.11286	0.142518	0.486125
GPR68	Q15743	SPR1	Ovarian cancer G-protein coupled receptor 1	SeqId_12503_5	22	Liver	0.730086	0.479395	1.11187	0.142683	0.486125
CXCL10	P02778	IP-10	C-X-C motif chemokine 10	SeqId_4141_79	22	Liver	1.37759	0.897608	2.11424	0.14272	0.486125
EPS15L1	Q9UBC2	EP15R	Epidermal growth factor receptor substrate 15-like 1	SeqId_4212_5	22	Liver	0.720537	0.464835	1.1169	0.142747	0.486125
BCAP29	Q9UHQ4	BAP29	B-cell receptor-associated protein 29	SeqId_11570_94	22	Liver	0.717753	0.460548	1.1186	0.142944	0.48646
DCLK1	O15075	DCAK1	Serine/threonine-protein kinase DCLK1	SeqId_17156_72	22	Liver	0.722684	0.467915	1.11617	0.143071	0.486561
DEFB110	Q30KQ9	DB110	Beta-defensin 110	SeqId_8340_9	22	Liver	0.719145	0.462475	1.11826	0.143264	0.486679
LSAMP	Q13449	LSAMP	Limbic system-associated membrane protein	SeqId_2999_6	22	Liver	1.43703	0.884237	2.33542	0.143349	0.486679
TNFRSF19	Q9NS68	TAJ	Tumor necrosis factor receptor superfamily member 19	SeqId_5131_15	22	Liver	0.707454	0.444976	1.12476	0.143467	0.486679
ASTL	Q6HA08	ASTL	Astacin-like metalloendopeptidase	SeqId_7993_23	22	Liver	0.725557	0.47206	1.11518	0.143499	0.486679
MPP7	Q5T2T1	MPP7	MAGUK p55 subfamily member 7	SeqId_12732_13	22	Liver	0.724314	0.470048	1.11612	0.143739	0.486952
ACBD6	Q9BR61	ACBD6	Acyl-CoA-binding domain-containing protein 6	SeqId_10075_75	22	Liver	0.722373	0.467086	1.11719	0.143776	0.486952
TMEM106B	Q9NUM4	T106B	Transmembrane protein 106B	SeqId_8687_26	22	Liver	0.719063	0.462014	1.11913	0.143928	0.487132
MPO	P05164	Myeloperoxidase	Myeloperoxidase	SeqId_2580_83	22	Liver	0.715533	0.456479	1.1216	0.1444	0.488267
C17orf67	Q0P5P2	CQ067	Uncharacterized protein C17orf67	SeqId_9070_1	22	Liver	1.38467	0.894362	2.14378	0.14446	0.488267
STMN2	Q93045	STMN2	Stathmin-2	SeqId_10900_272	22	Liver	0.726417	0.472822	1.11603	0.144584	0.488352
BIRC5	O15392	Survivin	Baculoviral IAP repeat-containing protein 5	SeqId_3472_40	22	Liver	0.723492	0.468164	1.11807	0.144993	0.489301
SLC27A2	O14975	S27A2	Very long-chain acyl-CoA synthetase	SeqId_9045_3	22	Liver	1.35715	0.899904	2.04673	0.145153	0.489301
BMPR1B	O00238	BMP RIB	Bone morphogenetic protein receptor type-1B	SeqId_10550_37	22	Liver	1.38267	0.894125	2.13816	0.145161	0.489301
SUSD1	Q6UWL2	SUSD1	Sushi domain-containing protein 1	SeqId_9582_93	22	Liver	0.720295	0.463161	1.12018	0.145321	0.489509
IFNA16	P05015	IFN16	Interferon alpha-16	SeqId_6421_52	22	Liver	1.36649	0.897405	2.08077	0.145549	0.489941
MAP1LC3A	Q9H492	MLP3A	Microtubule-associated proteins 1A/1B light chain 3A	SeqId_17781_191	22	Liver	0.720536	0.463235	1.12075	0.145891	0.48998
SLC5A5	Q92911	SC5A5	Sodium/iodide cotransporter	SeqId_12826_5	22	Liver	1.37088	0.896036	2.09736	0.145942	0.48998
NRBP1	Q9UHY1	NRBP	Nuclear receptor-binding protein	SeqId_12616_45	22	Liver	1.35941	0.898627	2.05647	0.145978	0.48998
UBASH3B	Q8TF42	UBS3B	Ubiquitin-associated and SH3 domain-containing protein B	SeqId_12558_3	22	Liver	0.73554	0.486151	1.11286	0.14599	0.48998
TST	Q16762	THTR	Thiosulfate sulfurtransferase	SeqId_12663_1	22	Liver	1.37509	0.894973	2.11276	0.146055	0.48998
ANGPT1	Q15389	Angiopoietin-1	Angiopoietin-1	SeqId_2811_27	22	Liver	1.38642	0.892167	2.15448	0.146313	0.490516
DPP4	P27487	CD26	Dipeptidyl peptidase 4	SeqId_15460_9	22	Liver	1.37525	0.894527	2.1143	0.146485	0.49076
A2ML1	A8K2U0	A2ML1	Alpha-2-macroglobulin-like protein 1	SeqId_15482_12	22	Liver	1.38909	0.891198	2.16515	0.146689	0.491025
CCNH	P51946	Cyclin H	Cyclin-H	SeqId_9848_22	22	Liver	1.35627	0.898558	2.04715	0.146842	0.491025
UBE2F	Q969M7	UBE2F	NEDD8-conjugating enzyme UBE2F	SeqId_18213_30	22	Liver	0.723611	0.467387	1.1203	0.146886	0.491025
BECN1	Q14457	BECN1	Beclin-1	SeqId_13032_1	22	Liver	1.37579	0.893951	2.11733	0.146961	0.491025
NPTX1	Q15818	NPTX1	Neuronal pentraxin-1	SeqId_9256_78	22	Liver	1.37147	0.894761	2.10215	0.147148	0.491046
FHIT	P49789	Fragile histidine triad protein	Bis(5'-adenosyl)-triphosphatase	SeqId_9826_135	22	Liver	1.34041	0.901906	1.99211	0.147262	0.491046
KAZALD1	Q96I82	KAZD1	Kazal-type serine protease inhibitor domain-containing protein 1	SeqId_7144_234	22	Liver	1.40203	0.88773	2.21428	0.147264	0.491046
PLA1A	Q53H76	PLA1A	Phospholipase A1 member A	SeqId_9518_95	22	Liver	0.72332	0.466617	1.12124	0.147533	0.491415
RPL30	P62888	RL30	60S ribosomal protein L30	SeqId_12478_15	22	Liver	0.729249	0.475609	1.11816	0.147653	0.491415
TSSK2	Q96PF2	TSSK2	Testis-specific serine/threonine-protein kinase 2	SeqId_7873_32	22	Liver	0.712192	0.449779	1.1277	0.147769	0.491415
DEFB106A	Q8N104	D106A	Beta-defensin 106	SeqId_5664_57	22	Liver	0.720882	0.462757	1.12299	0.147865	0.491415
MZF1	P28698	MZF1	Myeloid zinc finger 1	SeqId_14662_6	22	Liver	0.725073	0.469112	1.12069	0.147871	0.491415
MX1	P20591	Mx1	Interferon-induced GTP-binding protein Mx1	SeqId_17460_51	22	Liver	1.3526	0.898167	2.03694	0.148217	0.491771
SERPINE1	P05121	PAI-1	Plasminogen activator inhibitor 1	SeqId_2925_9	22	Liver	0.728231	0.47375	1.11941	0.148244	0.491771
SNRPG	P62308	RUXG	Small nuclear ribonucleoprotein G	SeqId_19276_124	22	Liver	0.714465	0.452904	1.12708	0.148283	0.491771
CDC42BPA	Q5VT25	MRCKA	Serine/threonine-protein kinase MRCK alpha	SeqId_12706_2	22	Liver	1.35548	0.897241	2.04775	0.148487	0.491771
ANGPTL7	O43827	ANGL7	Angiopoietin-related protein 7	SeqId_6371_50	22	Liver	0.73706	0.487228	1.11499	0.148572	0.491771
LGALS2	P05162	Galectin-2	Galectin-2	SeqId_3033_57	22	Liver	0.733345	0.481461	1.11701	0.148573	0.491771
UBE2G2	P60604	UB2G2	Ubiquitin-conjugating enzyme E2 G2	SeqId_9199_6	22	Liver	0.732253	0.4797	1.11777	0.148717	0.491917
ESRRA	P11474	ERRalpha	Steroid hormone receptor ERR1	SeqId_9873_17	22	Liver	1.36984	0.893474	2.10018	0.148915	0.492079
IFNA2	P01563	IFN-aA	Interferon alpha-2	SeqId_3497_13	22	Liver	0.726634	0.470924	1.12119	0.149004	0.492079
TFIP11	Q9UBB9	TFP11	Tuftelin-interacting protein 11	SeqId_9043_7	22	Liver	1.3687	0.893517	2.09659	0.149154	0.492079
CCL19	Q99731	MIP-3b	C-C motif chemokine 19	SeqId_4922_13	22	Liver	1.37855	0.891153	2.13251	0.149225	0.492079
MYL12A	P19105	MLRM	Myosin regulatory light chain 12A	SeqId_19373_3	22	Liver	0.746076	0.50103	1.11097	0.149311	0.492079
VPS26A	O75436	VP26A	Vacuolar protein sorting-associated protein 26A	SeqId_19293_6	22	Liver	0.73204	0.479049	1.11864	0.149362	0.492079
AGA	P20933	ASPG	N(4)-(beta-N-acetylglucosaminyl)-L-asparaginase	SeqId_10435_2	22	Liver	0.726575	0.470603	1.12178	0.149464	0.492088
RBM24	Q9BX46	RBM24	RNA-binding protein 24	SeqId_11380_84	22	Liver	1.36921	0.892699	2.10007	0.149898	0.492755
CASP8	Q14790	Caspase-8	Caspase-8	SeqId_18158_45	22	Liver	1.35977	0.894917	2.06609	0.149914	0.492755
RNF146	Q9NTX7	RN146	E3 ubiquitin-protein ligase RNF146	SeqId_11401_181	22	Liver	0.727192	0.471255	1.12213	0.150045	0.492755
ZNF526	Q8TF50	ZN526	Zinc finger protein 526	SeqId_14619_8	22	Liver	0.734336	0.482252	1.11819	0.150064	0.492755
HSD17B1	P14061	17-beta-HSD 1	Estradiol 17-beta-dehydrogenase 1	SeqId_4708_3	22	Liver	1.3568	0.895307	2.05617	0.150264	0.493084
BCL2L2	Q92843	Apoptosis regulator Bcl-W	Bcl-2-like protein 2	SeqId_13097_11	22	Liver	0.73725	0.486507	1.11722	0.150625	0.493618
CHEK2	O96017	Chk2	Serine/threonine-protein kinase Chk2	SeqId_19328_51	22	Liver	0.738064	0.487777	1.11678	0.150626	0.493618
RIPK2	O43353	RIPK2	Receptor-interacting serine/threonine-protein kinase 2	SeqId_8993_151	22	Liver	0.724929	0.467044	1.12521	0.151546	0.495738
KMT5C	Q86Y97	SV422	Histone-lysine N-methyltransferase SUV420H2	SeqId_12452_32	22	Liver	0.72626	0.469064	1.12448	0.151574	0.495738
INSL3	P51460	INSL3	Insulin-like 3	SeqId_5723_4	22	Liver	1.39694	0.884545	2.20615	0.15163	0.495738
HEXB	P07686	Hexosaminidase B	Beta-hexosaminidase subunit beta	SeqId_15470_11	22	Liver	1.36605	0.891795	2.0925	0.151673	0.495738
TNFRSF10A	O00220	TRAIL R1	Tumor necrosis factor receptor superfamily member 10A	SeqId_4832_75	22	Liver	1.36887	0.890778	2.10355	0.152039	0.496374
SYT17	Q9BSW7	SYT17	Synaptotagmin-17	SeqId_9110_2	22	Liver	0.723409	0.464441	1.12677	0.152122	0.496374
TICAM2	Q86XR7	TIRP	TIR domain-containing adapter molecule 2	SeqId_17696_1	22	Liver	1.35421	0.894201	2.05086	0.152168	0.496374
ITLN1	Q8WWA0	Omentin	Intelectin-1	SeqId_18830_1	22	Liver	0.741416	0.49199	1.1173	0.152739	0.497908
CADM2	Q8N3J6	Nectin-like protein 3	Cell adhesion molecule 2	SeqId_16907_3	22	Liver	0.70169	0.431488	1.14109	0.153297	0.499108
BIRC3	Q13489	cIAP-2	Baculoviral IAP repeat-containing protein 3	SeqId_4973_18	22	Liver	0.725499	0.467021	1.12703	0.15333	0.499108
MSN	P26038	Moesin	Moesin	SeqId_5009_11	22	Liver	1.35893	0.89192	2.07046	0.153409	0.499108
CCL8	P80075	MCP-2	C-C motif chemokine 8	SeqId_13748_4	22	Liver	1.34774	0.893683	2.0325	0.154521	0.502395
SIRPB2	Q5JXA9	SIRB2	Signal-regulatory protein beta-2	SeqId_5669_26	22	Liver	0.726975	0.4686	1.12781	0.154688	0.502398
ANXA7	P20073	ANXA7	Annexin A7	SeqId_14203_3	22	Liver	0.735657	0.481995	1.12281	0.154725	0.502398
ASRGL1	Q7L266	Asparaginase-like protein 1	Isoaspartyl peptidase/L-asparaginase	SeqId_18313_4	22	Liver	0.73196	0.476194	1.1251	0.154852	0.502483
HEPACAM	Q14CZ8	HEPACAM	Hepatocyte cell adhesion molecule	SeqId_8810_26	22	Liver	0.736583	0.48332	1.12256	0.154965	0.502488
LRRC25	Q8N386	LRC25:ECD	Leucine-rich repeat-containing protein 25:Extracellular domain	SeqId_9317_4	22	Liver	0.728341	0.470503	1.12748	0.155075	0.502488
KERA	O60938	KERA	Keratocan	SeqId_10758_2	22	Liver	1.37749	0.885761	2.1422	0.155158	0.502488
UBE2G1	P62253	UB2G1	Ubiquitin-conjugating enzyme E2 G1	SeqId_17158_17	22	Liver	0.726301	0.46711	1.12931	0.155607	0.503612
ANGPT2	O15123	Angiopoietin-2	Angiopoietin-2	SeqId_2602_2	22	Liver	0.70191	0.430366	1.14479	0.156131	0.50498
APBB1	O00213	APBB1:PID 2	Amyloid beta A4 precursor protein-binding family B member 1:Phosphotyrosine Interaction Domain 2	SeqId_14206_28	22	Liver	1.35675	0.889863	2.06861	0.156261	0.505071
PDHX	O00330	ODPX	Pyruvate dehydrogenase protein X component, mitochondrial	SeqId_18319_7	22	Liver	1.35273	0.890388	2.05515	0.156803	0.506158
SUDS3	Q9H7L9	SDS3	Sin3 histone deacetylase corepressor complex component SDS3	SeqId_10703_203	22	Liver	1.36722	0.886486	2.10865	0.157087	0.506158
ANXA2	P07355	annexin II	Annexin A2	SeqId_4961_17	22	Liver	0.729695	0.471578	1.12909	0.157105	0.506158
TACSTD2	P09758	GA733-1 protein	Tumor-associated calcium signal transducer 2	SeqId_14034_22	22	Liver	0.728358	0.469505	1.12992	0.157134	0.506158
KAAG1	Q9UBP8	KAAG1	Kidney-associated antigen 1	SeqId_19492_5	22	Liver	0.741659	0.490216	1.12207	0.157134	0.506158
VPS28	Q9UK41	VPS28 protein homolog	Vacuolar protein sorting-associated protein 28 homolog	SeqId_17155_1	22	Liver	1.34149	0.89289	2.01547	0.15721	0.506158
C8G	P07360	CO8G	Complement component C8 gamma chain	SeqId_14708_59	22	Liver	0.733093	0.476602	1.12762	0.157571	0.506991
FCN2	Q15485	FCN2	Ficolin-2	SeqId_13717_15	22	Liver	0.734595	0.478869	1.12688	0.157708	0.507072
MAPK11	Q15759	MK11	Mitogen-activated protein kinase 11	SeqId_5004_69	22	Liver	1.35075	0.889996	2.05005	0.157801	0.507072
KRT18	P05783	Keratin 18	Keratin, type I cytoskeletal 18	SeqId_5354_11	22	Liver	1.36355	0.885873	2.09881	0.158755	0.508997
DCLK3	Q9C098	DCLK3	Serine/threonine-protein kinase DCLK3	SeqId_7826_1	22	Liver	0.722813	0.460194	1.1353	0.158797	0.508997
TTC9B	Q8N6N2	TTC9B	Tetratricopeptide repeat protein 9B	SeqId_9386_42	22	Liver	1.3647	0.88554	2.10313	0.158801	0.508997
TOX3	O15405	TOX3	TOX high mobility group box family member 3	SeqId_12717_65	22	Liver	0.729694	0.470673	1.13126	0.158928	0.508997
STK17B	O94768	DRAK2	Serine/threonine-protein kinase 17B	SeqId_5249_31	22	Liver	0.748769	0.50057	1.12003	0.15906	0.508997
KLRC3	Q07444	NKG2E:CD	NKG2-E type II integral membrane protein:Isoform H, Cytoplasmic domain	SeqId_7795_14	22	Liver	1.34125	0.89129	2.01837	0.15911	0.508997
MTAP	Q13126	MTAP	S-methyl-5'-thioadenosine phosphorylase	SeqId_9910_9	22	Liver	0.744875	0.494336	1.12239	0.159119	0.508997
ANGPTL3	Q9Y5C1	ANGL3	Angiopoietin-related protein 3	SeqId_10391_1	22	Liver	0.725624	0.464215	1.13424	0.159339	0.509088
FAM107A	O95990	DRR1	Protein FAM107A	SeqId_2760_2	22	Liver	0.742745	0.490848	1.12391	0.159353	0.509088
EPHB1	P54762	EPHB1	Ephrin type-B receptor 1	SeqId_17680_12	22	Liver	0.729023	0.469155	1.13284	0.159906	0.510203
TNFRSF14	Q92956	HVEM	Tumor necrosis factor receptor superfamily member 14	SeqId_5352_11	22	Liver	0.743549	0.491754	1.12427	0.160103	0.510203
DIRAS1	O95057	DIRA1	GTP-binding protein Di-Ras1	SeqId_17793_4	22	Liver	1.35913	0.885766	2.08546	0.160113	0.510203
SH3BGRL	O75368	SH3L1	SH3 domain-binding glutamic acid-rich-like protein	SeqId_12693_2	22	Liver	1.35422	0.886983	2.06758	0.16017	0.510203
RAET1L	Q5VY80	RET1L	Retinoic acid early transcript 1L protein	SeqId_10589_7	22	Liver	0.741565	0.488464	1.12581	0.160419	0.510203
HCAR2	Q8TDS4	HCAR2	Hydroxycarboxylic acid receptor 2	SeqId_13495_48	22	Liver	0.738235	0.483206	1.12786	0.160456	0.510203
NTMT1	Q9BV86	NTM1A	N-terminal Xaa-Pro-Lys N-methyltransferase 1	SeqId_12454_105	22	Liver	1.36151	0.884742	2.09521	0.160563	0.510203
UBE2C	O00762	UBE2C	Ubiquitin-conjugating enzyme E2 C	SeqId_12556_7	22	Liver	1.3431	0.889351	2.02836	0.160773	0.510203
AHSP	Q9NZD4	AHSP	Alpha-hemoglobin-stabilizing protein	SeqId_9025_5	22	Liver	0.736802	0.480797	1.12912	0.160791	0.510203
GMFB	P60983	GMFB	Glia maturation factor beta	SeqId_17784_23	22	Liver	0.727706	0.466662	1.13477	0.160845	0.510203
LRRTM4	Q86VH4	LRRT4:ECD	Leucine-rich repeat transmembrane neuronal protein 4:Isoform 2, Extracellular domain	SeqId_6572_10	22	Liver	0.728337	0.467587	1.13449	0.160936	0.510203
C8G|C8B|C8A	P07360|P07358|P07357	C8	Complement component C8	SeqId_2429_27	22	Liver	0.741241	0.487672	1.12665	0.160992	0.510203
RBKS	Q9H477	RBSK	Ribokinase	SeqId_19467_3	22	Liver	1.35241	0.886595	2.06297	0.161128	0.510203
TNFRSF1A	P19438	TNF sR-I	Tumor necrosis factor receptor superfamily member 1A	SeqId_2654_19	22	Liver	1.37445	0.880828	2.14471	0.161202	0.510203
GMNN	O75496	GEMI	Geminin	SeqId_17703_40	22	Liver	1.33344	0.891502	1.99444	0.161247	0.510203
REG1A	P05451	PSP	Lithostathine-1-alpha	SeqId_13095_51	22	Liver	0.726082	0.463745	1.13682	0.1617	0.511066
PLG	P00747	Angiostatin	Angiostatin	SeqId_3710_49	22	Liver	0.732025	0.472867	1.13322	0.161787	0.511066
ID2	Q02363	ID2	DNA-binding protein inhibitor ID-2	SeqId_15403_53	22	Liver	0.723436	0.459635	1.13864	0.161829	0.511066
TNFSF14	O43557	LIGHT	Tumor necrosis factor ligand superfamily member 14	SeqId_5355_69	22	Liver	1.34342	0.888237	2.03186	0.16195	0.511122
EFNA3	P52797	Ephrin-A3	Ephrin-A3	SeqId_14153_8	22	Liver	0.719639	0.4537	1.14146	0.162156	0.511287
ITGAL	P20701	LFA-1 alpha-L chain	Integrin alpha-L	SeqId_11617_1	22	Liver	0.73581	0.478537	1.1314	0.16224	0.511287
ABCC6	O95255	MRP6	Multidrug resistance-associated protein 6	SeqId_8935_22	22	Liver	0.733345	0.474659	1.13302	0.162312	0.511287
RORB	Q92753	RORB	Nuclear receptor ROR-beta	SeqId_12483_62	22	Liver	1.36055	0.883217	2.09584	0.162514	0.5116
LCP1	P13796	L-plastin	Plastin-2	SeqId_17231_1	22	Liver	0.738979	0.483073	1.13045	0.163118	0.512817
EIF5A2	Q9GZV4	IF5A2	Eukaryotic translation initiation factor 5A-2	SeqId_11355_10	22	Liver	1.33799	0.888567	2.01474	0.163237	0.512817
PSG1	P11464	PSG1	Pregnancy-specific beta-1-glycoprotein 1	SeqId_15631_18	22	Liver	0.737718	0.481015	1.13142	0.163279	0.512817
RAB3A	P20336	Rab3A	Ras-related protein Rab-3A	SeqId_17516_7	22	Liver	0.733901	0.474987	1.13395	0.163403	0.512817
DDX6	P26196	DDX6	Probable ATP-dependent RNA helicase DDX6	SeqId_12869_68	22	Liver	0.736395	0.478873	1.1324	0.163418	0.512817
DUT	P33316	DUT	Deoxyuridine 5'-triphosphate nucleotidohydrolase, mitochondrial	SeqId_9995_6	22	Liver	1.34722	0.885557	2.04956	0.163845	0.513657
BTNL8	Q6UX41	BTNL8	Butyrophilin-like protein 8	SeqId_9026_40	22	Liver	0.731164	0.470495	1.13625	0.163893	0.513657
SPEF1	Q9Y4P9	SPEF1	Sperm flagellar protein 1	SeqId_12876_39	22	Liver	0.732297	0.472136	1.13582	0.164131	0.514077
BTC	P35070	BTC	Betacellulin	SeqId_13088_397	22	Liver	0.735867	0.47758	1.13384	0.164371	0.514504
PAPPA2	Q9BXP8	PAPP2	Pappalysin-2	SeqId_5756_66	22	Liver	0.735601	0.477086	1.1342	0.164532	0.514672
DGKB	Q9Y6T7	DGKB	Diacylglycerol kinase beta	SeqId_12895_28	22	Liver	0.741596	0.486462	1.13054	0.164633	0.514672
CALY	Q9NYX4	CALY	Neuron-specific vesicular protein calcyon	SeqId_8924_55	22	Liver	0.747704	0.495939	1.12728	0.165125	0.515617
IGDCC3	Q8IVU1	IGDC3:ECD	Immunoglobulin superfamily DCC subclass member 3:Extracellular domain	SeqId_7118_24	22	Liver	0.735414	0.476495	1.13503	0.165143	0.515617
CELA3B	P08861	ELA3B	Chymotrypsin-like elastase family member 3B	SeqId_6357_83	22	Liver	0.737337	0.479354	1.13416	0.165454	0.516264
KCNE5	Q9UJ90	KCE1L:N-term	Potassium voltage-gated channel subfamily E regulatory beta subunit 5:N-term, opposite side of membrane	SeqId_8756_41	22	Liver	1.35658	0.881234	2.08833	0.165876	0.516753
CYTH4	Q9UIA0	CYH4	Cytohesin-4	SeqId_12746_4	22	Liver	0.737222	0.478947	1.13477	0.165917	0.516753
ADGRG5	Q8IZF4	GP114	Adhesion G-protein coupled receptor G5	SeqId_4551_72	22	Liver	1.33979	0.885754	2.02657	0.165924	0.516753
DNER	Q8NFT8	DNER:CD	Delta and Notch-like epidermal growth factor-related receptor:Cytoplasmic domain	SeqId_11442_1	22	Liver	0.733797	0.473248	1.13779	0.166622	0.518601
AIP	O00170	AIP	AH receptor-interacting protein	SeqId_3839_60	22	Liver	1.34773	0.882651	2.05786	0.166987	0.519139
NEGR1	Q7Z3B1	NEGR1	Neuronal growth regulator 1	SeqId_7050_5	22	Liver	0.737671	0.479094	1.13581	0.167061	0.519139
GH1	P01241	HGH	Somatotropin	SeqId_8462_18	22	Liver	1.35212	0.881332	2.07441	0.16712	0.519139
CUL1	Q13616	CUL1	Cullin-1	SeqId_17797_1	22	Liver	0.724964	0.459302	1.14428	0.167214	0.519139
COL20A1	Q9P218	COKA1	Collagen alpha-1(XX) chain	SeqId_8804_39	22	Liver	1.35332	0.880816	2.0793	0.167332	0.519179
STX6	O43752	Syntaxin-6	Syntaxin-6	SeqId_10945_11	22	Liver	0.733492	0.472283	1.13917	0.167623	0.519652
MANSC1	Q9H8J5	MANS1	MANSC domain-containing protein 1	SeqId_9557_5	22	Liver	1.37504	0.874489	2.16209	0.167832	0.519652
DEFB113	Q30KQ7	DB113	Beta-defensin 113	SeqId_13374_4	22	Liver	0.74637	0.49247	1.13117	0.167899	0.519652
XRCC6	P12956	Ku70	X-ray repair cross-complementing protein 6	SeqId_2835_1	22	Liver	0.740077	0.482473	1.13522	0.167904	0.519652
TP53	P04637	p53 R175H	Cellular tumor antigen p53 R175H mutant	SeqId_6168_11	22	Liver	1.36043	0.878245	2.10735	0.168038	0.519696
ITGB5|ITGAV	P18084|P06756	Integrin aVb5	Integrin alpha-V: beta-5 complex	SeqId_4917_62	22	Liver	0.739413	0.481303	1.13594	0.168157	0.519696
DEFB129	Q9H1M3	DB129	Beta-defensin 129	SeqId_8347_222	22	Liver	0.739465	0.481219	1.1363	0.168498	0.519696
PPP1CC	P36873	PP1G	Serine/threonine-protein phosphatase PP1-gamma catalytic subunit	SeqId_19295_32	22	Liver	1.34329	0.88242	2.04486	0.168652	0.519696
MPIG6B	O95866	G6B:CD	Protein G6b:Isoform B, Cytoplasmic domain	SeqId_8659_68	22	Liver	1.35504	0.879154	2.08853	0.168668	0.519696
CPE	P16870	CBPE	Carboxypeptidase E	SeqId_5343_74	22	Liver	1.35146	0.880127	2.07521	0.168682	0.519696
CPA2	P48052	CBPA2	Carboxypeptidase A2	SeqId_9276_7	22	Liver	1.35712	0.878562	2.09636	0.168691	0.519696
MRPL32	Q9BYC8	RM32	39S ribosomal protein L32, mitochondrial	SeqId_7982_10	22	Liver	0.736079	0.475771	1.13881	0.168757	0.519696
CBR1	P16152	CBR1	Carbonyl reductase [NADPH] 1	SeqId_12381_26	22	Liver	1.33542	0.884201	2.0169	0.169142	0.520128
MYC	P01106	c-Myc	Myc proto-oncogene protein	SeqId_10362_35	22	Liver	0.736371	0.476006	1.13915	0.169213	0.520128
TPK1	Q9H3S4	TPK1	Thiamin pyrophosphokinase 1	SeqId_12018_84	22	Liver	1.33875	0.883186	2.0293	0.169233	0.520128
TRADD	Q15628	TRADD	Tumor necrosis factor receptor type 1-associated DEATH domain protein	SeqId_13507_51	22	Liver	1.35252	0.87927	2.0805	0.169317	0.520128
CBLN4	Q9NTU7	CBLN4	Cerebellin-4	SeqId_5688_65	22	Liver	0.740199	0.481833	1.1371	0.169621	0.520709
SELPLG	Q14242	SELPL:ECD	P-selectin glycoprotein ligand 1:Extracellular domain	SeqId_11266_8	22	Liver	0.738518	0.479135	1.13832	0.169716	0.520709
PPCDC	Q96CD2	COAC	Phosphopantothenoylcysteine decarboxylase	SeqId_13996_16	22	Liver	1.35396	0.878307	2.08721	0.169952	0.521003
ZFYVE27	Q5T4F4	ZFY27:CD region 2	Protrudin:Cytoplasmic domain, region 2, isoform 5	SeqId_9102_28	22	Liver	0.747706	0.493587	1.13266	0.170022	0.521003
EIF4A1	P60842	IF4A1	Eukaryotic initiation factor 4A-I	SeqId_18829_4	22	Liver	0.744948	0.489028	1.1348	0.170333	0.521249
DTX1	Q86Y01	DTX1	E3 ubiquitin-protein ligase DTX1	SeqId_11430_49	22	Liver	0.739624	0.480562	1.13834	0.17037	0.521249
GP1BA	P07359	GP1BA	Platelet glycoprotein Ib alpha chain	SeqId_4990_87	22	Liver	0.735295	0.473733	1.14127	0.170418	0.521249
DOK2	O60496	DOK2	Docking protein 2	SeqId_14246_50	22	Liver	0.736044	0.474767	1.14111	0.170704	0.521801
CENPV	Q7Z7K6	CENPV	Centromere protein V	SeqId_8817_29	22	Liver	0.742592	0.484873	1.13729	0.171173	0.522911
ADGRF5	Q8IZF2	GP116	Adhesion G protein-coupled receptor F5	SeqId_6409_57	22	Liver	1.35822	0.875848	2.10627	0.171375	0.523205
PSMD5	Q16401	PSMD5	26S proteasome non-ATPase regulatory subunit 5	SeqId_10716_35	22	Liver	0.744183	0.487053	1.13706	0.171903	0.524385
ACADVL	P49748	ACADV	Very long-chain specific acyl-CoA dehydrogenase, mitochondrial	SeqId_19262_219	22	Liver	1.3357	0.8817	2.02349	0.171973	0.524385
BID	P55957	BID	BH3-interacting domain death agonist	SeqId_5798_3	22	Liver	0.732581	0.468671	1.1451	0.172109	0.524441
ADCYAP1	P18509	PACAP-38	Pituitary adenylate cyclase-activating polypeptide 38	SeqId_8450_36	22	Liver	0.739721	0.479821	1.1404	0.172215	0.524441
INSRR	P14616	INSRR	Insulin receptor-related protein	SeqId_6352_8	22	Liver	0.73564	0.473353	1.14326	0.172309	0.524441
SDHAF2	Q9NX18	SDHF2	Succinate dehydrogenase assembly factor 2, mitochondrial	SeqId_6420_4	22	Liver	0.73493	0.472089	1.14411	0.17262	0.525065
PRKCQ	Q04759	KPCT	Protein kinase C theta type	SeqId_3817_18	22	Liver	1.34649	0.877695	2.06568	0.173032	0.52596
COX6A2	Q02221	CX6A2	Cytochrome c oxidase subunit 6A2, mitochondrial	SeqId_10535_25	22	Liver	1.33909	0.879655	2.03848	0.173223	0.52596
NRAS	P01111	RASN	GTPase NRas	SeqId_10531_18	22	Liver	0.73217	0.467481	1.14672	0.173232	0.52596
FN1	P02751	FN1.3	Fibronectin Fragment 3	SeqId_3434_34	22	Liver	0.743346	0.48477	1.13985	0.173874	0.527356
ADH1A	P07327	ADH1A	Alcohol dehydrogenase 1A	SeqId_17396_23	22	Liver	1.35101	0.875636	2.08446	0.173905	0.527356
LDHB	P07195	LDH-H 1	L-lactate dehydrogenase B chain	SeqId_3890_8	22	Liver	0.746637	0.489921	1.13787	0.174095	0.527388
ARL2BP	Q9Y2Y0	AR2BP	ADP-ribosylation factor-like protein 2-binding protein	SeqId_18407_36	22	Liver	1.35616	0.873768	2.10488	0.174351	0.527388
PTPRD	P23468	PTPRD	Receptor-type tyrosine-protein phosphatase delta	SeqId_9296_15	22	Liver	1.35106	0.8752	2.08566	0.174383	0.527388
TMPRSS15	P98073	Enterokinase	Enteropeptidase	SeqId_3189_61	22	Liver	0.740658	0.480137	1.14254	0.174628	0.527388
EPHA10	Q5JZY3	EPHAA	Ephrin type-A receptor 10	SeqId_5076_53	22	Liver	1.3249	0.882566	1.98892	0.174682	0.527388
USH1C	Q9Y6N9	USH1C	Harmonin	SeqId_17725_37	22	Liver	0.746128	0.488822	1.13887	0.174684	0.527388
OMG	P23515	OMGP	Oligodendrocyte-myelin glycoprotein	SeqId_16908_5	22	Liver	1.35396	0.874088	2.09728	0.174701	0.527388
PAFAH1B2	P68402	PAFAH beta subunit	Platelet-activating factor acetylhydrolase IB subunit beta	SeqId_2642_4	22	Liver	1.33423	0.879746	2.02352	0.174767	0.527388
EIF4G2	P78344	IF4G2	Eukaryotic translation initiation factor 4 gamma 2	SeqId_4230_1	22	Liver	1.35436	0.87356	2.09979	0.175165	0.528013
HLA-DQA2	P01906	DQA2	HLA class II histocompatibility antigen, DQ alpha 2 chain	SeqId_7757_5	22	Liver	1.34253	0.876826	2.05557	0.175347	0.528013
FAM20A	Q96MK3	FA20A	Pseudokinase FAM20A	SeqId_6433_57	22	Liver	0.743827	0.484807	1.14123	0.175389	0.528013
GMFG	O60234	GMFG	Glia maturation factor gamma	SeqId_13062_4	22	Liver	0.746619	0.489266	1.13934	0.175401	0.528013
CSF2RA	P15509	CSF2R	Granulocyte-macrophage colony-stimulating factor receptor subunit alpha	SeqId_10438_19	22	Liver	1.34807	0.874898	2.07716	0.175708	0.528618
PGRMC2	O15173	PGRC2	Membrane-associated progesterone receptor component 2	SeqId_10506_53	22	Liver	0.720395	0.447882	1.15872	0.17622	0.529479
TFPI2	P48307	TFPI -2	Tissue factor pathway inhibitor 2	SeqId_9233_71	22	Liver	1.32891	0.880072	2.00666	0.176243	0.529479
VOPP1	Q96AW1	ECOP	Vesicular, overexpressed in cancer, prosurvival protein 1	SeqId_14618_26	22	Liver	1.34213	0.876106	2.05604	0.176315	0.529479
FIS1	Q9Y3D6	FIS1	Mitochondrial fission 1 protein	SeqId_17746_77	22	Liver	1.33231	0.878783	2.01988	0.176575	0.529755
PARP16	Q8N5Y8	PAR16	Mono [ADP-ribose] polymerase PARP16	SeqId_7881_244	22	Liver	0.751094	0.49589	1.13764	0.176621	0.529755
RPS7	P62081	RS7	40S ribosomal protein S7	SeqId_3864_5	22	Liver	0.750336	0.494473	1.13859	0.177024	0.530374
RAB14	P61106	RAB14	Ras-related protein Rab-14	SeqId_14283_12	22	Liver	1.32876	0.879141	2.00833	0.177407	0.530374
FAM210A	Q96ND0	F210A	Protein FAM210A	SeqId_14593_152	22	Liver	0.748266	0.490946	1.14046	0.177419	0.530374
HOGA1	Q86XE5	HOGA1	4-hydroxy-2-oxoglutarate aldolase, mitochondrial	SeqId_10024_44	22	Liver	0.746746	0.488502	1.14151	0.17742	0.530374
HADH	Q16836	HCDH	Hydroxyacyl-coenzyme A dehydrogenase, mitochondrial	SeqId_17739_1	22	Liver	1.33761	0.876268	2.04186	0.177678	0.530374
SPOCK1	Q08629	Testican-1	Testican-1	SeqId_5490_53	22	Liver	0.747332	0.489213	1.14164	0.177902	0.530374
EGFL6	Q8IUX8	EGFL6	Epidermal growth factor-like protein 6	SeqId_17454_15	22	Liver	1.34469	0.873966	2.06896	0.177912	0.530374
LCN2	P80188	Lipocalin 2	Neutrophil gelatinase-associated lipocalin	SeqId_2836_68	22	Liver	0.746308	0.487549	1.1424	0.177944	0.530374
BRAF	P15056	BRAF1	Serine/threonine-protein kinase B-raf	SeqId_15669_7	22	Liver	1.34305	0.874425	2.06282	0.177945	0.530374
CBS	P35520	CBS	Cystathionine beta-synthase	SeqId_10086_39	22	Liver	0.742081	0.480725	1.14553	0.178094	0.530374
WNT7A	O00755	WNT7A	Protein Wnt-7a	SeqId_4889_82	22	Liver	0.743483	0.482938	1.14459	0.178139	0.530374
NAT14	Q8WUY8	NAT14	N-acetyltransferase 14	SeqId_11120_49	22	Liver	0.744388	0.484374	1.14398	0.178155	0.530374
ABHD12	Q8N2K0	ABD12	Monoacylglycerol lipase ABHD12	SeqId_7825_7	22	Liver	0.739427	0.476455	1.14754	0.178218	0.530374
TYMP	P19971	TP	Thymidine phosphorylase	SeqId_11361_73	22	Liver	0.749613	0.492649	1.14061	0.178401	0.530598
HARS1	P12081	Histidyl-tRNA synthetase	Histidine--tRNA ligase, cytoplasmic	SeqId_17450_51	22	Liver	1.3469	0.872674	2.07882	0.178648	0.530898
PRDM1	O75626	PRDM1	PR domain zinc finger protein 1	SeqId_14197_2	22	Liver	0.740961	0.478616	1.14711	0.17878	0.530898
DAG1	Q14118	DAG1	Dystroglycan	SeqId_8369_102	22	Liver	0.742375	0.480843	1.14615	0.178823	0.530898
MAPK12	P53778	MK12	Mitogen-activated protein kinase 12	SeqId_5005_4	22	Liver	0.748331	0.490305	1.14215	0.178982	0.531026
IDO1	P14902	INDO	Indoleamine 2,3-dioxygenase 1	SeqId_9759_13	22	Liver	1.34065	0.874161	2.05606	0.179081	0.531026
KYNU	Q16719	KYNU	Kynureninase	SeqId_4559_64	22	Liver	1.36003	0.86799	2.13098	0.179565	0.532143
CLEC4D	Q8WXI8	CLC4D	C-type lectin domain family 4 member D	SeqId_7752_31	22	Liver	0.740762	0.477852	1.14832	0.179711	0.532257
UNC5A	Q6ZN44	UNC5A	Netrin receptor UNC5A	SeqId_7975_97	22	Liver	1.33196	0.875596	2.02618	0.180475	0.533456
LY75	O60449	LY75	Lymphocyte antigen 75	SeqId_16620_26	22	Liver	1.35205	0.86954	2.1023	0.180478	0.533456
ARF3	P61204	ARF3	ADP-ribosylation factor 3	SeqId_12578_13	22	Liver	1.33871	0.873533	2.0516	0.180493	0.533456
ECI1	P42126	D3D2	Enoyl-CoA delta isomerase 1, mitochondrial	SeqId_19367_34	22	Liver	1.3175	0.879979	1.97255	0.180546	0.533456
CELF2	O95319	CELF2	CUGBP Elav-like family member 2	SeqId_7245_2	22	Liver	0.739494	0.475323	1.15048	0.180785	0.533642
HSPA8	P11142	HSP70 protein 8	Heat shock cognate 71 kDa protein	SeqId_5903_91	22	Liver	0.748221	0.489248	1.14427	0.180825	0.533642
SCARF2	Q96GP6	SREC-II:ECD	Scavenger receptor class F member 2:Extracellular domain	SeqId_8956_96	22	Liver	1.37191	0.862733	2.18159	0.181515	0.534935
KRT7	P08729	Keratin 7	Keratin, type II cytoskeletal 7	SeqId_11383_41	22	Liver	1.3304	0.875146	2.02247	0.181578	0.534935
RARRES2	Q99969	TIG2	Retinoic acid receptor responder protein 2	SeqId_3079_62	22	Liver	0.749807	0.491447	1.14399	0.181586	0.534935
S100A13	Q99584	S100A13	Protein S100-A13	SeqId_7223_60	22	Liver	1.35573	0.867238	2.11936	0.181839	0.53536
U2AF2	P26368	U2AF2	Splicing factor U2AF 65 kDa subunit	SeqId_13577_25	22	Liver	1.32645	0.875965	2.00861	0.182055	0.535675
NME1	P15531	Nucleoside diphosphate kinase A	Nucleoside diphosphate kinase A	SeqId_5909_51	22	Liver	0.733177	0.464711	1.15674	0.182162	0.535675
IGFBP1	P08833	IGFBP-1	Insulin-like growth factor-binding protein 1	SeqId_2771_35	22	Liver	1.3499	0.868388	2.09839	0.182525	0.535727
VEGFA	P15692	L-VEGF165	Isoform L-VEGF165	SeqId_19437_61	22	Liver	0.756594	0.501987	1.14034	0.182666	0.535727
MRC1	P22897	Macrophage mannose receptor	Macrophage mannose receptor 1	SeqId_2637_77	22	Liver	1.34269	0.870359	2.07133	0.18278	0.535727
MPZL1	O95297	MPZL1	Myelin protein zero-like protein 1	SeqId_16845_15	22	Liver	0.751671	0.493887	1.14401	0.18281	0.535727
BPIFA1	Q9NP55	PLUNC	BPI fold-containing family A member 1	SeqId_6473_55	22	Liver	0.740402	0.475782	1.1522	0.182825	0.535727
CD1A	P06126	CD1A	T-cell surface glycoprotein CD1a	SeqId_10814_7	22	Liver	1.32576	0.875473	2.00764	0.182905	0.535727
MAPK10	P53779	MK10	Mitogen-activated protein kinase 10	SeqId_15418_25	22	Liver	0.74215	0.47851	1.15105	0.182936	0.535727
ADM	P35318	Adrenomedullin	Adrenomedullin	SeqId_7922_5	22	Liver	1.33459	0.872373	2.0417	0.183335	0.536577
CRAT	P43155	CACP	Carnitine O-acetyltransferase	SeqId_12637_7	22	Liver	1.32687	0.874641	2.01293	0.183489	0.536589
CADM1	Q9BY67	Nectin-like protein 2	Cell adhesion molecule 1	SeqId_3326_58	22	Liver	1.34618	0.868621	2.08629	0.183556	0.536589
BRD1	O95696	BRD1	Bromodomain-containing protein 1	SeqId_11607_15	22	Liver	0.750073	0.490759	1.14641	0.183941	0.537399
CEBPA	P49715	CEBPA	CCAAT/enhancer-binding protein alpha	SeqId_18874_66	22	Liver	0.751299	0.492658	1.14573	0.18413	0.537632
MIA	Q16674	MIA	Melanoma-derived growth regulatory protein	SeqId_2687_2	22	Liver	0.746229	0.484321	1.14977	0.184436	0.53821
CCDC51	Q96ER9	CCD51	Coiled-coil domain-containing protein 51	SeqId_12790_10	22	Liver	0.739343	0.473163	1.15526	0.184776	0.538884
ANGPTL1	O95841	ANGL1:N-term	Angiopoietin-related protein 1:N-term	SeqId_9092_33	22	Liver	0.748722	0.487907	1.14896	0.185344	0.539606
CDC42BPB	Q9Y5S2	MRCKB	Serine/threonine-protein kinase MRCK beta	SeqId_3629_60	22	Liver	0.752791	0.494507	1.14598	0.185348	0.539606
CP	P00450	Ceruloplasmin	Ceruloplasmin	SeqId_17453_34	22	Liver	1.32203	0.874626	1.9983	0.18535	0.539606
CCL13	Q99616	MCP-4	C-C motif chemokine 13	SeqId_4144_13	22	Liver	0.749415	0.488846	1.14887	0.185724	0.540377
TMEM167B	Q9NRX6	KISHB	Protein kish-B	SeqId_13421_17	22	Liver	0.74505	0.481688	1.15241	0.185986	0.540659
PPME1	Q9Y570	PPME1	Protein phosphatase methylesterase 1	SeqId_17852_5	22	Liver	0.738657	0.471469	1.15727	0.18604	0.540659
TIMP2	P16035	TIMP-2	Metalloproteinase inhibitor 2	SeqId_2278_61	22	Liver	1.34739	0.865945	2.09652	0.186203	0.540659
DCP1A	Q9NPI6	DCP1A	mRNA-decapping enzyme 1A	SeqId_14008_22	22	Liver	0.748108	0.486458	1.15049	0.186306	0.540659
MANSC4	A6NHS7	MANS4	MANSC domain-containing protein 4	SeqId_9578_263	22	Liver	1.32739	0.872085	2.02039	0.186366	0.540659
ROBO1	Q9Y6N7	ROBO1	Roundabout homolog 1	SeqId_5740_17	22	Liver	1.34217	0.867056	2.07762	0.186802	0.541567
CTSB	P07858	Cathepsin B	Cathepsin B	SeqId_8007_19	22	Liver	1.34427	0.866317	2.0859	0.186898	0.541567
ETS2	P15036	ETS2	Protein C-ets-2	SeqId_12350_86	22	Liver	0.757278	0.500901	1.14488	0.187366	0.542481
ELANE	P08246	Elastase	Neutrophil elastase	SeqId_13671_40	22	Liver	0.745564	0.481823	1.15367	0.187432	0.542481
BMPR2	Q13873	BMP RII	Bone morphogenetic protein receptor type-2	SeqId_4862_63	22	Liver	1.34447	0.865672	2.0881	0.18757	0.542556
PARVA	Q9NVD7	PARVA	Alpha-parvin	SeqId_13434_172	22	Liver	0.743478	0.478359	1.15553	0.187681	0.542556
FGF6	P10767	FGF-6	Fibroblast growth factor 6	SeqId_4130_71	22	Liver	0.749737	0.48832	1.1511	0.187934	0.542556
CSNK2B	P67870	CSK2B	Casein kinase II subunit beta	SeqId_11330_15	22	Liver	1.33349	0.868766	2.0468	0.188013	0.542556
INHBC	P55103	INHBC	Inhibin beta C chain	SeqId_6408_2	22	Liver	0.721848	0.444244	1.17293	0.188173	0.542556
NRG3	P56975	NRG3	Pro-neuregulin-3, membrane-bound isoform	SeqId_10981_56	22	Liver	1.31759	0.873437	1.98759	0.188552	0.542556
GMEB2	Q9UKD1	GMEB2	Glucocorticoid modulatory element-binding protein 2	SeqId_12804_5	22	Liver	0.74107	0.47406	1.15847	0.188629	0.542556
FCN2	Q15485	FCN2	Ficolin-2	SeqId_3313_21	22	Liver	0.747411	0.484203	1.1537	0.188681	0.542556
ENGASE	Q8NFI3	ENASE	Cytosolic endo-beta-N-acetylglucosaminidase	SeqId_16781_2	22	Liver	1.33638	0.867173	2.05948	0.188806	0.542556
DYNLT1	P63172	DYLT1	Dynein light chain Tctex-type 1	SeqId_14331_262	22	Liver	1.31518	0.873981	1.97911	0.188849	0.542556
UGT1A6	P19224	UGT 1A6	UDP-glucuronosyltransferase 1-6	SeqId_7891_45	22	Liver	1.34327	0.86491	2.08621	0.188892	0.542556
HDLBP	Q00341	VIGLN	Vigilin	SeqId_13570_43	22	Liver	1.33683	0.866645	2.0621	0.189261	0.542556
LCK	P06239	LCK	Tyrosine-protein kinase Lck	SeqId_3452_17	22	Liver	0.75251	0.492134	1.15064	0.189401	0.542556
TMPRSS5	Q9H3S3	Spinesin	Transmembrane protease serine 5	SeqId_8002_27	22	Liver	0.747526	0.484033	1.15446	0.189429	0.542556
EPHA7	Q15375	EPHA7	Ephrin type-A receptor 7	SeqId_15580_2	22	Liver	1.34043	0.865349	2.07635	0.189431	0.542556
KCTD5	Q9NXV2	KCTD5	BTB/POZ domain-containing protein KCTD5	SeqId_12473_48	22	Liver	0.743337	0.477295	1.15767	0.189434	0.542556
B3GLCT	Q6Y288	B3GLT	Beta-1,3-glucosyltransferase	SeqId_5727_35	22	Liver	1.33902	0.865599	2.07137	0.189667	0.542556
PDE4A	P27815	PDE4A	cAMP-specific 3',5'-cyclic phosphodiesterase 4A	SeqId_18918_86	22	Liver	0.763196	0.509586	1.14302	0.189743	0.542556
RNF34	Q969K3	RNF34	E3 ubiquitin-protein ligase RNF34	SeqId_13386_248	22	Liver	1.33457	0.866928	2.05448	0.18978	0.542556
MOB1B	Q7L9L4	MOL1A	MOB kinase activator 1B	SeqId_19177_7	22	Liver	0.758376	0.501548	1.14672	0.189843	0.542556
DYNLT3	P51808	DYLT3	Dynein light chain Tctex-type 3	SeqId_12867_40	22	Liver	0.74596	0.481301	1.15615	0.189865	0.542556
C4BPA	P04003	C4b-binding protein alpha chain	C4b-binding protein alpha chain	SeqId_9449_150	22	Liver	0.736174	0.4657	1.16374	0.189867	0.542556
SRGN	P10124	Platelet proteoglycan	Serglycin	SeqId_19251_56	22	Liver	0.750331	0.488108	1.15343	0.190415	0.543315
GDI1	P31150	RhoGDI	Rab GDP dissociation inhibitor alpha	SeqId_16810_3	22	Liver	1.32053	0.870942	2.00221	0.190433	0.543315
PTTG1	O95997	Securin	Securin	SeqId_17727_1	22	Liver	0.754913	0.495563	1.14999	0.190462	0.543315
PEX14	O75381	PEX14:N-term	Peroxisomal membrane protein PEX14:N-term	SeqId_8300_82	22	Liver	0.743133	0.476342	1.15935	0.190747	0.543817
SMIM10	Q96HG1	CX069	Small integral membrane protein 10	SeqId_9379_248	22	Liver	1.32593	0.86855	2.02416	0.191194	0.544338
DIXDC1	Q155Q3	DIXC1	Dixin	SeqId_13441_30	22	Liver	0.740793	0.47237	1.16175	0.191236	0.544338
PPIC	P45877	PPIC	Peptidyl-prolyl cis-trans isomerase C	SeqId_18819_21	22	Liver	0.750967	0.488743	1.15388	0.19126	0.544338
KIFBP	Q96EK5	KBP	KIF1-binding protein	SeqId_12956_40	22	Liver	1.33208	0.866283	2.04835	0.191503	0.544594
GMDS	O60547	GMDS	GDP-mannose 4,6 dehydratase	SeqId_18337_4	22	Liver	1.33486	0.86523	2.05941	0.191679	0.544594
HK1	P19367	HXK1	Hexokinase-1	SeqId_13131_5	22	Liver	0.749155	0.485419	1.15618	0.192063	0.544594
IFNL1	Q8IU54	IFN-lambda 1	Interferon lambda-1	SeqId_4396_54	22	Liver	0.75169	0.489521	1.15427	0.192104	0.544594
SIRPB1	O00241	SIRB1	Signal-regulatory protein beta-1	SeqId_6247_9	22	Liver	1.32188	0.869106	2.01053	0.192135	0.544594
RAMP1	O60894	RAMP1	Receptor activity-modifying protein 1	SeqId_15436_40	22	Liver	1.29866	0.876809	1.92348	0.19223	0.544594
DYNLRB2	Q8TF09	DLRB2	Dynein light chain roadblock-type 2	SeqId_17827_53	22	Liver	1.3363	0.864205	2.06628	0.192341	0.544594
ST8SIA6	P61647	SIA8F	Alpha-2,8-sialyltransferase 8F	SeqId_6930_95	22	Liver	0.743726	0.476471	1.16088	0.192465	0.544594
DNPH1	O43598	RCL	2'-deoxynucleoside 5'-phosphate N-hydrolase 1	SeqId_17785_11	22	Liver	1.32328	0.867973	2.01743	0.192949	0.544594
KCNIP1	Q9NZI2	KCIP1	Kv channel-interacting protein 1	SeqId_13650_11	22	Liver	1.32405	0.867665	2.0205	0.193014	0.544594
LTB|LTA	Q06643|P01374	Lymphotoxin a1/b2	Lymphotoxin alpha1:beta2	SeqId_3505_6	22	Liver	1.36055	0.855816	2.16295	0.193015	0.544594
SPIN1	Q9Y657	SPIN1	Spindlin-1	SeqId_18210_12	22	Liver	1.31757	0.869699	1.99607	0.193166	0.544594
RMDN3	Q96TC7	RMD3	Regulator of microtubule dynamics protein 3	SeqId_9290_8	22	Liver	1.33677	0.863234	2.07008	0.193304	0.544594
POLM	Q9NP87	DPOLM	DNA-directed DNA/RNA polymerase mu	SeqId_12851_5	22	Liver	0.751981	0.489383	1.15549	0.193401	0.544594
LDLRAD4	O15165	CR001	Low-density lipoprotein receptor class A domain-containing protein 4	SeqId_9004_24	22	Liver	0.749492	0.485321	1.15746	0.193423	0.544594
B4GALT7	Q9UBV7	B4GT7	Beta-1,4-galactosyltransferase 7	SeqId_7806_33	22	Liver	0.750225	0.486513	1.15688	0.193423	0.544594
ZAP70	P43403	ZAP70	Tyrosine-protein kinase ZAP-70	SeqId_3837_6	22	Liver	1.29503	0.876986	1.91235	0.19361	0.544594
FXR1	P51114	FXR1	Fragile X mental retardation syndrome-related protein 1	SeqId_13076_4	22	Liver	0.7488	0.484074	1.1583	0.193685	0.544594
SPTLC1	O15269	SPTC1	Serine palmitoyltransferase 1	SeqId_7886_26	22	Liver	1.31713	0.869397	1.99544	0.193717	0.544594
FBLN5	Q9UBX5	fibulin 5	Fibulin-5	SeqId_15585_304	22	Liver	1.33526	0.863301	2.06524	0.19381	0.544594
BCL2L10	Q9HD36	B2L10	Bcl-2-like protein 10	SeqId_7249_307	22	Liver	0.748214	0.483014	1.15902	0.193917	0.544594
CCL23	P55773	Ck-b-8-1	Ck-beta-8-1	SeqId_3028_36	22	Liver	0.750736	0.48709	1.15709	0.19396	0.544594
PIR	O00625	PIR	Pirin	SeqId_13634_209	22	Liver	0.757316	0.497847	1.15202	0.194014	0.544594
CKM|CKB	P06732|P12277	CK-MB	Creatine kinase M-type:Creatine kinase B-type heterodimer	SeqId_3714_49	22	Liver	0.745821	0.47907	1.1611	0.194083	0.544594
RAN	P62826	RAN	GTP-binding nuclear protein Ran	SeqId_4282_3	22	Liver	1.31192	0.870847	1.97638	0.194098	0.544594
TREML1	Q86YW5	TRML1:ECD	Trem-like transcript 1 protein:Extracellular domain, Ig-like V-type domain	SeqId_9329_28	22	Liver	1.32031	0.867777	2.00882	0.194401	0.545036
ZNF175	Q9Y473	ZN175	Zinc finger protein 175	SeqId_12716_3	22	Liver	0.745989	0.479155	1.16142	0.194475	0.545036
CD160	O95971	BY55	CD160 antigen	SeqId_17677_47	22	Liver	0.752343	0.489395	1.15657	0.194627	0.545153
HSD17B11	Q8NBQ5	DHB11	Estradiol 17-beta-dehydrogenase 11	SeqId_17397_8	22	Liver	0.759649	0.501252	1.15125	0.194979	0.545832
TAF10	Q12962	TAF10	Transcription initiation factor TFIID subunit 10	SeqId_18270_10	22	Liver	1.32737	0.864747	2.03749	0.195206	0.545863
NFE2L1	Q14494	NF2L1	Nuclear factor erythroid 2-related factor 1	SeqId_11154_3	22	Liver	1.32457	0.86566	2.02676	0.195237	0.545863
CBL	P22681	CBL	E3 ubiquitin-protein ligase CBL	SeqId_12016_60	22	Liver	0.755937	0.494962	1.15451	0.195321	0.545863
LGALS1	P09382	Galectin-1	Galectin-1	SeqId_8046_9	22	Liver	1.32946	0.863635	2.04654	0.195704	0.546461
GIMAP6	Q6P9H5	GIMA6	GTPase IMAP family member 6	SeqId_19302_7	22	Liver	0.758453	0.498909	1.15302	0.195755	0.546461
ANKRD54	Q6NXT1	ANR54	Ankyrin repeat domain-containing protein 54	SeqId_18404_22	22	Liver	0.757114	0.496375	1.15481	0.196442	0.548069
DPP7	Q9UHL4	DPP2	Dipeptidyl peptidase 2	SeqId_8346_9	22	Liver	0.752777	0.489178	1.15842	0.196592	0.548179
PDPK1	O15530	PDPK1	3-phosphoinositide-dependent protein kinase 1	SeqId_4460_8	22	Liver	0.747716	0.480814	1.16278	0.196857	0.548304
CD80	P33681	B7	T-lymphocyte activation antigen CD80	SeqId_13726_4	22	Liver	0.769251	0.51641	1.14588	0.196965	0.548304
B3GALT6	Q96L58	B3GT6	Beta-1,3-galactosyltransferase 6	SeqId_7981_230	22	Liver	1.32098	0.865451	2.01628	0.196969	0.548304
IGHG2	P01859	IgG2, Kappa	Ig gamma-2, Kappa	SeqId_13230_174	22	Liver	0.755343	0.493034	1.15721	0.197345	0.549042
BMPER	Q8N8U9	BMPER	BMP-binding endothelial regulator protein	SeqId_15368_3	22	Liver	1.32057	0.86467	2.01685	0.198096	0.550823
ART4	Q93070	ART4	Ecto-ADP-ribosyltransferase 4	SeqId_6576_1	22	Liver	1.32522	0.862708	2.03568	0.198551	0.551778
KLK7	P49862	Kallikrein 7	Kallikrein-7	SeqId_3378_49	22	Liver	0.756758	0.494489	1.15813	0.199215	0.553312
SETD2	Q9BYW2	SETD2	Histone-lysine N-methyltransferase SETD2	SeqId_12647_52	22	Liver	0.748435	0.480675	1.16535	0.199615	0.554011
CD200R1	Q8TD46	MO2R1:ECD	Cell surface glycoprotein CD200 receptor 1:Isoform 4, Extracellular Domain	SeqId_5103_30	22	Liver	1.32341	0.862391	2.03087	0.19969	0.554011
PIK3R1	P27986	P85A	Phosphatidylinositol 3-kinase regulatory subunit alpha	SeqId_8863_3	22	Liver	0.743626	0.472735	1.16974	0.199969	0.554457
NIPAL4	Q0D2K0	NIPA4	Magnesium transporter NIPA4	SeqId_12864_9	22	Liver	1.32394	0.86189	2.0337	0.200074	0.554457
DKK3	Q9UBP4	DKK3	Dickkopf-related protein 3	SeqId_3607_71	22	Liver	1.32686	0.860718	2.04546	0.200278	0.55471
KLK12	Q9UKR0	kallikrein 12	Kallikrein-12	SeqId_3199_54	22	Liver	0.766026	0.509265	1.15224	0.200664	0.555471
HECW1	Q76N89	HECW1	E3 ubiquitin-protein ligase HECW1	SeqId_12669_30	22	Liver	0.750557	0.483515	1.16508	0.20091	0.55584
CCL25	O15444	TECK	C-C motif chemokine 25	SeqId_2705_5	22	Liver	0.760132	0.499132	1.15761	0.201249	0.556151
FTCD	O95954	FTCD	Formimidoyltransferase-cyclodeaminase	SeqId_9213_24	22	Liver	1.30818	0.866428	1.97516	0.201272	0.556151
ECRG4	Q9H1Z8	AUGN	Augurin	SeqId_6362_6	22	Liver	1.31867	0.862593	2.01589	0.201453	0.556151
LYSMD3	Q7Z3D4	LYSM3	LysM and putative peptidoglycan-binding domain-containing protein 3	SeqId_10563_13	22	Liver	0.754234	0.489273	1.16268	0.201471	0.556151
ST6GALNAC1	Q9NSC7	SIA7A	Alpha-N-acetylgalactosaminide alpha-2,6-sialyltransferase 1	SeqId_7867_154	22	Liver	1.30426	0.867456	1.96101	0.201732	0.556309
RHPN2	Q8IUC4	RHPN2	Rhophilin-2	SeqId_11439_88	22	Liver	1.32184	0.861036	2.02926	0.202005	0.556309
STX1A	Q16623	STX1a	Syntaxin-1A	SeqId_19553_14	22	Liver	0.745869	0.475344	1.17035	0.202089	0.556309
SNX1	Q13596	SNX1	Sorting nexin-1	SeqId_6955_68	22	Liver	0.751531	0.484547	1.16562	0.202096	0.556309
SAT1	P21673	SSAT-1	Diamine acetyltransferase 1	SeqId_9859_180	22	Liver	0.754833	0.489897	1.16305	0.202241	0.556309
CA8	P35219	Carbonic Anhydrase VIII	Carbonic anhydrase-related protein	SeqId_11390_24	22	Liver	0.754732	0.489706	1.16319	0.202295	0.556309
POFUT1	Q9H488	OFUT1	GDP-fucose protein O-fucosyltransferase 1	SeqId_5634_39	22	Liver	0.758273	0.495547	1.16029	0.202315	0.556309
LY86	O95711	LY86	Lymphocyte antigen 86	SeqId_3623_84	22	Liver	1.31296	0.863573	1.99621	0.202729	0.557139
GRK2	P25098	BARK1	beta-adrenergic receptor kinase 1	SeqId_3347_9	22	Liver	0.757753	0.494436	1.1613	0.202849	0.557159
C1orf210	Q8IVY1	CA210	Type III endosome membrane protein TEMP	SeqId_8088_56	22	Liver	1.31857	0.861368	2.01845	0.203006	0.557219
OSMR	Q99650	OSMR	Oncostatin-M-specific receptor subunit beta	SeqId_10892_8	22	Liver	1.32997	0.856999	2.06397	0.203459	0.557219
SERPINB4	P48594	SCCA2	Serpin B4	SeqId_15444_45	22	Liver	0.745681	0.474288	1.17237	0.203673	0.557219
FAM209B	Q5JX69	F209B	Protein FAM209B	SeqId_7066_199	22	Liver	0.752852	0.485962	1.16632	0.203687	0.557219
LYN	P07948	LYNB	Tyrosine-protein kinase Lyn, isoform B	SeqId_3381_24	22	Liver	0.7634	0.503453	1.15756	0.203692	0.557219
SNTB1	Q13884	SNTB1	Beta-1-syntrophin	SeqId_9078_207	22	Liver	0.75295	0.486099	1.16629	0.203737	0.557219
LIPK	Q5VXJ0	LIPK	Lipase member K	SeqId_6413_79	22	Liver	0.761966	0.500962	1.15896	0.203889	0.557219
PSMB1	P20618	PSB1	Proteasome subunit beta type-1	SeqId_12612_37	22	Liver	1.2969	0.868377	1.93689	0.20395	0.557219
RCVRN	P35243	RECO	Recoverin	SeqId_14334_3	22	Liver	1.30693	0.864632	1.97548	0.204105	0.557219
FCRL4	Q96PJ5	FCRL4:CD	Fc receptor-like protein 4:Cytoplasmic domain	SeqId_8991_115	22	Liver	1.31755	0.860691	2.01691	0.204287	0.557219
NAA10	P41227	NAA10	N-alpha-acetyltransferase 10	SeqId_17854_33	22	Liver	0.752256	0.484692	1.16752	0.204308	0.557219
PPY	P01298	PH	Pancreatic hormone	SeqId_4588_1	22	Liver	0.746451	0.475205	1.17252	0.204368	0.557219
FOXM1	Q08050	FOXM1	Forkhead box protein M1	SeqId_10056_5	22	Liver	0.760647	0.498508	1.16063	0.204432	0.557219
DSC3	Q14574	DSC3	Desmocollin-3	SeqId_4981_6	22	Liver	1.35378	0.847904	2.16148	0.20449	0.557219
CPT1B	Q92523	CPT1B	Carnitine O-palmitoyltransferase 1, muscle isoform	SeqId_11709_29	22	Liver	1.32126	0.859071	2.03211	0.204659	0.557219
PARP1	P09874	PARP:BRCT domain	Poly [ADP-ribose] polymerase 1:BRCA1 C-terminal:BRCA1 C-terminus domian	SeqId_10534_40	22	Liver	0.75173	0.483658	1.16838	0.204671	0.557219
ATP5PF	P18859	CF6	ATP synthase-coupling factor 6, mitochondrial	SeqId_7788_1	22	Liver	1.30338	0.865322	1.96319	0.20486	0.557219
PGP	A6NDG6	PGP	Glycerol-3-phosphate phosphatase	SeqId_18235_16	22	Liver	0.755425	0.489545	1.16571	0.205073	0.557219
LY96|TLR4	Q9Y6Y9|O00206	TLR4:MD-2 complex	Toll-like receptor 4:Lymphocyte antigen 96 complex	SeqId_3647_49	22	Liver	1.31995	0.85896	2.02833	0.205368	0.557219
SELENOM	Q8WWX9	SELM	Selenoprotein M	SeqId_15336_7	22	Liver	1.31343	0.861267	2.00297	0.205398	0.557219
SFN	P31947	STRATIFIN	14-3-3 protein sigma	SeqId_4829_43	22	Liver	1.33238	0.854499	2.07753	0.205439	0.557219
C5orf63	A6NC05	YD286	Glutaredoxin-like protein C5orf63	SeqId_13378_80	22	Liver	1.32162	0.858104	2.0355	0.205688	0.557219
NISCH	Q9Y2I1	NISCH	Nischarin	SeqId_12738_43	22	Liver	0.750295	0.480826	1.17078	0.205701	0.557219
HMGB1	P09429	HMG-1	High mobility group protein B1	SeqId_2524_56	22	Liver	0.75953	0.496019	1.16303	0.205778	0.557219
TOR1AIP1	Q5JTV8	TOIP1:Perinuclear	Torsin-1A-interacting protein 1:Perinuclear domain	SeqId_10606_34	22	Liver	1.31275	0.861185	2.00108	0.205807	0.557219
PRDX3	P30048	Peroxiredoxin-3	Thioredoxin-dependent peroxide reductase, mitochondrial	SeqId_8358_30	22	Liver	1.3244	0.856912	2.04694	0.205931	0.557219
GMPR2	Q9P2T1	GMPR2	GMP reductase 2	SeqId_19446_1	22	Liver	1.31309	0.860903	2.00278	0.206006	0.557219
NDE1	Q9NXR1	NDE1	Nuclear distribution protein nudE homolog 1	SeqId_9765_4	22	Liver	0.761183	0.498634	1.16197	0.206082	0.557219
IFNGR1	P15260	IFN-g R1	Interferon gamma receptor 1	SeqId_5825_49	22	Liver	0.764559	0.504257	1.15923	0.206162	0.557219
PARP1	P09874	PARP:region 1	Poly [ADP-ribose] polymerase 1:region 1	SeqId_8893_29	22	Liver	0.756664	0.491043	1.16597	0.206244	0.557219
FBXL4	Q9UKA2	FBXL4:LRR2 and LRR3	F-box/LRR-repeat protein 4:Leucine-rich repeats 2 and 3	SeqId_9951_36	22	Liver	0.763523	0.502393	1.16038	0.206427	0.55741
CISD2	Q8N5K1	CISD2	CDGSH iron-sulfur domain-containing protein 2	SeqId_8094_20	22	Liver	0.753371	0.485459	1.16914	0.206571	0.557494
NET1	Q7Z628	ARHG8	Neuroepithelial cell-transforming gene 1 protein	SeqId_14260_112	22	Liver	0.763892	0.50284	1.16047	0.206798	0.557804
PGRMC1	O00264	PGRC1	Membrane-associated progesterone receptor component 1	SeqId_7863_50	22	Liver	0.728099	0.444623	1.19231	0.207306	0.558495
TAB1|MAP3K7	Q15750|O43318	TAK1-TAB1	Mitogen-activated protein kinase kinase kinase 7:TGF-beta-activated kinase 1 and MAP3K7-binding protein 1 fusion	SeqId_5259_2	22	Liver	1.30959	0.861036	1.9918	0.20743	0.558495
PMP2	P02689	MYP2	Myelin P2 protein	SeqId_15422_12	22	Liver	0.752242	0.483126	1.17126	0.207585	0.558495
MAP2K3	P46734	MP2K3	Dual specificity mitogen-activated protein kinase kinase 3	SeqId_6151_18	22	Liver	1.3099	0.860791	1.99334	0.207593	0.558495
ASGR1	P07306	ASGR1	Asialoglycoprotein receptor 1	SeqId_5452_71	22	Liver	0.749114	0.477929	1.17417	0.207756	0.558495
SFTPD	P35247	SP-D	Pulmonary surfactant-associated protein D	SeqId_19590_46	22	Liver	0.756567	0.490104	1.1679	0.20791	0.558495
TKT	P29401	Transketolase	Transketolase	SeqId_4306_4	22	Liver	1.3258	0.854782	2.05637	0.20791	0.558495
TUFT1	Q9NNX1	TUFT1	Tuftelin	SeqId_5690_49	22	Liver	0.754868	0.487241	1.1695	0.208026	0.558495
GLRX3	O76003	GLRX3	Glutaredoxin-3	SeqId_16596_25	22	Liver	0.770427	0.513311	1.15633	0.208069	0.558495
GADD45GIP1	Q8TAE8	G45IP	Growth arrest and DNA damage-inducible proteins-interacting protein 1	SeqId_9302_90	22	Liver	1.31645	0.857815	2.02028	0.208334	0.558832
ITIH2	P19823	ITI heavy chain H2	Inter-alpha-trypsin inhibitor heavy chain H2	SeqId_9326_33	22	Liver	0.766325	0.506191	1.16014	0.20842	0.558832
ANPEP	P15144	Aminopeptidase N	Aminopeptidase N	SeqId_15457_14	22	Liver	1.32024	0.856232	2.03571	0.208586	0.558974
PFDN1	O60925	PFD1	Prefoldin subunit 1	SeqId_19242_21	22	Liver	0.752418	0.482644	1.17298	0.209224	0.560322
ARL4D	P49703	ARL4D	ADP-ribosylation factor-like protein 4D	SeqId_18413_24	22	Liver	0.755619	0.487878	1.17029	0.209315	0.560322
SYF2	O95926	SYF2	Pre-mRNA-splicing factor SYF2	SeqId_19438_68	22	Liver	1.3197	0.855648	2.03543	0.209545	0.560634
YIPF6	Q96EC8	YIPF6	Protein YIPF6	SeqId_9984_12	22	Liver	0.754238	0.485378	1.17202	0.209779	0.560825
RNF128	Q8TEB7	RN128:region 1	E3 ubiquitin-protein ligase RNF128:region 1	SeqId_6510_56	22	Liver	0.758212	0.491892	1.16872	0.209925	0.560825
FOXO3	O43524	FOXO3A	Forkhead box protein O3	SeqId_11540_37	22	Liver	0.763536	0.500779	1.16416	0.209956	0.560825
SATB2	Q9UPW6	SATB2	DNA-binding protein SATB2	SeqId_10081_17	22	Liver	0.758151	0.49161	1.1692	0.21031	0.560865
SAA4	P35542	SAA-4	Serum amyloid A-4 protein	SeqId_15516_12	22	Liver	0.761659	0.497419	1.16627	0.210409	0.560865
CTNNB1	P35222	b-Catenin	Catenin beta-1	SeqId_9842_2	22	Liver	1.30232	0.861317	1.96912	0.21048	0.560865
IL4R	P24394	IL-4 sR	Interleukin-4 receptor subunit alpha	SeqId_3055_54	22	Liver	0.760719	0.49577	1.16726	0.210573	0.560865
MAGEA6	P43360	MAGE-6	Melanoma-associated antigen 6	SeqId_18205_123	22	Liver	1.30119	0.861634	1.96497	0.210617	0.560865
H2AW	Q7L7L0	H2A3	Histone H2A type 3	SeqId_14144_3	22	Liver	0.760022	0.494556	1.16798	0.210679	0.560865
GHR	P10912	Growth hormone receptor	Growth hormone receptor	SeqId_2948_58	22	Liver	0.726949	0.441161	1.19787	0.210763	0.560865
ADI1	Q9BV57	MTND	1,2-dihydroxy-3-keto-5-methylthiopentene dioxygenase	SeqId_12457_10	22	Liver	1.30284	0.860778	1.97192	0.210921	0.560872
BIRC7	Q96CA5	Livin B	Baculoviral IAP repeat-containing protein 7 Isoform beta	SeqId_15504_39	22	Liver	1.32493	0.852557	2.05903	0.210992	0.560872
KLK10	O43240	kallikrein 10	Kallikrein-10	SeqId_6227_1	22	Liver	0.745788	0.470903	1.18113	0.211173	0.560881
IGHG4	P01861	IgG4, Kappa	Ig gamma-4, Kappa	SeqId_13231_90	22	Liver	0.750665	0.478754	1.17701	0.211379	0.560881
HSPG2	P98160	Perlecan	Basement membrane-specific heparan sulfate proteoglycan core protein	SeqId_15626_223	22	Liver	1.31856	0.854532	2.03456	0.211434	0.560881
LTB4R	Q15722	LT4R1	Leukotriene B4 receptor 1	SeqId_13477_65	22	Liver	0.763734	0.500384	1.16568	0.211527	0.560881
PLK1	P53350	PLK-1	Serine/threonine-protein kinase PLK1	SeqId_3394_81	22	Liver	0.768381	0.508194	1.16178	0.211632	0.560881
PEF1	Q9UBV8	PEF1	Peflin	SeqId_19272_9	22	Liver	0.763814	0.500417	1.16585	0.211749	0.560881
UCHL5	Q9Y5K5	UCHL5	Ubiquitin carboxyl-terminal hydrolase isozyme L5	SeqId_17405_2	22	Liver	0.75902	0.492355	1.17012	0.211817	0.560881
LDHC	P07864	LDHC	L-lactate dehydrogenase C chain	SeqId_9828_86	22	Liver	0.756432	0.487988	1.17255	0.211951	0.560881
CYP3A4	P08684	Cytochrome P450 3A4	Cytochrome P450 3A4	SeqId_2943_5	22	Liver	0.765497	0.503132	1.16468	0.212014	0.560881
CBARP	Q8N350	DOS	Protein Dos	SeqId_9123_18	22	Liver	0.755909	0.487034	1.17322	0.21214	0.560915
FN1	P02751	Fibronectin	Fibronectin	SeqId_4131_72	22	Liver	0.763062	0.498909	1.16707	0.212273	0.560966
RHOD	O00212	RHOD	Rho-related GTP-binding protein RhoD	SeqId_12442_4	22	Liver	1.32353	0.851918	2.05621	0.212394	0.560988
CRELD1	Q96HD1	CREL1	Cysteine-rich with EGF-like domain protein 1	SeqId_7628_40	22	Liver	0.76494	0.501846	1.16596	0.212761	0.561429
PDIA4	P13667	PDIA4	Protein disulfide-isomerase A4	SeqId_7146_16	22	Liver	0.757661	0.489634	1.17241	0.212796	0.561429
ENO3	P13929	ENOB	Beta-enolase	SeqId_16616_137	22	Liver	0.747906	0.473527	1.18127	0.212901	0.561429
CA3	P07451	Carbonic anhydrase III	Carbonic anhydrase 3	SeqId_3799_11	22	Liver	0.753213	0.482036	1.17694	0.213297	0.561972
OMP	P47874	OMP	Olfactory marker protein	SeqId_18240_6	22	Liver	0.76778	0.506391	1.16409	0.213334	0.561972
MENT	Q9BUN1	CA056	Protein MENT	SeqId_5744_12	22	Liver	0.769732	0.509593	1.16267	0.213594	0.562135
FCER1A	P12319	FCERA	High affinity immunoglobulin epsilon receptor subunit alpha	SeqId_9254_18	22	Liver	1.31004	0.855835	2.0053	0.21376	0.562135
GSTA3	Q16772	GSTA3	Glutathione S-transferase A3	SeqId_4993_16	22	Liver	1.30328	0.858366	1.97881	0.213791	0.562135
MPST	P25325	THTM	3-mercaptopyruvate sulfurtransferase	SeqId_12686_15	22	Liver	1.29828	0.860228	1.95939	0.21385	0.562135
PTPRH	Q9HD43	PTPRH	Receptor-type tyrosine-protein phosphatase H	SeqId_11988_24	22	Liver	1.30537	0.857356	1.98749	0.214069	0.562413
BCL2L11	O43521	BIM	Bcl-2-like protein 11	SeqId_17451_13	22	Liver	1.31005	0.85523	2.00675	0.214516	0.56329
MEGF10	Q96KG7	MEG10	Multiple epidermal growth factor-like domains protein 10	SeqId_11168_3	22	Liver	0.752024	0.479378	1.17974	0.214787	0.563702
SARS1	P49591	SYSC	Serine--tRNA ligase, cytoplasmic	SeqId_18178_13	22	Liver	0.766226	0.503025	1.16714	0.214918	0.563747
MEOX2	P50222	MEOX2	Homeobox protein MOX-2	SeqId_18259_15	22	Liver	0.764573	0.500098	1.16891	0.215199	0.563755
ATAD1	Q8NBU5	ATAD1	ATPase family AAA domain-containing protein 1	SeqId_6625_31	22	Liver	1.31104	0.854199	2.01222	0.215338	0.563755
ADIPOQ	Q15848	Adiponectin	Adiponectin	SeqId_3554_24	22	Liver	0.746133	0.469477	1.18582	0.215362	0.563755
INS	P01308	Insulin	Insulin	SeqId_4883_56	22	Liver	0.755007	0.484023	1.1777	0.215376	0.563755
MSTN|GDF11	O14793|O95390	GDF-11/8	Growth/differentiation factor 11/8	SeqId_2765_4	22	Liver	0.734507	0.450559	1.1974	0.21591	0.564854
BTNL9	Q6UXG8	BTNL9	Butyrophilin-like protein 9	SeqId_7950_142	22	Liver	0.753616	0.481402	1.17976	0.216063	0.564957
ATG7	O95352	ATG7	Ubiquitin-like modifier-activating enzyme ATG7	SeqId_12627_97	22	Liver	0.77118	0.510678	1.16457	0.216623	0.56548
IMPDH2	P12268	IMDH2	Inosine-5'-monophosphate dehydrogenase 2	SeqId_5250_53	22	Liver	0.767195	0.503852	1.16818	0.216686	0.56548
PKDCC	Q504Y2	PKDCC	Extracellular tyrosine-protein kinase PKDCC	SeqId_8664_36	22	Liver	0.756078	0.485183	1.17822	0.216689	0.56548
PPM1D	O15297	PPM1D	Protein phosphatase 1D	SeqId_11315_148	22	Liver	0.762366	0.49562	1.17267	0.216835	0.56548
AMIGO1	Q86WK6	AMGO1:CD	Amphoterin-induced protein 1:Cytoplasmic domain	SeqId_9979_13	22	Liver	1.30402	0.855641	1.98735	0.216911	0.56548
DHH	O43323	DHH	Desert hedgehog protein N-product	SeqId_4389_2	22	Liver	0.753544	0.480866	1.18084	0.216948	0.56548
STK17B	O94768	DRAK2	Serine/threonine-protein kinase 17B	SeqId_8399_6	22	Liver	0.757928	0.487967	1.17724	0.217318	0.566145
DDX19B	Q9UMR2	DEAD-box protein 19B	ATP-dependent RNA helicase DDX19B	SeqId_5460_60	22	Liver	1.30746	0.85373	2.00233	0.217654	0.566723
NEO1	Q92859	NEO1	Neogenin	SeqId_8900_28	22	Liver	1.31702	0.849848	2.041	0.217925	0.56692
TTC1	Q99614	TTC1	Tetratricopeptide repeat protein 1	SeqId_9864_38	22	Liver	1.29463	0.858068	1.95331	0.218491	0.56692
HAMP	P81172	LEAP-1	Hepcidin	SeqId_3504_58	22	Liver	0.75015	0.474526	1.18587	0.21855	0.56692
VAV3	Q9UKW4	VAV3	Guanine nucleotide exchange factor VAV3	SeqId_9830_109	22	Liver	0.766417	0.501655	1.17091	0.218585	0.56692
JCHAIN	P01591	IgJ	Immunoglobulin J chain	SeqId_15306_20	22	Liver	1.32274	0.84711	2.06543	0.218615	0.56692
C5orf38	Q86SI9	CEI	Protein CEI	SeqId_6378_2	22	Liver	0.761488	0.493258	1.17558	0.218744	0.56692
ELL	P55199	ELL	RNA polymerase II elongation factor ELL	SeqId_11459_81	22	Liver	0.764427	0.49819	1.17294	0.218791	0.56692
SRP14	P37108	SRP14	Signal recognition particle 14 kDa protein	SeqId_17510_7	22	Liver	0.756308	0.484564	1.18045	0.218826	0.56692
SMPD1	P17405	ASM	Sphingomyelin phosphodiesterase	SeqId_10818_36	22	Liver	1.31468	0.849951	2.03352	0.218907	0.56692
RNF122	Q9H9V4	RN122	RING finger protein 122	SeqId_11160_56	22	Liver	1.30245	0.854671	1.98481	0.218928	0.56692
FER	P16591	FER	Tyrosine-protein kinase Fer	SeqId_4220_39	22	Liver	0.765933	0.500609	1.17188	0.219073	0.56692
ZDHHC14	Q8IZN3	ZDH14	Probable palmitoyltransferase ZDHHC14	SeqId_11677_17	22	Liver	0.759885	0.490403	1.17745	0.219102	0.56692
KCNE3	Q9Y6H6	KCNE3	Potassium voltage-gated channel subfamily E member 3	SeqId_8067_21	22	Liver	1.31228	0.850511	2.02475	0.219363	0.567299
C3	P01024	C3b	Complement C3b	SeqId_4480_59	22	Liver	0.763924	0.496823	1.17462	0.219906	0.567871
WWOX	Q9NZC7	WWOX	WW domain-containing oxidoreductase	SeqId_17724_3	22	Liver	0.771417	0.509551	1.16786	0.219971	0.567871
BICDL1	Q6ZP65	BICR1	Bicaudal D-related protein 1	SeqId_11158_40	22	Liver	0.763332	0.495769	1.1753	0.220021	0.567871
APOA1	P02647	Apo A-I	Apolipoprotein A-I	SeqId_2750_3	22	Liver	1.31198	0.850084	2.02484	0.220043	0.567871
CYCS	P99999	Cytochrome c	Cytochrome c	SeqId_2942_50	22	Liver	1.32674	0.844259	2.08495	0.22023	0.567948
OXSM	Q9NWU1	OXSM	3-oxoacyl-[acyl-carrier-protein] synthase, mitochondrial	SeqId_18271_43	22	Liver	1.29074	0.858135	1.94143	0.220423	0.567948
PDZD11	Q5EBL8	PDZ11	PDZ domain-containing protein 11	SeqId_6219_14	22	Liver	0.754734	0.481125	1.18394	0.220592	0.567948
NCALD	P61601	NCALD	Neurocalcin-delta	SeqId_17816_58	22	Liver	1.29993	0.85434	1.97792	0.22062	0.567948
ETNK1	Q9HBU6	EKI1	Ethanolamine kinase 1	SeqId_8328_9	22	Liver	0.762572	0.494152	1.1768	0.220746	0.567948
ERLEC1	Q96DZ1	XTP3B	Endoplasmic reticulum lectin 1	SeqId_8957_72	22	Liver	1.31285	0.849149	2.02976	0.220788	0.567948
AMIGO2	Q86SJ2	AMGO2	Amphoterin-induced protein 2	SeqId_14134_49	22	Liver	1.31299	0.849024	2.0305	0.220875	0.567948
CDH6	P55285	Cadherin-6	Cadherin-6	SeqId_16312_45	22	Liver	0.767216	0.501865	1.17287	0.221075	0.568167
CSMD2	Q7Z408	CSMD2	CUB and sushi domain-containing protein 2	SeqId_9971_5	22	Liver	0.757749	0.485757	1.18204	0.221404	0.568376
BRF1	Q92994	BRF-1	Transcription factor IIIB 90 kDa subunit	SeqId_19596_18	22	Liver	1.28997	0.857674	1.94016	0.221435	0.568376
PRMT3	O60678	ANM3	Protein arginine N-methyltransferase 3	SeqId_12696_166	22	Liver	1.32505	0.843855	2.08065	0.2215	0.568376
VASN	Q6EMK4	VASN	Vasorin	SeqId_5682_13	22	Liver	0.758184	0.486188	1.18235	0.222038	0.56874
PKLR	P30613	KPYR	Pyruvate kinase PKLR	SeqId_15607_56	22	Liver	1.30813	0.849988	2.01322	0.222049	0.56874
CEACAM4	O75871	CEAM4	Carcinoembryonic antigen-related cell adhesion molecule 4	SeqId_10910_6	22	Liver	1.29225	0.856272	1.9502	0.222078	0.56874
ENPP6	Q6UWR7	ENPP6	Ectonucleotide pyrophosphatase/phosphodiesterase family member 6	SeqId_15579_26	22	Liver	0.766504	0.500151	1.1747	0.222165	0.56874
KPNA6	O60684	IMA7	Importin subunit alpha-7	SeqId_13969_24	22	Liver	1.30085	0.852735	1.98444	0.222216	0.56874
ADAM17	P78536	ADAM 17:CD	Disintegrin and metalloproteinase domain-containing protein 17:Cytoplasmic domain	SeqId_8882_1	22	Liver	1.31236	0.84803	2.03092	0.222424	0.568978
ARPC5	O15511	p16-ARC	Actin-related protein 2/3 complex subunit 5	SeqId_18419_20	22	Liver	1.28738	0.857669	1.93237	0.222826	0.569712
TMEM25	Q86YD3	TMM25	Transmembrane protein 25	SeqId_9014_18	22	Liver	0.757181	0.483994	1.18457	0.223148	0.570055
TRA2B	P62995	TRA2B	Transformer-2 protein homolog beta	SeqId_12373_73	22	Liver	0.753894	0.478488	1.18782	0.223241	0.570055
TFRC	P02786	TR:CD	Transferrin receptor protein 1:Cytoplasmic domain	SeqId_6895_1	22	Liver	0.758676	0.486418	1.18332	0.223305	0.570055
MICALL2	Q8IY33	MILK2	MICAL-like protein 2	SeqId_12891_1	22	Liver	1.29507	0.85376	1.96449	0.223879	0.571088
LACRT	Q9GZZ8	lacritin	Extracellular glycoprotein lacritin	SeqId_7163_26	22	Liver	0.754934	0.479833	1.18776	0.224051	0.571088
GBP1	P32455	GBP1	Guanylate-binding protein 1	SeqId_15326_64	22	Liver	1.31367	0.846175	2.03944	0.224095	0.571088
IMPDH1	P20839	IMDH1	Inosine-5'-monophosphate dehydrogenase 1	SeqId_5229_90	22	Liver	0.762899	0.493087	1.18035	0.224227	0.571088
FGF18	O76093	FGF-18	Fibroblast growth factor 18	SeqId_2761_49	22	Liver	0.774935	0.513643	1.16914	0.224286	0.571088
DCUN1D1	Q96GG9	DCNL1	DCN1-like protein 1	SeqId_17366_6	22	Liver	0.762058	0.491543	1.18145	0.224496	0.57133
SNCA	P37840	a-Synuclein	Alpha-synuclein	SeqId_8458_111	22	Liver	1.29767	0.851937	1.97662	0.224882	0.572018
ARHGAP1	Q07960	RHG01:CRAL-TRIO	Rho GTPase-activating protein 1:Cellular retinaldehyde-TRIO domain	SeqId_9815_5	22	Liver	1.29093	0.854578	1.95008	0.225005	0.572036
UBLCP1	Q8WVY7	UBCP1	Ubiquitin-like domain-containing CTD phosphatase 1	SeqId_19124_9	22	Liver	0.757513	0.483486	1.18685	0.225418	0.572231
SIGLEC6	O43699	Siglec-6	Sialic acid-binding Ig-like lectin 6	SeqId_2741_22	22	Liver	1.29916	0.85091	1.98355	0.22543	0.572231
ALDH6A1	Q02252	MMSA	Methylmalonate-semialdehyde dehydrogenase [acylating], mitochondrial	SeqId_19136_22	22	Liver	1.29736	0.851475	1.97673	0.225644	0.572231
CD300A	Q9UGN4	CM35H	CMRF35-like molecule 8	SeqId_5630_48	22	Liver	1.302	0.849586	1.99534	0.225658	0.572231
DCUN1D3	Q8IWE4	DCNL3	DCN1-like protein 3	SeqId_13553_4	22	Liver	0.767039	0.4994	1.17811	0.225762	0.572231
TMEM132D	Q14C87	T132D	Transmembrane protein 132D	SeqId_13416_8	22	Liver	1.29984	0.850367	1.9869	0.225774	0.572231
EPHA1	P21709	EphA1	Ephrin type-A receptor 1	SeqId_3431_54	22	Liver	0.768322	0.501473	1.17717	0.226015	0.572438
GP5	P40197	GPV	Platelet glycoprotein V	SeqId_7185_29	22	Liver	0.763019	0.492416	1.18233	0.226106	0.572438
SLTM	Q9NWH9	SLTM	SAFB-like transcription modulator	SeqId_8320_5	22	Liver	0.762614	0.491688	1.18282	0.226202	0.572438
CFP	P27918	Properdin	Properdin	SeqId_2960_66	22	Liver	0.76933	0.502927	1.17685	0.226602	0.573156
CPZ	Q66K79	CBPZ	Carboxypeptidase Z	SeqId_6493_9	22	Liver	1.29915	0.849717	1.98631	0.226971	0.573507
NOVA1	P51513	NOVA1	RNA-binding protein Nova-1	SeqId_12557_18	22	Liver	1.31011	0.845288	2.03054	0.226972	0.573507
DNMT3L	Q9UJW3	DNM3L	DNA (cytosine-5)-methyltransferase 3-like	SeqId_19142_39	22	Liver	1.30463	0.847339	2.00872	0.22717	0.573642
RABEPK	Q7Z6M1	RABEK	Rab9 effector protein with kelch motifs	SeqId_13599_15	22	Liver	1.3046	0.847283	2.00876	0.227257	0.573642
NOTCH2	Q04721	NOTC2	Neurogenic locus notch homolog protein 2	SeqId_11297_54	22	Liver	0.765768	0.496429	1.18124	0.227505	0.573976
METAP2	P50579	AMPM2	Methionine aminopeptidase 2	SeqId_3170_6	22	Liver	1.29483	0.850979	1.97019	0.227624	0.573984
CAMKK1	Q8N5S9	CaMKK alpha	Calcium/calmodulin-dependent protein kinase kinase 1	SeqId_18860_2	22	Liver	0.762215	0.490264	1.18502	0.227815	0.574172
RRAGC	Q9HB90	RRAGC	Ras-related GTP-binding protein C	SeqId_12548_75	22	Liver	0.763486	0.492217	1.18426	0.228237	0.57475
FOLR1	P15328	FOLR1	Folate receptor alpha	SeqId_17455_42	22	Liver	1.29127	0.851939	1.95716	0.228289	0.57475
SORCS3	Q9UPU3	SORC3	VPS10 domain-containing receptor SorCS3	SeqId_15637_38	22	Liver	0.760734	0.487431	1.18728	0.228536	0.57475
SMURF2	Q9HAU4	SMUF2	E3 ubiquitin-protein ligase SMURF2	SeqId_13985_12	22	Liver	0.769536	0.50233	1.17888	0.228668	0.57475
FUT8	Q9BYC5	FUT8	Alpha-(1,6)-fucosyltransferase	SeqId_8244_16	22	Liver	0.769106	0.501592	1.17929	0.228669	0.57475
SLC30A5	Q8TAD4	ZNT5	Zinc transporter 5	SeqId_9594_30	22	Liver	1.28452	0.854344	1.93131	0.228818	0.57475
LCTL	Q6UWM7	LCTL	Lactase-like protein	SeqId_10890_135	22	Liver	1.29653	0.849331	1.97921	0.228856	0.57475
PF4	P02776	PF-4	Platelet factor 4	SeqId_2697_7	22	Liver	1.31699	0.840743	2.06301	0.229187	0.575289
TNNT2	P45379	Troponin T	Troponin T, cardiac muscle	SeqId_5315_22	22	Liver	0.758446	0.483026	1.19091	0.22974	0.576386
DHX9	Q08211	DHX9	ATP-dependent RNA helicase A	SeqId_10527_22	22	Liver	1.30283	0.84557	2.00736	0.23036	0.577649
APBB3	O95704	APBB3:PID 2	Amyloid beta A4 precursor protein-binding family B member 3:Phosphotyrosine Interaction Domain 2, Isoform IV	SeqId_13589_10	22	Liver	1.30957	0.842685	2.03512	0.230514	0.577743
SELENOS	Q9BQE4	SELS	Selenoprotein S	SeqId_11286_78	22	Liver	0.774434	0.509866	1.17629	0.230661	0.577818
GRIA4	P48058	GRIA4	Glutamate receptor 4	SeqId_10760_107	22	Liver	1.30001	0.846249	1.99707	0.230982	0.577849
SYT2	Q8N9I0	SYT2	Synaptotagmin-2	SeqId_9577_26	22	Liver	1.29603	0.84782	1.9812	0.231082	0.577849
TANK	Q92844	TANK	TRAF family member-associated NF-kappa-B activator	SeqId_14013_11	22	Liver	1.29438	0.848454	1.97467	0.231154	0.577849
SNAPIN	O95295	SNAPN	SNARE-associated protein Snapin	SeqId_6975_52	22	Liver	0.772893	0.506958	1.17833	0.231182	0.577849
MAPK9	P45984	JNK2	Mitogen-activated protein kinase 9	SeqId_15604_18	22	Liver	0.774501	0.509706	1.17686	0.231264	0.577849
UBE2D4	Q9Y2X8	UB2D4	Ubiquitin-conjugating enzyme E2 D4	SeqId_13475_10	22	Liver	1.28717	0.851267	1.94628	0.231434	0.577849
CLN5	O75503	CLN5:LD	Ceroid-lipofuscinosis neuronal protein 5:Lumenal domain	SeqId_8874_53	22	Liver	1.30095	0.845463	2.00181	0.231489	0.577849
BOLA2	Q9H3K6	BolA-like protein 2	BolA-like protein 2	SeqId_8404_102	22	Liver	0.778624	0.516715	1.17329	0.231658	0.577898
PCDHB1	Q9Y5F3	PCDB1	Protocadherin beta-1	SeqId_9941_70	22	Liver	1.29946	0.845885	1.99623	0.231742	0.577898
MAGEA10	P43363	MAGE-10	Melanoma-associated antigen 10	SeqId_13610_9	22	Liver	1.28255	0.852799	1.92887	0.232002	0.577995
RASA1	P20936	RASA1	Ras GTPase-activating protein 1	SeqId_5481_16	22	Liver	0.770717	0.50282	1.18135	0.232014	0.577995
ITGB3|ITGA2B	P05106|P08514	gpIIbIIIa	Integrin alpha-IIb: beta-3 complex	SeqId_19574_5	22	Liver	1.28237	0.852662	1.92865	0.232286	0.578085
CLPSL1	A2RUU4	COLL1	Colipase-like protein 1	SeqId_9526_3	22	Liver	1.2948	0.847326	1.9786	0.232392	0.578085
DUSP13	Q6B8I1	DUSP13	Dual specificity protein phosphatase 13 isoform A	SeqId_6525_17	22	Liver	0.769412	0.500397	1.18305	0.232401	0.578085
GUK1	Q16774	KGUA	Guanylate kinase	SeqId_17325_10	22	Liver	1.306	0.842128	2.02538	0.233066	0.579269
EIF5	P55010	eIF-5	Eukaryotic translation initiation factor 5	SeqId_2612_5	22	Liver	1.28456	0.851056	1.93889	0.233187	0.579269
TPM2	P07951	Tropomyosin 2	Tropomyosin beta chain	SeqId_4472_5	22	Liver	0.775679	0.510857	1.17778	0.233228	0.579269
CKS1B	P61024	CKS-1	Cyclin-dependent kinases regulatory subunit 1	SeqId_12530_14	22	Liver	0.773545	0.506683	1.18096	0.234246	0.581345
TGIF2	Q9GZN2	TGIF2	Homeobox protein TGIF2	SeqId_9847_21	22	Liver	0.773	0.505715	1.18155	0.234298	0.581345
RAD51D	O75771	RA51D	DNA repair protein RAD51 homolog 4	SeqId_12554_10	22	Liver	0.764137	0.490435	1.19059	0.234452	0.581436
SLC30A3	Q99726	ZNT3	Zinc transporter 3	SeqId_9081_39	22	Liver	0.76905	0.498587	1.18623	0.234979	0.582452
CDK2AP2	O75956	CDKA2	Cyclin-dependent kinase 2-associated protein 2	SeqId_18227_3	22	Liver	0.776327	0.511008	1.1794	0.235373	0.583136
PTPN2	P17706	TCPTP	Tyrosine-protein phosphatase non-receptor type 2	SeqId_3401_8	22	Liver	0.772918	0.504847	1.18334	0.235882	0.584105
STOML1	Q9UBI4	STML1	Stomatin-like protein 1	SeqId_17344_23	22	Liver	1.28853	0.846912	1.96044	0.236424	0.58489
TFF1	P04155	TFF1	Trefoil factor 1	SeqId_9185_15	22	Liver	1.28857	0.846884	1.96062	0.236439	0.58489
MBD4	O95243	MBD4	Methyl-CpG-binding domain protein 4	SeqId_3891_56	22	Liver	0.774176	0.50667	1.18292	0.236666	0.58489
NT5E	P21589	5'-Nucleotidase	5'-Nucleotidase	SeqId_15452_5	22	Liver	1.29715	0.842942	1.9961	0.236785	0.58489
GDF10	P55107	BMP-3b	Growth/differentiation factor 10	SeqId_16749_79	22	Liver	0.77028	0.499868	1.18698	0.236789	0.58489
ADAMTS15	Q8TE58	ATS15	A disintegrin and metalloproteinase with thrombospondin motifs 15	SeqId_4533_76	22	Liver	0.771812	0.502345	1.18583	0.237157	0.584986
CD300LF	Q8TDQ1	CLM1	CMRF35-like molecule 1	SeqId_5623_11	22	Liver	1.29926	0.841738	2.00547	0.237172	0.584986
TPSG1	Q9NRR2	TPSG1	Tryptase gamma	SeqId_3404_51	22	Liver	0.77339	0.505069	1.18426	0.237182	0.584986
CNEP1R1	Q8N9A8	NEPR1	Nuclear envelope phosphatase-regulatory subunit 1	SeqId_13532_25	22	Liver	1.29695	0.842599	1.9963	0.237336	0.585074
APCDD1	Q8J025	APCD1	Protein APCDD1	SeqId_6599_5	22	Liver	0.769932	0.498594	1.18893	0.238249	0.587034
EZR	P15311	Ezrin	Ezrin	SeqId_9753_17	22	Liver	0.769354	0.497425	1.18994	0.238624	0.587664
HTN1	P15515	HIS1	Histatin-1	SeqId_10608_9	22	Liver	1.273	0.851607	1.90289	0.239262	0.588757
CHEK1	O14757	CHK1	Serine/threonine-protein kinase Chk1	SeqId_2853_68	22	Liver	0.772755	0.502991	1.1872	0.239305	0.588757
HEBP1	Q9NRV9	HEBP1	Heme-binding protein 1	SeqId_18225_13	22	Liver	0.770251	0.49855	1.19002	0.239538	0.588776
GC	P02774	Gc-Globulin, Mixed Type	Vitamin D-binding protein	SeqId_15589_1	22	Liver	1.30815	0.836079	2.04676	0.23955	0.588776
QPRT	Q15274	NADC	Nicotinate-nucleotide pyrophosphorylase [carboxylating]	SeqId_17789_1	22	Liver	1.28747	0.84435	1.96313	0.240418	0.590614
NOTCH2	Q04721	NOTC2	Neurogenic locus notch homolog protein 2	SeqId_5106_52	22	Liver	1.29129	0.842359	1.97948	0.24083	0.591335
GPC5	P78333	GPC5	Glypican-5	SeqId_4991_12	22	Liver	0.768145	0.494216	1.1939	0.241066	0.59162
SCG5	P05408	7B2	Neuroendocrine protein 7B2	SeqId_15358_28	22	Liver	0.780462	0.515557	1.18148	0.241325	0.591661
SH3GLB2	Q9NR46	SHLB2	Endophilin-B2	SeqId_18222_34	22	Liver	0.772195	0.501054	1.19006	0.241401	0.591661
FGF8	P55075	FGF-8B	Fibroblast growth factor 8 isoform B	SeqId_2443_10	22	Liver	1.28283	0.845626	1.94608	0.241441	0.591661
NPL	Q9BXD5	NPL	N-acetylneuraminate lyase	SeqId_19496_1	22	Liver	1.29813	0.838633	2.00939	0.241787	0.591971
ODC1	P11926	Ornithine decarboxylase	Ornithine decarboxylase	SeqId_13689_2	22	Liver	0.769472	0.496109	1.19346	0.241915	0.591971
ASB9	Q96DX5	ASB9	Ankyrin repeat and SOCS box protein 9	SeqId_19601_15	22	Liver	0.760884	0.481402	1.20262	0.241988	0.591971
ECE1	P42892	Endothelin-converting enzyme 1:CD	Endothelin-converting enzyme 1:Cytoplasmic domain	SeqId_8767_44	22	Liver	1.29092	0.841593	1.98014	0.242045	0.591971
AKR1B1	P15121	Aldose reductase	Aldose reductase	SeqId_16606_85	22	Liver	0.779491	0.513335	1.18364	0.242443	0.592631
IL10RA	Q13651	IL-10 Ra	Interleukin-10 receptor subunit alpha	SeqId_10344_334	22	Liver	1.28684	0.843009	1.96434	0.242554	0.592631
NCOA2	Q15596	NCOA2	Nuclear receptor coactivator 2	SeqId_14045_12	22	Liver	1.2774	0.847075	1.92633	0.242753	0.592825
MTMR6	Q9Y217	MTMR6	Myotubularin-related protein 6	SeqId_12536_46	22	Liver	0.782327	0.518026	1.18148	0.243158	0.593522
SRC	P12931	p60-Src	Proto-oncogene tyrosine-protein kinase Src	SeqId_15433_4	22	Liver	0.77489	0.504647	1.18985	0.243788	0.594539
TPST1	O60507	TPST1	Protein-tyrosine sulfotransferase 1	SeqId_7928_183	22	Liver	0.7709	0.497698	1.19407	0.243815	0.594539
FGG|FGB|FGA	P02679|P02675|P02671	Fibrinogen	Fibrinogen	SeqId_2796_62	22	Liver	1.29573	0.838005	2.00347	0.243951	0.594578
DNAI1	Q9UI46	DNAI1	Dynein intermediate chain 1, axonemal	SeqId_11396_39	22	Liver	1.29408	0.838554	1.99707	0.244183	0.594852
NRG1	Q02297	SMDF	Neuregulin-1, sensory and motor neuron-derived factor isoform	SeqId_15446_25	22	Liver	0.775451	0.505181	1.19031	0.244761	0.595937
PRTN3	P24158	Proteinase-3	Myeloblastin	SeqId_13720_95	22	Liver	0.774355	0.503218	1.19158	0.244869	0.595937
GALNT13	Q8IUC8	GLT13	Polypeptide N-acetylgalactosaminyltransferase 13	SeqId_10908_2	22	Liver	1.26276	0.851978	1.87159	0.245209	0.596471
LUM	P51884	Lumican	Lumican	SeqId_13114_50	22	Liver	0.777663	0.508787	1.18863	0.245359	0.596479
PIWIL1	Q96J94	PIWL1	Piwi-like protein 1	SeqId_12793_4	22	Liver	0.771984	0.498783	1.19483	0.245537	0.596479
CTSZ	Q9UBR2	CATZ	Cathepsin Z	SeqId_4971_1	22	Liver	1.29418	0.837438	2.00002	0.245574	0.596479
CHI3L1	P36222	YKL-40	Chitinase-3-like protein 1	SeqId_11104_13	22	Liver	1.28161	0.84299	1.94845	0.245694	0.596479
ZNF18	P17022	ZNF18	Zinc finger protein 18	SeqId_11372_2	22	Liver	1.27552	0.84535	1.9246	0.246246	0.597527
FSHB|CGA	P01225|P01215	FSH	Follicle stimulating hormone	SeqId_3032_11	22	Liver	1.47415	0.764523	2.84247	0.246667	0.598122
LRP10	Q7Z4F1	LRP10	Low-density lipoprotein receptor-related protein 10	SeqId_16610_13	22	Liver	0.758537	0.47521	1.21079	0.246733	0.598122
ACOT8	O14734	ACOT8	Acyl-coenzyme A thioesterase 8	SeqId_17400_71	22	Liver	1.28679	0.839739	1.97183	0.246902	0.598238
IER3	P46695	IEX1	Radiation-inducible immediate-early gene IEX-1	SeqId_9786_310	22	Liver	0.772316	0.498627	1.19623	0.247122	0.59848
DPP10	Q8N608	DPP10	Inactive dipeptidyl peptidase 10	SeqId_7890_68	22	Liver	0.77395	0.501324	1.19483	0.247447	0.598903
IRF4	Q15306	IRF4	Interferon regulatory factor 4	SeqId_19564_61	22	Liver	1.30099	0.832834	2.0323	0.247594	0.598903
FCN3	O75636	Ficolin-3	Ficolin-3	SeqId_5462_62	22	Liver	1.2875	0.83884	1.97613	0.247659	0.598903
CDYL2	Q8N8U2	CDYL2	Chromodomain Y-like protein 2	SeqId_10752_8	22	Liver	1.2664	0.848352	1.89044	0.247917	0.599234
ZNF264	O43296	ZN264	Zinc finger protein 264	SeqId_9993_11	22	Liver	0.770619	0.495124	1.1994	0.248327	0.599262
IDH3G	P51553	IDH3G	Isocitrate dehydrogenase [NAD] subunit gamma, mitochondrial	SeqId_19275_68	22	Liver	1.28657	0.838737	1.97352	0.248351	0.599262
LRTM2	Q8N967	LRTM2	Leucine-rich repeat and transmembrane domain-containing protein 2	SeqId_8906_60	22	Liver	0.776923	0.506091	1.19269	0.248404	0.599262
TMX2	Q9Y320	TMX2	Thioredoxin-related transmembrane protein 2	SeqId_10675_223	22	Liver	0.777693	0.50735	1.19209	0.248615	0.599262
SIAE	Q9HAT2	SIAE	Sialate O-acetylesterase	SeqId_9263_57	22	Liver	1.28542	0.83904	1.96929	0.248642	0.599262
HCK	P08631	HCK	Tyrosine-protein kinase HCK	SeqId_3374_49	22	Liver	0.779184	0.509908	1.19066	0.24877	0.599262
CFI	P05156	Factor I	Complement factor I	SeqId_2567_5	22	Liver	0.771478	0.496408	1.19897	0.248776	0.599262
SMAP1	Q8IYB5	SMAP1	Stromal membrane-associated protein 1	SeqId_11649_3	22	Liver	1.27808	0.842161	1.93962	0.248974	0.59945
ABLIM3	O94929	ABLM3	Actin-binding LIM protein 3	SeqId_13578_98	22	Liver	0.773842	0.500276	1.197	0.249315	0.599897
SOST	Q9BQB4	SOST	Sclerostin	SeqId_13101_60	22	Liver	0.764709	0.484347	1.20736	0.249609	0.599897
TFF2	Q03403	Trefoil factor 2	Trefoil factor 2	SeqId_9191_8	22	Liver	1.32391	0.821104	2.1346	0.249624	0.599897
SETMAR	Q53H47	SETMR	Histone-lysine N-methyltransferase SETMAR	SeqId_12462_20	22	Liver	0.774506	0.501283	1.19665	0.249644	0.599897
FAP	Q12884	SEPR	Prolyl endopeptidase FAP	SeqId_5029_3	22	Liver	1.29273	0.834525	2.00251	0.250195	0.600929
HPSE	Q9Y251	HPSE	Heparanase	SeqId_5604_30	22	Liver	1.28354	0.837882	1.96625	0.251318	0.603334
ARHGAP1	Q07960	RHG01:Rho-GAP	Rho GTPase-activating protein 1:Rho-GTPase activating protein domain	SeqId_11955_1	22	Liver	1.27106	0.843296	1.9158	0.251879	0.604387
RAB3D	O95716	RAB3D	Ras-related protein Rab-3D	SeqId_19379_154	22	Liver	1.28508	0.836519	1.97418	0.252178	0.604813
PDRG1	Q9NUG6	PDRG1	p53 and DNA damage-regulated protein 1	SeqId_12593_33	22	Liver	0.784269	0.517318	1.18897	0.252349	0.60493
RELL2	Q8NC24	RELL2	RELT-like protein 2	SeqId_6600_70	22	Liver	0.767326	0.487419	1.20797	0.252661	0.605384
BMP15	O95972	BMP15	Bone morphogenetic protein 15	SeqId_11129_66	22	Liver	1.2782	0.839096	1.94709	0.253021	0.605644
CDH15	P55291	CAD15:ECD	Cadherin-15:Extracellular domain	SeqId_5410_53	22	Liver	0.782567	0.513941	1.1916	0.253094	0.605644
KLK5	Q9Y337	kallikrein 5	Kallikrein-5	SeqId_3201_49	22	Liver	1.28403	0.836283	1.97151	0.253136	0.605644
NETO1	Q8TDF5	NETO1	Neuropilin and tolloid-like protein 1	SeqId_5639_49	22	Liver	0.775962	0.502064	1.19928	0.253494	0.606209
MMP20	O60882	MMP20	Matrix metalloproteinase-20	SeqId_15419_15	22	Liver	1.27698	0.838895	1.94383	0.254066	0.607103
TMEM106A	Q96A25	T106A	Transmembrane protein 106A	SeqId_10499_1	22	Liver	1.28093	0.836987	1.96034	0.25413	0.607103
RAB1B	Q9H0U4	RAB1B	Ras-related protein Rab-1B	SeqId_19278_19	22	Liver	1.27497	0.839689	1.93588	0.254277	0.607103
MYORG	Q6NSJ0	K1161:ECD	Uncharacterized family 31 glucosidase KIAA1161:Extracellular domain	SeqId_8068_43	22	Liver	1.29553	0.829924	2.02234	0.254481	0.607103
KLRC4	O43908	NKG2F	NKG2-F type II integral membrane protein	SeqId_10552_88	22	Liver	1.27911	0.837358	1.95391	0.254778	0.607103
C3orf18	Q9UK00	CC018	Uncharacterized protein C3orf18	SeqId_6994_19	22	Liver	1.28195	0.835983	1.96582	0.254827	0.607103
FGF16	O43320	FGF-16	Fibroblast growth factor 16	SeqId_4393_3	22	Liver	0.777486	0.504091	1.19916	0.254921	0.607103
AFP	P02771	AFP	alpha-Fetoprotein	SeqId_5792_8	22	Liver	1.28523	0.834348	1.97978	0.25495	0.607103
RPS3A	P61247	RS3A	40S ribosomal protein S3a	SeqId_5484_63	22	Liver	1.28763	0.833212	1.98987	0.254971	0.607103
ERN1	O75460	ERN1	Serine/threonine-protein kinase/endoribonuclease IRE1	SeqId_11229_16	22	Liver	0.776543	0.502151	1.20087	0.255524	0.607335
C3	P01024	C3a	C3a anaphylatoxin	SeqId_4900_8	22	Liver	1.28545	0.833799	1.98174	0.255543	0.607335
APOE	P02649	Apo E2	Apolipoprotein E (isoform E2)	SeqId_5312_49	22	Liver	0.780821	0.509693	1.19617	0.255587	0.607335
SERPINA1	P01009	a1-Antitrypsin	Alpha-1-antitrypsin	SeqId_3580_25	22	Liver	1.29254	0.830252	2.01224	0.255841	0.607335
KLRK1	P26718	NKG2D	NKG2-D type II integral membrane protein	SeqId_14095_1	22	Liver	0.776565	0.502043	1.2012	0.255845	0.607335
TNFRSF4	P43489	TNR4	Tumor necrosis factor receptor superfamily member 4	SeqId_3730_81	22	Liver	0.769145	0.48905	1.20966	0.255908	0.607335
A4GNT	Q9UNA3	A4GCT	Alpha-1,4-N-acetylglucosaminyltransferase	SeqId_10835_25	22	Liver	1.28495	0.833584	1.98071	0.256134	0.607335
KLRG2	A4D1S0	KLRG2:C-term	Killer cell lectin-like receptor subfamily G member 2:C-term	SeqId_10693_43	22	Liver	1.27357	0.838966	1.93331	0.256159	0.607335
TIMM50	Q3ZCQ8	TIM50	Mitochondrial import inner membrane translocase subunit TIM50	SeqId_7743_5	22	Liver	1.27897	0.836203	1.95617	0.256415	0.607335
TARBP2	Q15633	TRBP2	RISC-loading complex subunit TARBP2	SeqId_12781_2	22	Liver	0.774017	0.497256	1.20482	0.256518	0.607335
DNAJB1	P25685	HSP 40	DnaJ homolog subfamily B member 1	SeqId_3852_19	22	Liver	0.779743	0.507333	1.19842	0.256562	0.607335
MST1	P26927	MSP	Hepatocyte growth factor-like protein	SeqId_4407_10	22	Liver	1.2842	0.833516	1.97858	0.256687	0.607335
NDUFB11	Q9NX14	NDUBB	NADH dehydrogenase [ubiquinone] 1 beta subcomplex subunit 11, mitochondrial	SeqId_7747_47	22	Liver	0.776998	0.502381	1.20173	0.256766	0.607335
HS6ST3	Q8IZP7	H6ST3	Heparan-sulfate 6-O-sulfotransferase 3	SeqId_18896_23	22	Liver	1.28237	0.834309	1.97106	0.256784	0.607335
SORCS2	Q96PQ0	SORC2	VPS10 domain-containing receptor SorCS2	SeqId_4569_52	22	Liver	0.782124	0.511326	1.19633	0.257091	0.607549
NME4	O00746	NDKM	Nucleoside diphosphate kinase, mitochondrial	SeqId_16809_1	22	Liver	1.2687	0.840606	1.9148	0.25712	0.607549
TYK2	P29597	TYK2	Non-receptor tyrosine-protein kinase TYK2	SeqId_5260_80	22	Liver	0.774525	0.497688	1.20535	0.257508	0.608175
CSNK2A1	P68400	CSK21	Casein kinase II subunit alpha	SeqId_3427_63	22	Liver	0.790823	0.526597	1.18763	0.257986	0.609013
CTSG	P08311	Cathepsin G	Cathepsin G	SeqId_2431_17	22	Liver	0.779265	0.505586	1.20109	0.25852	0.609983
PLAU	P00749	uPA	Urokinase-type plasminogen activator	SeqId_4158_54	22	Liver	1.28612	0.831009	1.99049	0.258788	0.610091
HBEGF	Q99075	HB-EGF	Heparin-binding EGF-like growth factor	SeqId_14094_29	22	Liver	1.2811	0.833326	1.96948	0.258894	0.610091
APBB2	Q92870	APBB2:PID 2	Amyloid beta A4 precursor protein-binding family B member 2:Phosphotyrosine Interaction Domain 2	SeqId_12761_12	22	Liver	0.779317	0.505449	1.20157	0.259017	0.610091
HDGFL2	Q7Z4V5	HDGR2	Hepatoma-derived growth factor-related protein 2	SeqId_4553_65	22	Liver	0.779105	0.505054	1.20186	0.259058	0.610091
PRDX4	Q13162	PRDX4	Peroxiredoxin-4	SeqId_7789_182	22	Liver	0.772026	0.492522	1.21015	0.259212	0.610165
GNS	P15586	GNS	N-acetylglucosamine-6-sulfatase	SeqId_3616_3	22	Liver	0.791142	0.526448	1.18892	0.259609	0.610366
PC	P11498	pyruvate carboxylase	Pyruvate carboxylase, mitochondrial	SeqId_13990_1	22	Liver	1.27514	0.835637	1.94579	0.259643	0.610366
MDM1	Q8TC05	MDM1	Nuclear protein MDM1	SeqId_7898_29	22	Liver	1.26442	0.840848	1.90136	0.259667	0.610366
ENOX2	Q16206	ENOX2	Ecto-NOX disulfide-thiol exchanger 2	SeqId_13422_66	22	Liver	0.78921	0.522818	1.19134	0.259868	0.610548
C2	P06681	C2	Complement C2	SeqId_3186_2	22	Liver	1.29808	0.824189	2.04446	0.260293	0.611258
BGN	P21810	BGN	Biglycan	SeqId_3284_75	22	Liver	1.29557	0.825255	2.03393	0.260444	0.611322
DUSP3	P51452	DUS3	Dual specificity protein phosphatase 3	SeqId_3480_7	22	Liver	0.783278	0.511719	1.19895	0.260751	0.611697
SOCS7	O14512	SOCS7	Suppressor of cytokine signaling 7	SeqId_11657_86	22	Liver	0.783043	0.511253	1.19932	0.260851	0.611697
BCL10	O95999	Bcl-10	B-cell lymphoma/leukemia 10	SeqId_8768_4	22	Liver	0.776346	0.499138	1.20751	0.261303	0.612468
NCL	P19338	Nucleolin	Nucleolin	SeqId_13655_34	22	Liver	0.780294	0.505922	1.20346	0.261765	0.613261
SIRPA	P78324	SHPS1	Tyrosine-protein phosphatase non-receptor type substrate 1	SeqId_5430_66	22	Liver	0.775603	0.497465	1.20925	0.262084	0.613717
MED1	Q15648	MED-1	Mediator of RNA polymerase II transcription subunit 1	SeqId_3892_21	22	Liver	1.26548	0.838369	1.91019	0.262374	0.614106
NPW	Q8N729	Neuropeptide W	Neuropeptide W	SeqId_9986_14	22	Liver	1.28143	0.830401	1.97742	0.262567	0.614269
TNFRSF18	Q9Y5U5	GITR	Tumor necrosis factor receptor superfamily member 18	SeqId_11837_7	22	Liver	0.788813	0.520714	1.19495	0.262926	0.614817
ADSL	P30566	PUR8	Adenylosuccinate lyase	SeqId_5023_23	22	Liver	0.774995	0.495897	1.21117	0.263157	0.614916
SPOP	O43791	SPOP	Speckle-type POZ protein	SeqId_13727_44	22	Liver	1.2698	0.835595	1.92964	0.263245	0.614916
SPART	Q8N0X7	SPG20	Spartin	SeqId_11161_5	22	Liver	0.778078	0.50122	1.20786	0.263428	0.614916
PRKCB	P05771	PKC-B-II	Protein kinase C beta type (splice variant beta-II)	SeqId_5475_10	22	Liver	0.783687	0.511097	1.20166	0.263715	0.614916
SNU13	P55769	NH2L1	NHP2-like protein 1	SeqId_13602_6	22	Liver	0.781029	0.506257	1.20493	0.26389	0.614916
MYO6	Q9UM54	MYO6	Unconventional myosin-VI	SeqId_9894_13	22	Liver	0.785218	0.513691	1.20027	0.264067	0.614916
PRKAR1B	P31321	KAP1	cAMP-dependent protein kinase type I-beta regulatory subunit	SeqId_12479_50	22	Liver	1.25591	0.841817	1.8737	0.264262	0.614916
CD7	P09564	CD7	T-cell antigen CD7	SeqId_12008_3	22	Liver	1.27652	0.831407	1.95993	0.264423	0.614916
STARD5	Q9NSY2	STAR5	StAR-related lipid transfer protein 5	SeqId_17383_4	22	Liver	1.26318	0.838022	1.90405	0.264444	0.614916
EHD4	Q9H223	EHD4	EH domain-containing protein 4	SeqId_11421_10	22	Liver	1.2858	0.826845	1.9995	0.26445	0.614916
NELL1	Q92832	NELL1	Protein kinase C-binding protein NELL1	SeqId_6544_33	22	Liver	0.774885	0.495071	1.21285	0.26452	0.614916
IGHE	P01854	IgE	Immunoglobulin E	SeqId_4135_84	22	Liver	0.784478	0.512142	1.20163	0.264538	0.614916
TIRAP	P58753	Tirap	Toll/interleukin-1 receptor domain-containing adapter protein	SeqId_9839_148	22	Liver	0.77049	0.487341	1.21815	0.264581	0.614916
PROC	P04070	Protein C	Vitamin K-dependent protein C	SeqId_2961_1	22	Liver	0.778953	0.501493	1.20992	0.266202	0.618393
IL7	P13232	IL-7	Interleukin-7	SeqId_4140_3	22	Liver	0.792581	0.525875	1.19455	0.266718	0.619278
FAAH2	Q6GMR7	FAAH2	Fatty-acid amide hydrolase 2	SeqId_8396_42	22	Liver	1.2728	0.831464	1.94838	0.266833	0.619278
CYB5R3	P00387	NADH-cytochrome b5 reductase	NADH-cytochrome b5 reductase 3	SeqId_7215_18	22	Liver	1.27188	0.831719	1.94499	0.267107	0.619623
SORT1	Q99523	SORT	Sortilin	SeqId_11300_32	22	Liver	1.27264	0.830765	1.94955	0.267882	0.621131
VEGFD	O43915	VEGF-D	Vascular endothelial growth factor D	SeqId_14705_1	22	Liver	1.27618	0.828707	1.96527	0.268265	0.621515
SPR	P35270	SPRE	Sepiapterin reductase	SeqId_9287_6	22	Liver	1.27756	0.827929	1.97139	0.268379	0.621515
MANF	P55145	ARMET	Mesencephalic astrocyte-derived neurotrophic factor	SeqId_9223_11	22	Liver	0.78927	0.519049	1.20017	0.268424	0.621515
RSPO2	Q6UXX9	RSPO2	R-spondin-2	SeqId_8409_3	22	Liver	1.27281	0.83006	1.95173	0.268718	0.621638
KCNE5	Q9UJ90	KCE1L:CD	Potassium voltage-gated channel subfamily E regulatory beta subunit 5:Cytoplasmic domain	SeqId_8908_14	22	Liver	0.773321	0.490362	1.21956	0.268728	0.621638
PRSS3	P35030	TRY3	Trypsin-3	SeqId_18864_7	22	Liver	0.776914	0.496515	1.21567	0.269134	0.622286
NAGS	Q8N159	NAGS	N-acetylglutamate synthase, mitochondrial	SeqId_11247_20	22	Liver	1.26861	0.83141	1.93571	0.269773	0.623306
BRD2	P25440	BRD2	Bromodomain-containing protein 2	SeqId_15372_43	22	Liver	1.26875	0.831241	1.93654	0.269903	0.623306
ARHGEF25	Q86VW2	ARHGP	Rho guanine nucleotide exchange factor 25	SeqId_13519_112	22	Liver	1.27398	0.828341	1.95938	0.270236	0.623306
NAB2	Q15742	NAB2	NGFI-A-binding protein 2	SeqId_13680_3	22	Liver	0.781634	0.504407	1.21123	0.270262	0.623306
GIP	P09681	GIP	Gastric inhibitory polypeptide	SeqId_16292_288	22	Liver	1.27589	0.827335	1.96762	0.270296	0.623306
CRYBB2	P43320	CRBB2	Beta-crystallin B2	SeqId_10000_28	22	Liver	0.794819	0.528367	1.19564	0.27033	0.623306
DES	P17661	Desmin	Desmin	SeqId_12030_82	22	Liver	1.26435	0.833016	1.91904	0.270551	0.623525
YWHAH	Q04917	14-3-3 eta	14-3-3 protein eta	SeqId_4707_50	22	Liver	1.27119	0.829387	1.94835	0.270733	0.623575
SCMH1	Q96GD3	SCMH1	Polycomb protein SCMH1	SeqId_12604_16	22	Liver	0.784377	0.50908	1.20855	0.270824	0.623575
CREB3L2	Q70SY1	CR3L2	Cyclic AMP-responsive element-binding protein 3-like protein 2	SeqId_17336_54	22	Liver	0.789034	0.517424	1.20322	0.271049	0.623803
IL13RA1	P78552	IL-13 Ra1	Interleukin-13 receptor subunit alpha-1	SeqId_2633_52	22	Liver	0.788123	0.515688	1.20448	0.271217	0.623899
ENG	P17813	Endoglin	Endoglin	SeqId_4908_6	22	Liver	1.27175	0.82838	1.95242	0.27171	0.624745
RAB22A	Q9UL26	RB22A	Ras-related protein Rab-22A	SeqId_12408_333	22	Liver	1.26126	0.833632	1.90826	0.271902	0.624765
TRIAP1	O43715	TRIA1	TP53-regulated inhibitor of apoptosis 1	SeqId_18277_28	22	Liver	0.787285	0.513796	1.20635	0.272024	0.624765
NUDCD3	Q8IVD9	NUDC3	NudC domain-containing protein 3	SeqId_4254_6	22	Liver	1.24898	0.839881	1.85734	0.272151	0.624765
EIF1AY	O14602	IF1AY	Eukaryotic translation initiation factor 1A, Y-chromosomal	SeqId_19224_5	22	Liver	0.793641	0.525338	1.19897	0.272223	0.624765
KDR	P35968	VEGF sR2	Vascular endothelial growth factor receptor 2	SeqId_3651_50	22	Liver	0.77982	0.500141	1.21589	0.272465	0.625029
ALDH1A3	P47895	AL1A3	Aldehyde dehydrogenase family 1 member A3	SeqId_9835_16	22	Liver	1.26143	0.832949	1.91033	0.27273	0.625247
PBRM1	Q86U86	PB1	Protein polybromo-1	SeqId_12518_289	22	Liver	0.782169	0.504189	1.21341	0.272812	0.625247
ADGRE5	P48960	CD97	CD97 antigen	SeqId_18881_7	22	Liver	1.26221	0.832111	1.91462	0.27333	0.626072
ERVV-1	B6SEH8	ERVV1	Endogenous retrovirus group V member 1 Env polyprotein	SeqId_12531_5	22	Liver	1.27171	0.827001	1.95555	0.2736	0.626072
CD274	Q9NZQ7	B7-H1	Programmed cell death 1 ligand 1	SeqId_5060_62	22	Liver	1.26739	0.829143	1.93726	0.273719	0.626072
ARL6	Q9H0F7	ARL6	ADP-ribosylation factor-like protein 6	SeqId_18415_16	22	Liver	1.26135	0.832123	1.91197	0.273936	0.626072
BPI	P17213	BPI	Bactericidal permeability-increasing protein	SeqId_4126_22	22	Liver	0.781117	0.501708	1.21613	0.274095	0.626072
CST1	P01037	CYTN	Cystatin-SN	SeqId_5459_33	22	Liver	1.2756	0.824549	1.97338	0.274212	0.626072
OSCAR	Q8IYS5	OSCAR	Osteoclast-associated immunoglobulin-like receptor	SeqId_7116_31	22	Liver	0.78378	0.506315	1.2133	0.274492	0.626072
NDRG4	Q9ULP0	NDRG4	Protein NDRG4	SeqId_7934_11	22	Liver	0.786133	0.510519	1.21054	0.274609	0.626072
DNAJB6	O75190	DNJB6	DnaJ homolog subfamily B member 6	SeqId_11606_22	22	Liver	0.783605	0.505924	1.21369	0.274657	0.626072
LIN7A	O14910	LIN7A	Protein lin-7 homolog A	SeqId_18910_45	22	Liver	1.26996	0.827092	1.94997	0.274694	0.626072
FAM163B	P0C2L3	F163B	Protein FAM163B	SeqId_10880_38	22	Liver	1.26693	0.828655	1.937	0.274708	0.626072
GFRAL	Q6UXV0	GFRAL	GDNF family receptor alpha-like	SeqId_6920_1	22	Liver	0.783033	0.504862	1.21447	0.274724	0.626072
GAS6	Q14393	GAS-6	Growth arrest-specific protein 6	SeqId_15391_114	22	Liver	1.27372	0.825063	1.96635	0.274815	0.626072
DYNLL1	P63167	DLC8	Dynein light chain 1, cytoplasmic	SeqId_3881_49	22	Liver	0.791292	0.519349	1.20563	0.275898	0.62816
NHLRC3	Q5JS37	NHLC3	NHL repeat-containing protein 3	SeqId_9087_8	22	Liver	1.26159	0.830515	1.91641	0.275985	0.62816
CPQ	Q9Y646	Aminopeptidase	Carboxypeptidase Q	SeqId_9394_19	22	Liver	1.26523	0.827857	1.93367	0.27701	0.630204
ADAMTSL1	Q8N6G6	ATL1	ADAMTS-like protein 1	SeqId_16890_37	22	Liver	1.2847	0.817586	2.0187	0.277243	0.630205
CADM3	Q8N126	Nectin-like protein 1	Cell adhesion molecule 3	SeqId_3630_27	22	Liver	1.24959	0.835991	1.8678	0.277265	0.630205
RGS5	O15539	RGS5	Regulator of G-protein signaling 5	SeqId_16850_5	22	Liver	0.784896	0.506937	1.21526	0.277521	0.630499
RAB31	Q13636	RAB31	Ras-related protein Rab-31	SeqId_13597_20	22	Liver	1.26629	0.826795	1.9394	0.2777	0.630616
ALB	P02768	Albumin	Serum albumin	SeqId_18380_78	22	Liver	1.28058	0.819159	2.00192	0.277953	0.630901
HSPA1B	P0DMV9	HS71B	Heat shock 70 kDa protein 1B	SeqId_18901_26	22	Liver	0.788193	0.512651	1.21183	0.278134	0.631022
GSKIP	Q9P0R6	GSKIP	GSK3-beta interaction protein	SeqId_12849_25	22	Liver	1.26477	0.827151	1.93391	0.27831	0.631133
GNAI1	P63096	GNAI1	Guanine nucleotide-binding protein G(i) subunit alpha-1	SeqId_19271_64	22	Liver	0.787927	0.511967	1.21264	0.278568	0.631246
ARID3A	Q99856	ARI3A	AT-rich interactive domain-containing protein 3A	SeqId_3875_62	22	Liver	0.79176	0.518947	1.20799	0.278668	0.631246
TNMD	Q9H2S6	TNMD	Tenomodulin	SeqId_6578_29	22	Liver	0.785528	0.507519	1.21582	0.278742	0.631246
FCGR2B	P31994	FCG2B	Low affinity immunoglobulin gamma Fc region receptor II-b	SeqId_3310_62	22	Liver	1.27278	0.82238	1.96986	0.279059	0.631587
MEF2C	Q06413	MEF2C	Myocyte-specific enhancer factor 2C	SeqId_8933_84	22	Liver	0.789167	0.513966	1.21172	0.279147	0.631587
ADAM32	Q8TC27	ADA32	Disintegrin and metalloproteinase domain-containing protein 32	SeqId_7827_20	22	Liver	0.788105	0.511954	1.21321	0.279302	0.631648
CD3G	P09693	CD3G	T-cell surface glycoprotein CD3 gamma chain	SeqId_7924_7	22	Liver	0.793788	0.522339	1.2063	0.27944	0.631673
IL21	Q9HBE4	IL-21	Interleukin-21	SeqId_7124_18	22	Liver	0.791618	0.51823	1.20923	0.279668	0.631899
KIF22	Q14807	KIF22	Kinesin-like protein KIF22	SeqId_12734_112	22	Liver	0.787923	0.511326	1.21414	0.279945	0.632174
ADAMTS3	O15072	ATS3	A disintegrin and metalloproteinase with thrombospondin motifs 3	SeqId_8845_2	22	Liver	0.784472	0.50493	1.21878	0.280205	0.632174
SERPINH1	P50454	Collagen-binding protein	Serpin H1	SeqId_10800_15	22	Liver	0.790019	0.515007	1.21189	0.280284	0.632174
ACP5	P13686	TrATPase	Tartrate-resistant acid phosphatase type 5	SeqId_3232_28	22	Liver	0.789789	0.514579	1.21219	0.2803	0.632174
EDC4	Q6P2E9	EDC4	Enhancer of mRNA-decapping protein 4	SeqId_13066_42	22	Liver	1.26748	0.823853	1.94998	0.280844	0.633112
ZNF410	Q86VK4	ZN410	Zinc finger protein 410	SeqId_12843_6	22	Liver	1.27516	0.819644	1.98382	0.281046	0.633279
RBBP5	Q15291	RB binding protein 5	Retinoblastoma-binding protein 5	SeqId_13631_1	22	Liver	0.777818	0.492364	1.22877	0.281489	0.633958
EID3	Q8N140	EID3	EP300-interacting inhibitor of differentiation 3	SeqId_8079_39	22	Liver	1.27199	0.820894	1.97099	0.281603	0.633958
CST7	O76096	CYTF	Cystatin-F	SeqId_3302_58	22	Liver	1.25917	0.827571	1.91584	0.28185	0.634227
NRIP3	Q9NQ35	NRIP3	Nuclear receptor-interacting protein 3	SeqId_18237_29	22	Liver	1.26987	0.821716	1.96245	0.282011	0.6343
CRYGS	P22914	CRBS	Beta-crystallin S	SeqId_19311_15	22	Liver	0.794877	0.523047	1.20798	0.282321	0.634609
USP25	Q9UHP3	UBP25	Ubiquitin carboxyl-terminal hydrolase 25	SeqId_9215_117	22	Liver	1.26309	0.825052	1.9337	0.282404	0.634609
MUC1	P15941	MUC1:region 1	Mucin-1:region 1	SeqId_10623_19	22	Liver	1.2667	0.822859	1.94995	0.282755	0.634732
CENPW	Q5EE01	CENPW	Centromere protein W	SeqId_8864_59	22	Liver	1.27095	0.820476	1.96876	0.282904	0.634732
OSBPL11	Q9BXB4	OSB11	Oxysterol-binding protein-related protein 11	SeqId_12878_60	22	Liver	1.2759	0.817816	1.99056	0.282952	0.634732
MOCS3	O95396	MOCS3	Adenylyltransferase and sulfurtransferase MOCS3	SeqId_14229_5	22	Liver	1.2598	0.826417	1.92045	0.282971	0.634732
TLE5	Q08117	AES	Amino-terminal enhancer of split	SeqId_18396_10	22	Liver	0.789897	0.513474	1.21513	0.28314	0.634823
ARL9	Q6T311	ARL9	ADP-ribosylation factor-like protein 9	SeqId_18416_3	22	Liver	0.791856	0.516901	1.21307	0.283533	0.634869
LGI3	Q8N145	LGI3	Leucine-rich repeat LGI family member 3	SeqId_8003_57	22	Liver	0.785626	0.505466	1.22107	0.283571	0.634869
ALDH1A1	P00352	Retinal dehydrogenase 1	Retinal dehydrogenase 1	SeqId_11265_8	22	Liver	1.27028	0.820274	1.96715	0.28366	0.634869
CCDC25	Q86WR0	CCD25	Coiled-coil domain-containing protein 25	SeqId_18264_12	22	Liver	1.25267	0.8298	1.89104	0.283673	0.634869
NRG1	Q02297	NEUREGULIN-1	Neuregulin-1	SeqId_9178_30	22	Liver	0.788949	0.511382	1.21717	0.283902	0.635095
ANAPC10	Q9UM13	APC10	Anaphase-promoting complex subunit 10	SeqId_12345_4	22	Liver	0.788989	0.511298	1.2175	0.284248	0.635582
LRRC37A2	A6NM11	L37A2	Leucine-rich repeat-containing protein 37A2	SeqId_8897_3	22	Liver	1.2629	0.823568	1.9366	0.284576	0.635956
FSTL4	Q6MZW2	FSTL4	Follistatin-related protein 4	SeqId_9350_3	22	Liver	0.790042	0.51303	1.21663	0.284683	0.635956
STX18	Q9P2W9	STX18	Syntaxin-18	SeqId_9037_1	22	Liver	0.790234	0.513329	1.21651	0.284805	0.635956
IGFBPL1	Q8WX77	IBPL1	Insulin-like growth factor-binding protein-like 1	SeqId_7815_49	22	Liver	1.26473	0.822317	1.94518	0.284929	0.635956
SPG21	Q9NZD8	SPG21	Maspardin	SeqId_11122_97	22	Liver	0.788131	0.509336	1.21953	0.285091	0.636032
AOC1	P19801	ABP1	Amiloride-sensitive amine oxidase [copper-containing]	SeqId_15486_126	22	Liver	0.792393	0.517103	1.21424	0.285257	0.636116
FLT3	P36888	Flt-3	Receptor-type tyrosine-protein kinase FLT3	SeqId_3437_80	22	Liver	0.798732	0.528801	1.20645	0.285505	0.636283
PIK3R1|PIK3CA	P27986|P42336	PIK3CA/PIK3R1	PIK3CA/PIK3R1	SeqId_3390_72	22	Liver	0.791226	0.514791	1.2161	0.285598	0.636283
PNOC	Q13519	PNOC	Prepronociceptin	SeqId_15434_5	22	Liver	0.789994	0.512463	1.21782	0.285725	0.636283
ID1	P41134	ID-1	DNA-binding protein inhibitor ID-1	SeqId_15402_2	22	Liver	0.795037	0.52174	1.21149	0.285846	0.636283
PLBD2	Q8NHP8	LAML2	Putative phospholipase B-like 2	SeqId_6536_54	22	Liver	0.791987	0.515884	1.21586	0.28628	0.636726
IL37	Q9NZH6	IL-1F7	Interleukin-37	SeqId_2723_9	22	Liver	0.799364	0.529628	1.20647	0.286302	0.636726
IL17C	Q9P0M4	IL-17C	Interleukin-17C	SeqId_9255_5	22	Liver	1.26596	0.819999	1.95447	0.287169	0.638368
SAA1	P0DJI8	SAA	Serum amyloid A-1 protein	SeqId_15515_2	22	Liver	1.26056	0.822716	1.93141	0.287499	0.638816
KLK4	Q9Y5K2	Kallikrein 4	Kallikrein-4	SeqId_2833_20	22	Liver	0.801618	0.533216	1.20512	0.287769	0.639128
ZYX	Q15942	Zyxin	Zyxin	SeqId_13632_10	22	Liver	1.26066	0.822313	1.93268	0.287974	0.639298
FLT3LG	P49771	Flt3 ligand	Fms-related tyrosine kinase 3 ligand	SeqId_14093_10	22	Liver	0.79246	0.515922	1.21723	0.288104	0.639299
BMP6	P22004	BMP-6	Bone morphogenetic protein 6	SeqId_8459_10	22	Liver	1.26745	0.817986	1.96387	0.288792	0.640326
WFDC6	Q9BQY6	WFDC6	WAP four-disulfide core domain protein 6	SeqId_13412_5	22	Liver	0.788368	0.508045	1.22337	0.288825	0.640326
ADAM22	Q9P0K1	ADA22	Disintegrin and metalloproteinase domain-containing protein 22	SeqId_7933_75	22	Liver	0.789801	0.510587	1.2217	0.289025	0.640482
EDDM3A	Q14507	EP3A	Epididymal secretory protein E3-alpha	SeqId_9536_16	22	Liver	1.27362	0.814346	1.9919	0.289163	0.640501
EPO	P01588	Epo	Erythropoietin	SeqId_5813_58	22	Liver	0.786489	0.504379	1.22639	0.289308	0.640538
ANXA3	P12429	Annexin III	Annexin A3	SeqId_17163_117	22	Liver	0.789066	0.508848	1.2236	0.28986	0.641278
MXRA7	P84157	MXRA7	Matrix-remodeling-associated protein 7	SeqId_8005_1	22	Liver	0.791225	0.512789	1.22085	0.289946	0.641278
TXNDC15	Q96J42	TXD15	Thioredoxin domain-containing protein 15	SeqId_6366_38	22	Liver	1.25572	0.823506	1.91479	0.290112	0.641278
DKK4	Q9UBT3	Dkk-4	Dickkopf-related protein 4	SeqId_3365_7	22	Liver	0.789664	0.509809	1.22314	0.29016	0.641278
KIR2DS2	P43631	KI2S2	Killer cell immunoglobulin-like receptor 2DS2	SeqId_10428_1	22	Liver	1.25718	0.822291	1.92208	0.290664	0.641825
TBX5	Q99593	TBX5	T-box transcription factor TBX5	SeqId_11202_70	22	Liver	0.79017	0.510508	1.22303	0.290667	0.641825
CHST3	Q7LGC8	CHST3	Carbohydrate sulfotransferase 3	SeqId_7189_55	22	Liver	1.26136	0.81977	1.94083	0.290923	0.642104
GPHA2	Q96T91	GPHA2	Glycoprotein hormone alpha-2	SeqId_6395_58	22	Liver	0.79593	0.520991	1.21596	0.291133	0.642281
SPP1	P10451	Osteopontin	Osteopontin	SeqId_13113_7	22	Liver	0.791556	0.512771	1.22191	0.291309	0.642384
APOE	P02649	Apo E3	Apolipoprotein E (isoform E3)	SeqId_2937_10	22	Liver	0.796213	0.521278	1.21615	0.29166	0.642543
IL1R1	P14778	IL-1 sRI	Interleukin-1 receptor type 1	SeqId_2991_9	22	Liver	1.26274	0.818409	1.94832	0.291732	0.642543
RLN2	P04090	REL2	Prorelaxin H2	SeqId_6621_10	22	Liver	1.25347	0.823522	1.9079	0.291848	0.642543
HSPA1A	P0DMV8	HSP 70	Heat shock 70 kDa protein 1A	SeqId_6117_4	22	Liver	0.799046	0.526488	1.2127	0.2919	0.642543
SIGLEC12	Q96PQ1	SIG12:Ig-like C2-type 2	Sialic acid-binding Ig-like lectin 12:Ig-like C2-type 2 domain, Isoform short	SeqId_8352_26	22	Liver	0.792536	0.514218	1.22149	0.292114	0.642728
ACP2	P11117	Lysosomal acid phosphatase	Lysosomal acid phosphatase	SeqId_9237_54	22	Liver	1.25293	0.823344	1.90665	0.292526	0.643349
ARID1A	O14497	ARI1A	AT-rich interactive domain-containing protein 1A	SeqId_9898_161	22	Liver	0.792375	0.513453	1.22281	0.293122	0.644164
PCDHGC3	Q9UN70	PCDGK	Protocadherin gamma-C3	SeqId_7859_21	22	Liver	0.795742	0.519713	1.21838	0.293156	0.644164
KLHL13	Q9P2N7	KLH13	Kelch-like protein 13	SeqId_12463_7	22	Liver	0.789623	0.508127	1.22706	0.293628	0.644914
RPRD1A	Q96P16	RPR1A	Regulation of nuclear pre-mRNA domain-containing protein 1A	SeqId_13515_8	22	Liver	1.25362	0.821724	1.91251	0.294239	0.645798
SIGLEC5	O15389	Siglec-5	Sialic acid-binding Ig-like lectin 5	SeqId_16792_4	22	Liver	1.25648	0.820058	1.92517	0.294291	0.645798
PGK1	P00558	phosphoglycerate kinase 1	Phosphoglycerate kinase 1	SeqId_5020_50	22	Liver	1.2447	0.826701	1.87405	0.294431	0.645818
SEZ6L2	Q6UXD5	SE6L2	Seizure 6-like protein 2	SeqId_3867_49	22	Liver	0.790007	0.508273	1.2279	0.29484	0.646208
BCL6	P41182	BCL6	B-cell lymphoma 6 protein	SeqId_13111_79	22	Liver	1.24454	0.826286	1.87452	0.295153	0.646208
GIP	P09681	GIP	Gastric inhibitory polypeptide	SeqId_5755_29	22	Liver	0.795205	0.517768	1.2213	0.295199	0.646208
PSMA1	P25786	PSA1	Proteasome subunit alpha type-1	SeqId_7880_9	22	Liver	1.25521	0.820103	1.92115	0.295231	0.646208
LGR4	Q9BXB1	LGR4	Leucine-rich repeat-containing G-protein coupled receptor 4	SeqId_16304_6	22	Liver	0.790497	0.508869	1.22799	0.295508	0.646208
EIF5A	P63241	eIF-5A-1	Eukaryotic translation initiation factor 5A-1	SeqId_5888_29	22	Liver	1.25456	0.82022	1.91891	0.295577	0.646208
CSRP2	Q16527	CSRP2	Cysteine and glycine-rich protein 2	SeqId_12968_2	22	Liver	0.800667	0.527847	1.21449	0.295645	0.646208
NAIF1	Q69YI7	NAIF1	Nuclear apoptosis-inducing factor 1	SeqId_18301_10	22	Liver	1.24627	0.824883	1.88291	0.295728	0.646208
FGFRL1	Q8N441	FGRL1	Fibroblast growth factor receptor-like 1	SeqId_6237_11	22	Liver	1.25799	0.818121	1.93434	0.295782	0.646208
LDOC1	O95751	LDOC1	Protein LDOC1	SeqId_8378_3	22	Liver	0.791015	0.509393	1.22834	0.296448	0.646968
ARPC1B	O15143	ARC1B	Actin-related protein 2/3 complex subunit 1B	SeqId_12689_56	22	Liver	0.795797	0.518289	1.22189	0.296478	0.646968
VSIG1	Q86XK7	VSIG1	V-set and immunoglobulin domain-containing protein 1	SeqId_8367_142	22	Liver	0.793529	0.51403	1.225	0.296522	0.646968
CRISPLD2	Q9H0B8	CRLD2	Cysteine-rich secretory protein LCCL domain-containing 2	SeqId_5691_2	22	Liver	0.795092	0.516809	1.22322	0.296823	0.647167
LRP11	Q86VZ4	LRP11	Low-density lipoprotein receptor-related protein 11	SeqId_6713_4	22	Liver	0.800916	0.527754	1.21546	0.296884	0.647167
UGT2A1	P0DTE4	UD2A1	UDP-glucuronosyltransferase 2A1	SeqId_8907_11	22	Liver	1.251	0.82124	1.90566	0.297004	0.647167
B4GALNT1	Q00973	B4GN1	Beta-1,4 N-acetylgalactosaminyltransferase 1	SeqId_8976_13	22	Liver	0.791559	0.510073	1.22838	0.297154	0.647207
UCK2	Q9BZX2	UCK2	Uridine-cytidine kinase 2	SeqId_12515_45	22	Liver	0.797113	0.5203	1.2212	0.297478	0.647422
SELENOH	Q8IZQ5	SELH	Selenoprotein H	SeqId_17319_1	22	Liver	0.788419	0.504064	1.23319	0.29759	0.647422
FCN1	O00602	FCN1	Ficolin-1	SeqId_15582_25	22	Liver	0.79964	0.52499	1.21797	0.297644	0.647422
GRAP	Q13588	GRAP	GRB2-related adapter protein	SeqId_12820_1	22	Liver	0.790774	0.508276	1.23028	0.297888	0.647506
BLNK	Q8WV28	BLNK	B-cell linker protein	SeqId_19225_11	22	Liver	0.798706	0.523038	1.21966	0.29805	0.647506
KLRF1	Q9NZS2	KLRF1	Killer cell lectin-like receptor subfamily F member 1	SeqId_5098_79	22	Liver	0.787829	0.50275	1.23456	0.298075	0.647506
TMEFF1	Q8IYR6	TEFF1	Tomoregulin-1	SeqId_15641_20	22	Liver	1.251	0.820078	1.90836	0.298627	0.648421
FABP2	P12104	FABP2	Fatty acid-binding protein, intestinal	SeqId_15385_116	22	Liver	0.796847	0.519136	1.22312	0.298922	0.648497
CTSF	Q9UBX1	CATF	Cathepsin F	SeqId_9212_22	22	Liver	1.25567	0.81716	1.92951	0.298924	0.648497
LPO	P22079	PERL	Lactoperoxidase	SeqId_4801_13	22	Liver	0.791419	0.50874	1.23117	0.299463	0.649384
HNRNPAB	Q99729	hnRNP A/B	Heterogeneous nuclear ribonucleoprotein A/B	SeqId_8894_80	22	Liver	0.798883	0.522623	1.22117	0.299687	0.649583
NT5C2	P49902	5NTC	Cytosolic purine 5'-nucleotidase	SeqId_11288_26	22	Liver	0.795109	0.515311	1.22683	0.300139	0.650211
DCAF5	Q96JK2	DCAF5	DDB1- and CUL4-associated factor 5	SeqId_11283_13	22	Liver	1.25396	0.817196	1.92417	0.300239	0.650211
CDC34	P49427	UB2R1	Ubiquitin-conjugating enzyme E2 R1	SeqId_12532_28	22	Liver	1.24791	0.820303	1.89843	0.300838	0.650423
PFN2	P35080	Profilin II	Profilin-2	SeqId_16923_20	22	Liver	0.796068	0.516751	1.22636	0.300918	0.650423
CHL1	O00533	CHL1	Neural cell adhesion molecule L1-like protein	SeqId_8958_51	22	Liver	0.788031	0.501758	1.23763	0.300992	0.650423
AFM	P43652	Afamin	Afamin	SeqId_4763_31	22	Liver	1.25915	0.813307	1.94941	0.301441	0.650423
RRAS	P10301	RRAS	Ras-related protein R-Ras	SeqId_17742_2	22	Liver	1.24962	0.818728	1.90728	0.301641	0.650423
OBP2A	Q9NY56	OBP2A	Odorant-binding protein 2a	SeqId_6526_77	22	Liver	0.786913	0.499389	1.23998	0.301653	0.650423
ACP1	P24666	PPAC	Low molecular weight phosphotyrosine protein phosphatase	SeqId_3858_5	22	Liver	0.793359	0.511318	1.23097	0.301689	0.650423
COX5A	P20674	COX5A	Cytochrome c oxidase subunit 5A, mitochondrial	SeqId_18226_148	22	Liver	1.25126	0.817546	1.91505	0.301946	0.650423
LRRC52	Q8N7C0	LRC52	Leucine-rich repeat-containing protein 52	SeqId_10785_8	22	Liver	1.2436	0.822005	1.88144	0.302032	0.650423
RAP1GAP	P47736	RPGP1	Rap1 GTPase-activating protein 1	SeqId_13735_1	22	Liver	1.2592	0.812843	1.95066	0.302038	0.650423
LAP3	P28838	LAP	Cytosol aminopeptidase	SeqId_13959_7	22	Liver	1.24503	0.821102	1.88781	0.302116	0.650423
TMCC3	Q9ULS5	TMCC3:region 1	Transmembrane and coiled-coil domains protein 3:region 1	SeqId_8922_4	22	Liver	0.801019	0.525548	1.22088	0.302141	0.650423
FAXDC2	Q96IV6	CE004	Fatty acid hydroxylase domain-containing protein 2	SeqId_9074_6	22	Liver	1.25202	0.816957	1.91876	0.302143	0.650423
IFNA6	P05013	IFNA6	Interferon alpha-6	SeqId_5714_88	22	Liver	0.797679	0.519204	1.22551	0.302174	0.650423
ING4	Q9UNL4	ING4	Inhibitor of growth protein 4	SeqId_17671_58	22	Liver	0.805603	0.534092	1.21514	0.302636	0.651135
GAP43	P17677	NEUM	Neuromodulin	SeqId_15325_14	22	Liver	0.793487	0.510923	1.23232	0.303052	0.651347
DEFB103A	P81534	HBD-3	Beta-defensin 103	SeqId_5679_16	22	Liver	0.79562	0.514849	1.22951	0.303207	0.651347
HNF4A	P41235	HNF4A	Hepatocyte nuclear factor 4-alpha	SeqId_10041_3	22	Liver	0.800588	0.524184	1.22274	0.30333	0.651347
SLITRK5	O94991	SLIK5	SLIT and NTRK-like protein 5	SeqId_4568_17	22	Liver	1.25703	0.81315	1.94322	0.303338	0.651347
FBL	P22087	FBRL	rRNA 2'-O-methyltransferase fibrillarin	SeqId_13994_1	22	Liver	0.792623	0.509152	1.23392	0.303392	0.651347
PPP3R2	Q96LZ3	CANB2	Calcineurin subunit B type 2	SeqId_18866_8	22	Liver	1.23832	0.823887	1.86123	0.303861	0.65207
CDH5	P33151	Cadherin-5	Cadherin-5	SeqId_2819_23	22	Liver	0.79631	0.515716	1.22957	0.304138	0.652116
CASQ1	P31415	CASQ1	Calsequestrin-1	SeqId_11263_57	22	Liver	0.805293	0.532809	1.21713	0.304145	0.652116
SGTA	O43765	SGTA	Small glutamine-rich tetratricopeptide repeat-containing protein alpha	SeqId_3868_8	22	Liver	1.24483	0.819015	1.89202	0.305232	0.654162
MAPK13	O15264	MK13	Mitogen-activated protein kinase 13	SeqId_5006_71	22	Liver	0.794533	0.511773	1.23352	0.305437	0.65432
HSF2BP	O75031	HSF2B	Heat shock factor 2-binding protein	SeqId_19139_3	22	Liver	1.25357	0.81342	1.9319	0.30576	0.654343
MYCT1	Q8N699	MYCT1	Myc target protein 1	SeqId_13541_1	22	Liver	1.2543	0.812947	1.93526	0.305818	0.654343
KISS1	Q15726	KISS1	Metastasis-suppressor KiSS-1	SeqId_6606_61	22	Liver	0.775476	0.476499	1.26204	0.30614	0.654343
SNTA1	Q13424	Alpha-1-syntrophin	Alpha-1-syntrophin	SeqId_19274_80	22	Liver	0.792226	0.507104	1.23766	0.306193	0.654343
CAV2	P51636	CAV2	Caveolin-2	SeqId_9457_3	22	Liver	1.24895	0.815824	1.91203	0.30624	0.654343
SYNJ2BP	P57105	SYJ2B	Synaptojanin-2-binding protein	SeqId_17348_5	22	Liver	0.795848	0.51387	1.23256	0.306241	0.654343
FSTL1	Q12841	FSTL1	Follistatin-related protein 1	SeqId_13112_179	22	Liver	0.793859	0.510036	1.23562	0.306451	0.654478
TAX1BP1	Q86VP1	TAXB1	Tax1-binding protein 1	SeqId_12721_4	22	Liver	0.788216	0.499433	1.24398	0.306667	0.654478
CANX	P27824	Calnexin	Calnexin	SeqId_8834_58	22	Liver	0.805617	0.532269	1.21934	0.3067	0.654478
TXNIP	Q9H3M7	TXNIP	Thioredoxin-interacting protein	SeqId_11682_7	22	Liver	0.799353	0.520177	1.22836	0.30693	0.654535
PCDH9	Q9HC56	PCDH9	Protocadherin-9	SeqId_10558_26	22	Liver	1.26662	0.80483	1.99338	0.306991	0.654535
PMM2	O15305	Phosphomannomutase 2	Phosphomannomutase 2	SeqId_17794_6	22	Liver	0.79148	0.505182	1.24003	0.307326	0.654968
ZWINT	O95229	ZWINT	ZW10 interactor	SeqId_18286_3	22	Liver	0.800596	0.522279	1.22723	0.307504	0.655065
DUSP28	Q4G0W2	DUS28	Dual specificity phosphatase 28	SeqId_9940_35	22	Liver	0.801455	0.523848	1.22618	0.307655	0.655105
KPNB1	Q14974	IMB1	Importin subunit beta-1	SeqId_3887_90	22	Liver	0.797776	0.516657	1.23185	0.308077	0.655721
ITPA	Q9BY32	Inosine triphosphatase	Inosine triphosphate pyrophosphatase	SeqId_18916_25	22	Liver	0.809953	0.539929	1.21502	0.308337	0.655995
STX7	O15400	Syntaxin-7	Syntaxin-7	SeqId_8274_64	22	Liver	1.24902	0.814174	1.9161	0.308479	0.656015
HDHD3	Q9BSH5	HDHD3	Haloacid dehalogenase-like hydrolase domain-containing protein 3	SeqId_19482_11	22	Liver	1.23374	0.823316	1.84875	0.308738	0.65623
EIF4B	P23588	IF4B	Eukaryotic translation initiation factor 4B	SeqId_14675_20	22	Liver	0.803434	0.527088	1.22466	0.308845	0.65623
TPST2	O60704	TPST2	Protein-tyrosine sulfotransferase 2	SeqId_8024_64	22	Liver	0.804798	0.529636	1.22291	0.309008	0.656256
GPI	P06744	PHI	Glucose-6-phosphate isomerase	SeqId_4272_46	22	Liver	0.790987	0.503364	1.24296	0.30924	0.656256
HAPLN4	Q86UW8	HPLN4	Hyaluronan and proteoglycan link protein 4	SeqId_6455_52	22	Liver	0.800102	0.52052	1.22985	0.309271	0.656256
ASAP2	O43150	ASAP2	Arf-GAP with SH3 domain, ANK repeat and PH domain-containing protein 2	SeqId_13518_5	22	Liver	1.23512	0.822015	1.85582	0.309387	0.656256
CDH11	P55287	Cadherin-11:ECD	Cadherin-11:Extracellular domain	SeqId_16305_10	22	Liver	1.24886	0.813207	1.91791	0.309951	0.65717
CMA1	P23946	Chymase	Chymase	SeqId_3423_59	22	Liver	0.804323	0.527974	1.22532	0.310637	0.658344
EPDR1	Q9UM22	EPDR1	Mammalian ependymin-related protein 1	SeqId_9040_144	22	Liver	1.24861	0.812575	1.91864	0.311036	0.658372
UBE2V1	Q13404	UB2V1	Ubiquitin-conjugating enzyme E2 variant 1	SeqId_11626_7	22	Liver	1.24919	0.812225	1.92123	0.311037	0.658372
OAS1	P00973	OAS1	2'-5'-oligoadenylate synthase 1	SeqId_10361_25	22	Liver	1.25914	0.806212	1.96653	0.311049	0.658372
MAPT	P10636	tau	Microtubule-associated protein tau	SeqId_5854_60	22	Liver	0.789644	0.499821	1.24752	0.311456	0.658782
BLOC1S5	Q8TDH9	MUTED	Biogenesis of lysosome-related organelles complex 1 subunit 5	SeqId_19116_1	22	Liver	0.79438	0.508651	1.24062	0.311509	0.658782
IL3RA	P26951	IL-3 Ra	Interleukin-3 receptor subunit alpha	SeqId_13744_37	22	Liver	1.26585	0.801461	1.99931	0.312053	0.659434
TNFSF13B	Q9Y275	BAFF	Tumor necrosis factor ligand superfamily member 13B	SeqId_3059_50	22	Liver	1.25459	0.808189	1.94756	0.312083	0.659434
PLEKHA1	Q9HB21	PKHA1	Pleckstrin homology domain-containing family A member 1	SeqId_12459_13	22	Liver	0.797829	0.514651	1.23682	0.312607	0.660226
EDIL3	O43854	EDIL3	EGF-like repeat and discoidin I-like domain-containing protein 3	SeqId_9360_33	22	Liver	0.77016	0.463849	1.27875	0.312725	0.660226
NAP1L1	P55209	NP1L1	Nucleosome assembly protein 1-like 1	SeqId_13636_20	22	Liver	1.24827	0.811357	1.92044	0.313019	0.660565
MICB	Q29980	MICB	MHC class I polypeptide-related sequence B	SeqId_5102_55	22	Liver	0.798932	0.516449	1.23593	0.313248	0.660623
ASMTL	O95671	ASML	N-acetylserotonin O-methyltransferase-like protein	SeqId_10089_7	22	Liver	0.794268	0.507495	1.24309	0.313523	0.660623
EXOSC1	Q9Y3B2	EXOS1	Exosome complex component CSL4	SeqId_7930_3	22	Liver	0.800174	0.518554	1.23474	0.313808	0.660623
SCAMP5	Q8TAC9	SCAM5	Secretory carrier-associated membrane protein 5	SeqId_13509_5	22	Liver	1.25112	0.808878	1.93515	0.314025	0.660623
VAMP7	P51809	VAMP7	Vesicle-associated membrane protein 7	SeqId_19357_11	22	Liver	0.802257	0.522406	1.23202	0.3141	0.660623
TXNDC11	Q6PKC3	TXD11:C-term	Thioredoxin domain-containing protein 11:N-term	SeqId_9573_108	22	Liver	0.806011	0.529628	1.22662	0.314133	0.660623
MAPKAPK2	P49137	MAPK2	MAP kinase-activated protein kinase 2	SeqId_3820_68	22	Liver	1.2403	0.815475	1.88645	0.314138	0.660623
MYORG	Q6NSJ0	K1161:CD	Uncharacterized family 31 glucosidase KIAA1161:Cytoplasmic domain	SeqId_8093_13	22	Liver	1.24712	0.811229	1.91721	0.314175	0.660623
SLC66A1L	A1A4F0	CC055	Putative uncharacterized protein PQLC2L	SeqId_7939_1	22	Liver	0.796197	0.510793	1.24107	0.314246	0.660623
TMEM119	Q4V9L6	TM119	Transmembrane protein 119	SeqId_11110_4	22	Liver	0.799997	0.517905	1.23574	0.314477	0.660829
NMB	P08949	NMB	Neuromedin-B	SeqId_9321_400	22	Liver	1.24528	0.811941	1.9099	0.314759	0.661141
SPN	P16150	LEUK	Leukosialin	SeqId_12873_11	22	Liver	0.798019	0.513728	1.23963	0.315355	0.661836
ELK1	P19419	ELK1	ETS domain-containing protein Elk-1	SeqId_10006_25	22	Liver	1.23491	0.817993	1.86433	0.315364	0.661836
JPH4	Q96JJ6	JPH4	Junctophilin-4	SeqId_9111_40	22	Liver	0.801041	0.51943	1.23533	0.315491	0.661836
SUMO3	P55854	SUMO3	Small ubiquitin-related modifier 3	SeqId_14623_26	22	Liver	1.2542	0.805507	1.95282	0.316053	0.662709
CRYGD	P07320	CRGD	Gamma-crystallin D	SeqId_12366_16	22	Liver	0.804944	0.526622	1.23036	0.316175	0.662709
IL20RA	Q9UHF4	IL-20 Ra	Interleukin-20 receptor subunit alpha	SeqId_5085_18	22	Liver	0.803377	0.523413	1.23309	0.316577	0.663272
TSSC4	Q9Y5U2	TSSC4	Protein TSSC4	SeqId_18181_2	22	Liver	0.796419	0.509899	1.24394	0.31705	0.663852
NDC80	O14777	KNTC2	Kinetochore protein NDC80 homolog	SeqId_12730_3	22	Liver	0.802391	0.521262	1.23514	0.317122	0.663852
COA3	Q9Y2R0	CCD56	Cytochrome c oxidase assembly factor 3 homolog, mitochondrial	SeqId_7888_58	22	Liver	0.802734	0.521699	1.23516	0.317602	0.664414
COL2A1	P02458	Collagen II	Collagen Type II	SeqId_15569_15	22	Liver	0.801967	0.520197	1.23636	0.317658	0.664414
H2BU1	Q8N257	H2B3B	Histone H2B type 3-B	SeqId_18823_52	22	Liver	0.801545	0.519171	1.2375	0.318122	0.664608
PEAR1	Q5VY43	PEAR1:ECD	Platelet endothelial aggregation receptor 1:Extracellular domain	SeqId_8275_31	22	Liver	1.23331	0.817078	1.86159	0.31814	0.664608
TSG101	Q99816	TS101	Tumor susceptibility gene 101 protein	SeqId_13044_5	22	Liver	0.80152	0.519109	1.23757	0.318153	0.664608
PSMA6	P60900	PSA6	Proteasome subunit alpha type-6	SeqId_3860_7	22	Liver	0.804124	0.524018	1.23396	0.318378	0.664632
PCDH10	Q9P2E7	PCD10:ECD	Protocadherin-10:Extracellular domain	SeqId_9018_38	22	Liver	1.2428	0.810856	1.90485	0.318433	0.664632
RDH16	O75452	RDH16	Retinol dehydrogenase 16	SeqId_12881_17	22	Liver	0.801044	0.517835	1.23914	0.318926	0.66538
CFL1	P23528	Cofilin-1	Cofilin-1	SeqId_4203_50	22	Liver	0.80426	0.523834	1.23481	0.319343	0.665971
PSMA1	P25786	PSA1	Proteasome subunit alpha type-1	SeqId_3859_50	22	Liver	0.807806	0.5305	1.23007	0.319818	0.666681
HIF1AN	Q9NWT6	HIF1N	Hypoxia-inducible factor 1-alpha inhibitor	SeqId_17199_43	22	Liver	1.24891	0.805732	1.93586	0.320213	0.667054
PUS1	Q9Y606	TRUA	tRNA pseudouridine synthase A, mitochondrial	SeqId_11201_19	22	Liver	0.808306	0.531171	1.23003	0.320479	0.667054
APOE	P02649	Apo E4	Apolipoprotein E (isoform E4)	SeqId_2938_55	22	Liver	0.805967	0.526614	1.23351	0.320479	0.667054
ALDOC	P09972	aldolase C	Fructose-bisphosphate aldolase C	SeqId_9876_20	22	Liver	1.2528	0.802994	1.95458	0.320628	0.667054
SPARCL1	Q14515	SPARCL1	SPARC-like protein 1	SeqId_4467_49	22	Liver	0.805259	0.525139	1.2348	0.320698	0.667054
MZB1	Q8WU39	PACAP	Marginal zone B- and B1-cell-specific protein	SeqId_16322_10	22	Liver	1.24485	0.807864	1.91819	0.320805	0.667054
KLK11	Q9UBX7	Kallikrein 11	Kallikrein-11	SeqId_2831_29	22	Liver	0.803594	0.521783	1.23761	0.320987	0.667153
PSG4	Q00888	PSG4	Pregnancy-specific beta-1-glycoprotein 4	SeqId_5649_83	22	Liver	0.800078	0.51495	1.24308	0.321133	0.667176
PRPF6	O94906	PRP6:region 1	Pre-mRNA-processing factor 6:region 1	SeqId_9012_1	22	Liver	1.247	0.806119	1.92899	0.32134	0.667325
CD3E	P07766	CD3E	T-cell surface glycoprotein CD3 epsilon chain	SeqId_18870_1	22	Liver	1.22858	0.817777	1.84576	0.321534	0.667449
CRISP2	P16562	CRIS2	Cysteine-rich secretory protein 2	SeqId_9282_12	22	Liver	0.785994	0.488158	1.26555	0.321729	0.667486
ULK3	Q6PHR2	ULK3	Serine/threonine-protein kinase ULK3	SeqId_12437_18	22	Liver	0.804863	0.52385	1.23662	0.321821	0.667486
LILRB3	O75022	LIRB3	Leukocyte immunoglobulin-like receptor subfamily B member 3	SeqId_11334_7	22	Liver	0.804398	0.522762	1.23776	0.322222	0.668038
SATB1	Q01826	SATB1	DNA-binding protein SATB1	SeqId_13511_29	22	Liver	0.808328	0.53016	1.23245	0.322761	0.668875
NAXE	Q8NCW5	AIBP	NAD(P)H-hydrate epimerase	SeqId_16621_77	22	Liver	1.24451	0.80654	1.92032	0.322928	0.668943
HERPUD2	Q9BSE4	HERP2	Homocysteine-responsive endoplasmic reticulum-resident ubiquitin-like domain member 2 protein	SeqId_9779_63	22	Liver	0.802124	0.517879	1.24238	0.32327	0.669296
SYT9	Q86SS6	SYT9	Synaptotagmin-9	SeqId_8066_38	22	Liver	1.23801	0.810376	1.89131	0.323392	0.669296
RGS10	O43665	RGS10	Regulator of G-protein signaling 10	SeqId_11634_32	22	Liver	1.2517	0.801525	1.95472	0.323555	0.669296
VDR	P11473	VDR	Vitamin D3 receptor	SeqId_10023_32	22	Liver	0.803836	0.520855	1.24056	0.323978	0.669296
CLEC4C	Q8WTT0	CLC4C	C-type lectin domain family 4 member C	SeqId_9094_5	22	Liver	1.24239	0.807121	1.91238	0.32401	0.669296
RBL2	Q08999	p130	Retinoblastoma-like protein 2	SeqId_13565_2	22	Liver	1.24558	0.804996	1.9273	0.32412	0.669296
TNFRSF13C	Q96RJ3	BAFF Receptor	Tumor necrosis factor receptor superfamily member 13C	SeqId_5383_14	22	Liver	0.811635	0.535969	1.22908	0.324254	0.669296
EEF1B2	P24534	EF-1-beta	Elongation factor 1-beta	SeqId_5882_34	22	Liver	0.805447	0.523789	1.23856	0.324387	0.669296
TNNI3	P19429	Troponin I	Troponin I, cardiac muscle	SeqId_5441_67	22	Liver	0.800864	0.514927	1.24558	0.324397	0.669296
EPHB2	P29323	EPHB2	Ephrin type-B receptor 2	SeqId_8225_86	22	Liver	1.2509	0.801355	1.95264	0.32447	0.669296
KEL	P23276	KELL	Kell blood group glycoprotein	SeqId_7070_25	22	Liver	0.809015	0.530663	1.23337	0.324585	0.669296
NRP2	O60462	Neuropilin-2	Neuropilin-2	SeqId_15387_44	22	Liver	1.24387	0.805493	1.92082	0.324946	0.669646
TNNT3	P45378	TNNT3	Troponin T, fast skeletal muscle	SeqId_16807_35	22	Liver	1.225	0.817538	1.83555	0.325312	0.669646
COQ8B	Q96D53	ADCK4	AarF domain-containing protein kinase 4	SeqId_9794_17	22	Liver	0.80271	0.51799	1.24393	0.325447	0.669646
MRAS	O14807	RASM	Ras-related protein M-Ras	SeqId_18297_8	22	Liver	0.814585	0.541262	1.22593	0.325459	0.669646
ANTXR2	P58335	ANTR2	Anthrax toxin receptor 2	SeqId_15559_5	22	Liver	0.809486	0.531099	1.2338	0.325643	0.669646
CA6	P23280	Carbonic anhydrase 6	Carbonic anhydrase 6	SeqId_3352_80	22	Liver	0.798383	0.509581	1.25086	0.32565	0.669646
S100A5	P33763	S100A5	Protein S100-A5	SeqId_15303_63	22	Liver	0.812704	0.537351	1.22916	0.325849	0.669646
MOB4	Q9Y3A3	MOBL3	MOB-like protein phocein	SeqId_19332_1	22	Liver	1.24048	0.806883	1.90708	0.326052	0.669646
TBK1	Q9UHD2	TBK1	Serine/threonine-protein kinase TBK1	SeqId_3400_49	22	Liver	0.809914	0.531711	1.23368	0.326137	0.669646
SPARC	P09486	ON	SPARC	SeqId_3043_49	22	Liver	1.24799	0.801923	1.94218	0.326221	0.669646
PTN	P21246	PTN	Pleiotrophin	SeqId_3045_72	22	Liver	0.787076	0.487991	1.26947	0.326241	0.669646
LILRA2	Q8N149	LIRA2	Leukocyte immunoglobulin-like receptor subfamily A member 2	SeqId_15614_168	22	Liver	1.23261	0.811757	1.87165	0.326419	0.669733
DDOST	P39656	OST48	Dolichyl-diphosphooligosaccharide--protein glycosyltransferase 48 kDa subunit	SeqId_17161_1	22	Liver	1.24176	0.805684	1.91386	0.326565	0.669755
C4BPB	P20851	C4b-binding protein beta chain	C4b-binding protein beta chain	SeqId_7155_46	22	Liver	0.802687	0.51729	1.24554	0.326845	0.670052
ST6GALNAC6	Q969X2	SIA7F	Alpha-N-acetylgalactosaminide alpha-2,6-sialyltransferase 6	SeqId_7228_2	22	Liver	0.806101	0.523835	1.24046	0.327018	0.67011
KYAT3	Q6YP21	KAT3	Kynurenine--oxoglutarate transaminase 3	SeqId_12682_5	22	Liver	1.23312	0.810912	1.87515	0.327143	0.67011
PTPN9	P43378	PTN9	Tyrosine-protein phosphatase non-receptor type 9	SeqId_12633_3	22	Liver	1.23882	0.806899	1.90194	0.327536	0.670636
C1orf115	Q9H7X2	CA115	Uncharacterized protein C1orf115	SeqId_8366_19	22	Liver	1.24896	0.800128	1.94956	0.327819	0.670939
LILRB1	Q8NHL6	ILT-2	Leukocyte immunoglobulin-like receptor subfamily B member 1	SeqId_5090_49	22	Liver	1.26676	0.788737	2.03449	0.327966	0.670962
MORF4L1	Q9UBU8	MO4L1	Mortality factor 4-like protein 1	SeqId_18193_165	22	Liver	0.809175	0.52917	1.23734	0.328485	0.671748
PRG2	P13727	EMBP	Bone marrow proteoglycan	SeqId_7258_5	22	Liver	1.24055	0.804981	1.91179	0.328637	0.671781
COL9A1	P20849	CO9A1	Collagen alpha-1(IX) chain	SeqId_15466_30	22	Liver	1.24442	0.802303	1.93018	0.328848	0.671935
LRIT2	A6NDA9	LRIT2	Leucine-rich repeat, immunoglobulin-like domain and transmembrane domain-containing protein 2	SeqId_11716_28	22	Liver	1.2408	0.804411	1.91394	0.329196	0.672369
BAIAP2	Q9UQB8	BAIP2	Brain-specific angiogenesis inhibitor 1-associated protein 2	SeqId_19331_18	22	Liver	1.23022	0.81105	1.86602	0.329687	0.673094
ZHX3	Q9H4I2	ZHX3	Zinc fingers and homeoboxes protein 3	SeqId_10036_201	22	Liver	1.24778	0.799278	1.94794	0.330008	0.673472
PPP2R5A	Q15172	2A5A	Serine/threonine-protein phosphatase 2A 56 kDa regulatory subunit alpha isoform	SeqId_13622_16	22	Liver	1.2253	0.813892	1.84466	0.330341	0.673875
TBCA	O75347	TBCA	Tubulin-specific chaperone A	SeqId_12501_10	22	Liver	1.2479	0.798617	1.94992	0.330801	0.674534
AGT	P01019	Angiotensinogen	Angiotensinogen	SeqId_3484_60	22	Liver	1.26653	0.78627	2.04014	0.331339	0.675353
ST8SIA3	O43173	SIA8C	Sia-alpha-2,3-Gal-beta-1,4-GlcNAc-R:alpha 2,8-sialyltransferase	SeqId_6929_10	22	Liver	1.23319	0.807615	1.88302	0.331755	0.675924
CGB7|CGB3|CGA	P0DN87|P0DN86|P01215	HCG	Human Chorionic Gonadotropin	SeqId_4914_10	22	Liver	1.34127	0.741023	2.42772	0.332091	0.67633
CCL18	P55774	PARC	C-C motif chemokine 18	SeqId_3044_3	22	Liver	1.23778	0.803394	1.90702	0.333386	0.678068
CD86	P42081	B7-2	T-lymphocyte activation antigen CD86	SeqId_5337_64	22	Liver	1.2395	0.802137	1.91534	0.333538	0.678068
PCSK1	P29120	NEC1	Neuroendocrine convertase 1	SeqId_13388_57	22	Liver	0.799624	0.508213	1.25813	0.333546	0.678068
HDGF	P51858	HDGF	Hepatoma-derived growth factor	SeqId_8953_47	22	Liver	0.809301	0.527049	1.24271	0.333565	0.678068
STAMBP	O95630	STABP	STAM-binding protein	SeqId_19187_21	22	Liver	0.803295	0.515269	1.25232	0.333629	0.678068
RAB3C	Q96E17	RAB3C	Ras-related protein Rab-3C	SeqId_19586_89	22	Liver	1.23508	0.804363	1.89645	0.334547	0.679655
LY6G6C	O95867	LY66C	Lymphocyte antigen 6 complex locus protein G6c	SeqId_6256_9	22	Liver	0.807878	0.523442	1.24687	0.335283	0.680586
ASPRV1	Q53RT3	APRV1	Retroviral-like aspartic protease 1	SeqId_10902_53	22	Liver	0.804546	0.516866	1.25235	0.335398	0.680586
LRRTM1	Q86UE6	LRRT1	Leucine-rich repeat transmembrane neuronal protein 1	SeqId_19360_22	22	Liver	1.22661	0.809486	1.85869	0.335417	0.680586
DERL1	Q9BUN8	DERL1	Derlin-1	SeqId_13393_46	22	Liver	1.23236	0.805465	1.8855	0.335582	0.680641
GALP	Q9UBC7	GALP	Galanin-like peptide	SeqId_9398_30	22	Liver	1.23654	0.802513	1.9053	0.335768	0.68074
CHMP2A	O43633	CHM2A	Charged multivesicular body protein 2a	SeqId_17728_61	22	Liver	1.23153	0.805407	1.88311	0.336453	0.681202
PIP	P12273	PIP	Prolactin-inducible protein	SeqId_6060_2	22	Liver	0.800874	0.509233	1.25954	0.33646	0.681202
PDXK	O00764	PDXK	Pyridoxal kinase	SeqId_11098_1	22	Liver	1.23006	0.806372	1.87638	0.336501	0.681202
RBP1	P09455	CRBP	Retinol-binding protein 1	SeqId_19279_42	22	Liver	1.23538	0.802734	1.90121	0.336545	0.681202
TMEM52B	Q4KMG9	TM52B	Transmembrane protein 52B	SeqId_9778_45	22	Liver	0.812894	0.532608	1.24068	0.336914	0.68167
UBE2D2	P62837	UB2D2	Ubiquitin-conjugating enzyme E2 D2	SeqId_18842_24	22	Liver	1.2252	0.809247	1.85496	0.337152	0.681873
SVIP	Q8NHG7	SVIP	Small VCP/p97-interacting protein	SeqId_18285_6	22	Liver	0.808161	0.522837	1.24919	0.337754	0.682813
EIF4E2	O60573	IF4E2	Eukaryotic translation initiation factor 4E type 2	SeqId_9745_20	22	Liver	0.812974	0.532289	1.24167	0.33794	0.682852
ACLY	P53396	ACLY	ATP-citrate synthase	SeqId_12700_9	22	Liver	0.809262	0.524869	1.24775	0.33805	0.682852
B4GALT5	O43286	B4GT5	Beta-1,4-galactosyltransferase 5	SeqId_10425_3	22	Liver	0.811507	0.528998	1.24489	0.33873	0.683034
GSTO1	P78417	GST omega-1	Glutathione S-transferase omega-1	SeqId_12436_84	22	Liver	0.814607	0.535146	1.24001	0.338811	0.683034
LPCAT2	Q7L5N7	PCAT2	Lysophosphatidylcholine acyltransferase 2	SeqId_11175_45	22	Liver	0.810032	0.526031	1.24736	0.338818	0.683034
CLIC5	Q9NZA1	CLIC5	Chloride intracellular channel protein 5	SeqId_12475_48	22	Liver	0.809426	0.524797	1.24843	0.338893	0.683034
CDC25B	P30305	MPIP2	M-phase inducer phosphatase 2	SeqId_12427_8	22	Liver	0.815195	0.536277	1.23918	0.338912	0.683034
CAB39	Q9Y376	CAB39	Calcium-binding protein 39	SeqId_17757_86	22	Liver	1.234	0.801937	1.89885	0.338967	0.683034
FRZB	Q92765	sFRP-3	Secreted frizzled-related protein 3	SeqId_13740_51	22	Liver	0.804066	0.514022	1.25777	0.339418	0.683666
BAG5	Q9UL15	BAG5	BAG family molecular chaperone regulator 5	SeqId_12743_18	22	Liver	0.818192	0.542009	1.23511	0.33957	0.683693
DYNLRB1	Q9NP97	DLRB1	Dynein light chain roadblock-type 1	SeqId_3845_51	22	Liver	0.820513	0.54638	1.23219	0.3403	0.68455
CCL21	O00585	6Ckine	C-C motif chemokine 21	SeqId_2516_57	22	Liver	1.23019	0.803573	1.88329	0.340344	0.68455
PRLR	P16471	Prolactin Receptor	Prolactin receptor	SeqId_5114_65	22	Liver	1.22709	0.80567	1.86893	0.34041	0.68455
SIGLEC14	Q08ET2	SIG14	Sialic acid-binding Ig-like lectin 14	SeqId_8248_222	22	Liver	1.23847	0.797464	1.92336	0.340944	0.685345
FLRT3	Q9NZU0	FLRT3:ECD	Leucine-rich repeat transmembrane protein FLRT3:Extracellular domain	SeqId_13123_3	22	Liver	1.24873	0.79039	1.97286	0.341132	0.685446
MATN2	O00339	MATN2	Matrilin-2	SeqId_3325_2	22	Liver	0.80502	0.514877	1.25866	0.341535	0.685882
IGFBP6	P24592	IGFBP-6	Insulin-like growth factor-binding protein 6	SeqId_14088_38	22	Liver	0.786839	0.479965	1.28992	0.341825	0.685882
SPA17	Q15506	Sperm protein 17	Sperm surface protein Sp17	SeqId_18242_8	22	Liver	0.816684	0.537819	1.24014	0.342035	0.685882
DNAJB14	Q8TBM8	DJB14:CD	DnaJ homolog subfamily B member 14:Cytoplasmic domain	SeqId_8053_16	22	Liver	1.226	0.80515	1.86684	0.342225	0.685882
NR1H4	Q96RI1	NR1H4	Bile acid receptor	SeqId_8946_38	22	Liver	1.2357	0.798337	1.91268	0.342352	0.685882
IGFLR1	Q9H665	TM149	IGF-like family receptor 1	SeqId_7244_16	22	Liver	1.24211	0.793929	1.94329	0.342388	0.685882
NLRP4	Q96MN2	NALP4	NACHT, LRR and PYD domains-containing protein 4	SeqId_12794_6	22	Liver	1.2348	0.798768	1.90886	0.342614	0.685882
ITM2C	Q9NQX7	ITM2C:C-term	Integral membrane protein 2C:C-term	SeqId_9523_34	22	Liver	0.811633	0.52738	1.24909	0.342707	0.685882
CUZD1	Q86UP6	CUZD1	CUB and zona pellucida-like domain-containing protein 1	SeqId_7943_16	22	Liver	1.23297	0.799948	1.90041	0.342729	0.685882
GZMB	P10144	Granzyme B	Granzyme B	SeqId_4133_54	22	Liver	1.22544	0.805184	1.86506	0.342733	0.685882
REPIN1	Q9BWE0	REPI1	Replication initiator 1	SeqId_13554_78	22	Liver	1.23308	0.799235	1.90243	0.343617	0.687056
TNR	Q92752	TENR	Tenascin-R	SeqId_11302_237	22	Liver	1.22712	0.803312	1.87452	0.343727	0.687056
PREP	P48147	PPCE	Prolyl endopeptidase	SeqId_14273_19	22	Liver	1.22693	0.803438	1.87365	0.343736	0.687056
CA9	Q16790	Carbonic anhydrase 9	Carbonic anhydrase 9	SeqId_3798_71	22	Liver	1.21876	0.808773	1.83658	0.344364	0.688022
INSIG1	O15503	INSI1	Insulin-induced gene 1 protein	SeqId_10663_42	22	Liver	0.816738	0.536781	1.24271	0.344497	0.688022
CXCL17	Q6UXB2	VCC1	C-X-C motif chemokine 17	SeqId_9495_10	22	Liver	1.23056	0.800246	1.89228	0.344653	0.688056
DSCAM	O60469	DSCAM	Down syndrome cell adhesion molecule	SeqId_9175_48	22	Liver	1.22729	0.802248	1.87752	0.345067	0.688393
SCO1	O75880	SCO1	Protein SCO1 homolog, mitochondrial	SeqId_7853_19	22	Liver	0.80628	0.515648	1.26072	0.345099	0.688393
CCN2	P29279	CTGF	Connective tissue growth factor	SeqId_2975_19	22	Liver	1.22911	0.800669	1.88681	0.345487	0.68889
HHLA2	Q9UM44	HHLA2	HERV-H LTR-associating protein 2	SeqId_14132_21	22	Liver	1.21519	0.810371	1.82225	0.345759	0.689154
HIKESHI	Q53FT3	HIKES	Protein Hikeshi	SeqId_8686_342	22	Liver	0.810789	0.524143	1.2542	0.346001	0.689359
PSMB6	P28072	PSB6	Proteasome subunit beta type-6	SeqId_10530_8	22	Liver	1.22019	0.806494	1.84609	0.346189	0.689457
PAIP1	Q9H074	PAIP1	Polyadenylate-binding protein-interacting protein 1	SeqId_12430_78	22	Liver	0.805384	0.513207	1.2639	0.34652	0.68957
PCMT1	P22061	PIMT	Protein-L-isoaspartate(D-aspartate) O-methyltransferase	SeqId_18160_2	22	Liver	0.819047	0.540515	1.24111	0.346525	0.68957
KYAT1	Q16773	KAT1	Kynurenine--oxoglutarate transaminase 1	SeqId_17365_7	22	Liver	1.21793	0.807762	1.83638	0.346697	0.689635
GAS1	P54826	GAS1	Growth arrest-specific protein 1	SeqId_5463_22	22	Liver	0.809914	0.521964	1.25672	0.346924	0.68981
SGK3	Q96BR1	SGK3	Serine/threonine-protein kinase Sgk3	SeqId_10042_8	22	Liver	0.814259	0.53038	1.25008	0.34749	0.690491
SCGN	O76038	Secretagogin	Secretagogin	SeqId_15305_7	22	Liver	0.816343	0.534513	1.24677	0.347634	0.690491
LILRA4	P59901	LIRA4	Leukocyte immunoglobulin-like receptor subfamily A member 4	SeqId_8299_66	22	Liver	1.23446	0.795255	1.91623	0.347802	0.690491
SPINK5	Q9NQ38	SPINK5	Serine protease inhibitor Kazal-type 5	SeqId_8028_22	22	Liver	0.806322	0.514351	1.26403	0.34798	0.690491
PDZK1	Q5T2W1	NHRF3	Na(+)/H(+) exchange regulatory cofactor NHE-RF3	SeqId_16852_10	22	Liver	0.808742	0.519124	1.25994	0.348002	0.690491
CTSC	P53634	CATC	Dipeptidyl peptidase 1	SeqId_3178_5	22	Liver	1.21794	0.806745	1.83872	0.348163	0.690491
PA2G4	Q9UQ80	PA2G4	Proliferation-associated protein 2G4	SeqId_4258_15	22	Liver	0.814446	0.530402	1.2506	0.348241	0.690491
CDCP1	Q9H5V8	CDCP1	CUB domain-containing protein 1	SeqId_8589_13	22	Liver	1.22711	0.799777	1.88278	0.348729	0.69118
NPPB	P16860	N-terminal pro-BNP	N-terminal pro-BNP	SeqId_7655_11	22	Liver	0.807162	0.515449	1.26396	0.349144	0.691661
RAB5B	P61020	RAB5B	Ras-related protein Rab-5B	SeqId_19222_124	22	Liver	0.815682	0.532418	1.24965	0.34925	0.691661
SLAMF1	Q13291	SLAF1	Signaling lymphocytic activation molecule	SeqId_7953_20	22	Liver	1.23726	0.791461	1.93415	0.350312	0.692577
STIM1	Q13586	STIM1:CD	Stromal interaction molecule 1:Cytoplasmic domain	SeqId_8916_32	22	Liver	0.818559	0.537725	1.24606	0.35037	0.692577
ZNF566	Q969W8	ZN566	Zinc finger protein 566	SeqId_12795_2	22	Liver	0.811933	0.524348	1.25725	0.350376	0.692577
VSNL1	P62760	VISL1	Visinin-like protein 1	SeqId_13522_20	22	Liver	1.22098	0.802997	1.85652	0.350405	0.692577
HRC	P23327	SRCH	Sarcoplasmic reticulum histidine-rich calcium-binding protein	SeqId_6584_1	22	Liver	1.24051	0.789015	1.95036	0.350537	0.692577
SCARB2	Q14108	LIMP II	Lysosome membrane protein 2	SeqId_5100_53	22	Liver	0.814157	0.528729	1.25367	0.350551	0.692577
TYMS	P04818	TS	Thymidylate synthase	SeqId_5035_7	22	Liver	1.23033	0.795857	1.90198	0.351011	0.693209
SERPINA12	Q8IW75	Vaspin	Serpin A12	SeqId_6551_94	22	Liver	1.21542	0.806505	1.83167	0.35117	0.693245
PAWR	Q96IZ0	PAWR	PRKC apoptosis WT1 regulator protein	SeqId_9565_6	22	Liver	0.811637	0.523309	1.25882	0.351313	0.693252
ST3GAL1	Q11201	SIA4A	CMP-N-acetylneuraminate-beta-galactosamide-alpha-2,3-sialyltransferase 1	SeqId_5657_28	22	Liver	1.21799	0.804169	1.84476	0.351837	0.693875
ETHE1	O95571	ETHE1	Persulfide dioxygenase ETHE1, mitochondrial	SeqId_3847_56	22	Liver	1.22088	0.802017	1.8585	0.351909	0.693875
SERPINA9	Q86WD7	SPA9	Serpin A9	SeqId_7266_4	22	Liver	0.817108	0.533794	1.25079	0.352455	0.694676
GJA8	P48165	CXA8	Gap junction alpha-8 protein	SeqId_12711_19	22	Liver	0.813985	0.527284	1.25657	0.352863	0.695135
GALNT2	Q10471	GALT2	Polypeptide N-acetylgalactosaminyltransferase 2	SeqId_5764_4	22	Liver	0.81688	0.533042	1.25186	0.353066	0.695135
FGF19	O95750	FGF-19	Fibroblast growth factor 19	SeqId_13724_27	22	Liver	1.22968	0.794725	1.90269	0.353225	0.695135
THTPA	Q9BU02	THTPA	Thiamine-triphosphatase	SeqId_13595_20	22	Liver	1.22801	0.795885	1.89475	0.353286	0.695135
ILK	Q13418	ILK1	Integrin-linked protein kinase	SeqId_10053_5	22	Liver	0.818636	0.536356	1.24948	0.353618	0.695135
DKK2	Q9UBU2	DKK2	Dickkopf-related protein 2	SeqId_15678_71	22	Liver	0.808965	0.51683	1.26623	0.353712	0.695135
EFNB3	Q15768	Ephrin-B3:CD	Ephrin-B3:Cytoplasmic domain	SeqId_7785_1	22	Liver	1.20876	0.809674	1.80456	0.353741	0.695135
MMP1	P03956	MMP-1	Interstitial collagenase	SeqId_4924_32	22	Liver	1.24417	0.784005	1.97443	0.35381	0.695135
CDSN	Q15517	CDSN	Corneodesmosin	SeqId_7085_81	22	Liver	0.818403	0.53554	1.25067	0.354337	0.695327
ASL	P04424	ARLY	Argininosuccinate lyase	SeqId_11241_8	22	Liver	1.22851	0.794578	1.89942	0.354598	0.695327
CD14	P08571	CD14	Monocyte differentiation antigen CD14	SeqId_8969_49	22	Liver	1.2337	0.79083	1.92458	0.35462	0.695327
TNFSF9	P41273	4-1BB ligand	Tumor necrosis factor ligand superfamily member 9	SeqId_2599_51	22	Liver	1.23294	0.791358	1.92094	0.354638	0.695327
CTRC	Q99895	CTRC	Chymotrypsin-C	SeqId_5626_20	22	Liver	1.21924	0.801298	1.85516	0.35465	0.695327
PLA2G7	Q13093	PAFAH	Platelet-activating factor acetylhydrolase	SeqId_5015_15	22	Liver	1.24089	0.785612	1.96002	0.35475	0.695327
ALKBH2	Q6NS38	ALKB2	DNA oxidative demethylase ALKBH2	SeqId_18400_52	22	Liver	1.22936	0.79365	1.90428	0.355033	0.695442
XCL2	Q9UBD3	lymphotactin beta	Cytokine SCM-1 beta	SeqId_15617_8	22	Liver	1.2253	0.796482	1.885	0.355187	0.695442
UBE2J1	Q9Y385	UB2J1	Ubiquitin-conjugating enzyme E2 J1	SeqId_6900_30	22	Liver	0.817073	0.532354	1.25407	0.35535	0.695442
TCN2	P20062	Apo-TC II	Transcobalamin-2	SeqId_15560_52	22	Liver	1.23743	0.78761	1.94416	0.35537	0.695442
MGAT1	P26572	MGAT1	Alpha-1,3-mannosyl-glycoprotein 2-beta-N-acetylglucosaminyltransferase	SeqId_10571_14	22	Liver	1.21406	0.80452	1.83208	0.355516	0.695453
PDCD1LG2	Q9BQ51	PD-L2	Programmed cell death 1 ligand 2	SeqId_3004_67	22	Liver	0.820231	0.53829	1.24985	0.356436	0.696712
CCN6	O95389	WISP-3	WNT1-inducible-signaling pathway protein 3	SeqId_5927_4	22	Liver	1.22009	0.799414	1.86214	0.356441	0.696712
NCAM1	P13591	NCAM-120	Neural cell adhesion molecule 1, 120 kDa isoform	SeqId_4498_62	22	Liver	0.80447	0.506342	1.27813	0.357002	0.697493
TP53I11	O14683	P5I11	Tumor protein p53-inducible protein 11	SeqId_13022_20	22	Liver	0.821354	0.540138	1.24898	0.357412	0.697493
F8	P00451	Coagulation Factor VIII	Coagulation Factor VIII	SeqId_13499_30	22	Liver	0.816713	0.530454	1.25745	0.357808	0.697493
CABLES2	Q9BTV7	CABL2	CDK5 and ABL1 enzyme substrate 2	SeqId_7105_7	22	Liver	0.817949	0.532959	1.25533	0.357837	0.697493
COLGALT1	Q8NBJ5	GT251	Procollagen galactosyltransferase 1	SeqId_5638_23	22	Liver	0.816198	0.529336	1.25852	0.357956	0.697493
EPOR	P19235	EPO-R	Erythropoietin receptor	SeqId_19575_4	22	Liver	0.811187	0.519193	1.2674	0.358022	0.697493
GATD3A	P0DPI2	ES1	ES1 protein homolog, mitochondrial	SeqId_5981_6	22	Liver	1.22037	0.797986	1.86634	0.358173	0.697493
GOLM2	Q6P4E1	CASC4	Protein CASC4	SeqId_10613_33	22	Liver	0.812329	0.521373	1.26566	0.358258	0.697493
ADAM9	Q13443	ADAM 9	Disintegrin and metalloproteinase domain-containing protein 9	SeqId_3795_6	22	Liver	1.21954	0.798536	1.86251	0.358269	0.697493
LRRC4B	Q9NT99	LRC4B:CD	Leucine-rich repeat-containing protein 4B:Cytoplasmic domain	SeqId_11911_13	22	Liver	1.21384	0.802732	1.83549	0.358351	0.697493
MYOM3	Q5VTT5	MYOM3	Myomesin-3	SeqId_13966_30	22	Liver	1.22412	0.794996	1.88487	0.358488	0.697493
DLK1	P80370	DLK1:ECD	Protein delta homolog 1:Extracellular domain	SeqId_6496_60	22	Liver	0.81697	0.530511	1.25811	0.358786	0.697493
SYTL4	Q96C24	SYTL4:C2 2	Synaptotagmin-like protein 4:Ca2+-dependent membrane-targeting module 2	SeqId_11563_51	22	Liver	1.22161	0.796618	1.87334	0.358812	0.697493
CHST12	Q9NRB3	CHSTC	Carbohydrate sulfotransferase 12	SeqId_6626_81	22	Liver	0.816088	0.528593	1.25995	0.359045	0.697493
MMP12	P39900	MMP-12	Macrophage metalloelastase	SeqId_4496_60	22	Liver	0.799419	0.495447	1.28989	0.359065	0.697493
NID1	P14543	Nidogen	Nidogen-1	SeqId_3213_65	22	Liver	0.804841	0.505999	1.28018	0.359202	0.697493
IL1RN	P18510	IL-1Ra	Interleukin-1 receptor antagonist protein	SeqId_5353_89	22	Liver	1.23439	0.786947	1.93624	0.359233	0.697493
GLP1R	P43220	GLP1R:CD	Glucagon-like peptide 1 receptor:Cytoplasmic domain	SeqId_13085_18	22	Liver	0.818072	0.532251	1.25738	0.359851	0.698344
NEFH	P12036	NFH	Neurofilament heavy polypeptide	SeqId_9900_36	22	Liver	0.829306	0.555465	1.23815	0.360022	0.698344
STOM	P27105	STOM	Erythrocyte band 7 integral membrane protein	SeqId_8261_51	22	Liver	1.21647	0.799549	1.85079	0.360095	0.698344
KMT2D	O14686	MLL2	Histone-lysine N-methyltransferase 2D	SeqId_13623_4	22	Liver	0.819707	0.535413	1.25496	0.360243	0.698358
YEATS4	O95619	YETS4	YEATS domain-containing protein 4	SeqId_17474_106	22	Liver	0.819617	0.535087	1.25544	0.360541	0.698499
ZFP91	Q96JP5	ZFP91	E3 ubiquitin-protein ligase ZFP91	SeqId_13651_54	22	Liver	1.22957	0.789418	1.91513	0.360662	0.698499
SMAD2	Q15796	SMAD2	Mothers against decapentaplegic homolog 2	SeqId_10364_6	22	Liver	0.815098	0.525773	1.26363	0.360738	0.698499
SPACA5	Q96QH8	sperm acrosome associated 5	Sperm acrosome-associated protein 5	SeqId_6494_60	22	Liver	1.23096	0.788024	1.92286	0.361173	0.699067
LRRC59	Q96AG4	LRC59	Leucine-rich repeat-containing protein 59	SeqId_19163_26	22	Liver	0.823785	0.542989	1.24979	0.362022	0.700265
UNC13A	Q9UPW8	UN13A	Protein unc-13 homolog A	SeqId_14052_26	22	Liver	1.2286	0.7891	1.9129	0.362074	0.700265
ELL2	O00472	ELL2	RNA polymerase II elongation factor ELL2	SeqId_11494_4	22	Liver	1.2164	0.797693	1.85488	0.362824	0.700838
PTP4A1	Q93096	TP4A1	Protein tyrosine phosphatase type IVA 1	SeqId_17812_2	22	Liver	1.2233	0.79231	1.88872	0.363094	0.700838
C1orf226	A1L170	CA226	Uncharacterized protein C1orf226	SeqId_7989_5	22	Liver	0.818188	0.530939	1.26085	0.3631	0.700838
INSR	P06213	IR	Insulin receptor	SeqId_3448_13	22	Liver	1.22852	0.788413	1.91431	0.363103	0.700838
MMP16	P51512	MMP-16	Matrix metalloproteinase-16	SeqId_9719_145	22	Liver	1.21916	0.795363	1.86876	0.363171	0.700838
RTP4	Q96DX8	RTP4	Receptor-transporting protein 4	SeqId_18315_38	22	Liver	0.816338	0.527023	1.26448	0.363383	0.700838
TGM4	P49221	TGM4	Protein-glutamine gamma-glutamyltransferase 4	SeqId_18933_4	22	Liver	1.22628	0.789843	1.90387	0.363428	0.700838
TAPBP	O15533	TPSN	Tapasin	SeqId_12378_71	22	Liver	1.20347	0.807067	1.79459	0.363594	0.700838
MASP1	P48740	MASP3:Sushi 1 and Sushi 2	Mannan-binding lectin serine protease 1:Sushi 1 and Sushi 2	SeqId_9125_23	22	Liver	1.2183	0.795622	1.86553	0.363718	0.700838
LIF	P15018	LIF	Leukemia inhibitory factor	SeqId_7790_21	22	Liver	0.820611	0.535587	1.25731	0.363785	0.700838
CLEC2B	Q92478	CLC2B	C-type lectin domain family 2 member B	SeqId_7786_83	22	Liver	0.817716	0.529475	1.26287	0.364136	0.70104
LGR5	O75473	LGR5	Leucine-rich repeat-containing G-protein coupled receptor 5	SeqId_16296_43	22	Liver	1.21783	0.795517	1.86435	0.364368	0.70104
ACSF2	Q96CM8	ACSF2	Acyl-CoA synthetase family member 2, mitochondrial	SeqId_17466_72	22	Liver	0.824205	0.542738	1.25164	0.364403	0.70104
SMIM24	O75264	CS077	Small integral membrane protein 24	SeqId_7108_7	22	Liver	0.821476	0.537055	1.25653	0.364456	0.70104
SELL	P14151	sL-Selectin	L-Selectin	SeqId_4831_4	22	Liver	1.22697	0.788316	1.9097	0.364824	0.701198
ART3	Q13508	NAR3	Ecto-ADP-ribosyltransferase 3	SeqId_7970_315	22	Liver	1.27656	0.75275	2.16487	0.364906	0.701198
BLMH	Q13867	BLMH	Bleomycin hydrolase	SeqId_14250_115	22	Liver	1.22124	0.792515	1.8819	0.364963	0.701198
RBFOX2	O43251	RBM9	RNA binding protein fox-1 homolog 2	SeqId_11462_8	22	Liver	1.21274	0.798745	1.8413	0.365309	0.701592
B4GALT2	O60909	B4GT2	Beta-1,4-galactosyltransferase 2	SeqId_9595_11	22	Liver	0.816576	0.526103	1.26742	0.3663	0.703222
CRYZ	Q08257	QOR	Quinone oxidoreductase	SeqId_13983_27	22	Liver	1.21684	0.79445	1.8638	0.366953	0.704203
CCN1	O00622	CYR61	Protein CYR61	SeqId_6264_9	22	Liver	0.821437	0.535616	1.25978	0.367302	0.704599
MTPAP	Q9NVV4	PAPD1	Poly(A) RNA polymerase, mitochondrial	SeqId_9028_5	22	Liver	1.21429	0.795699	1.85308	0.36796	0.705125
PCDHB10	Q9UN67	PCDBA	Protocadherin beta-10	SeqId_9963_19	22	Liver	1.21845	0.792333	1.87374	0.368193	0.705125
RS1	O15537	XLRS1	Retinoschisin	SeqId_6497_10	22	Liver	0.818684	0.529399	1.26605	0.368423	0.705125
CTSH	P09668	Cathepsin H	Cathepsin H	SeqId_8465_52	22	Liver	1.22452	0.787474	1.90413	0.368518	0.705125
NEURL4	Q96JN8	NEUL4	Neuralized-like protein 4	SeqId_13468_5	22	Liver	1.21594	0.793844	1.86248	0.368782	0.705125
NXT2	Q9NPJ8	NXT2	NTF2-related export protein 2	SeqId_19255_124	22	Liver	1.21666	0.793284	1.866	0.368788	0.705125
JAG1	P78504	JAG1:CD	Protein jagged-1:Cytoplasmic domain	SeqId_7754_11	22	Liver	1.21287	0.796052	1.84794	0.369021	0.705125
ERP27	Q96DN0	ERP27	Endoplasmic reticulum resident protein 27	SeqId_9333_59	22	Liver	1.21036	0.79771	1.83647	0.369443	0.705125
ACBD6	Q9BR61	ACBD6	Acyl-CoA-binding domain-containing protein 6	SeqId_19341_36	22	Liver	1.23189	0.781221	1.94254	0.369459	0.705125
MLF1	P58340	MLF1	Myeloid leukemia factor 1	SeqId_17820_170	22	Liver	1.21948	0.790582	1.88107	0.36954	0.705125
STX8	Q9UNK0	STX8	Syntaxin-8	SeqId_10903_50	22	Liver	1.22066	0.789601	1.88704	0.369651	0.705125
CACYBP	Q9HB71	CYBP	Calcyclin-binding protein	SeqId_12432_23	22	Liver	0.823393	0.538552	1.25889	0.369655	0.705125
FOLR3	P41439	FOLR3	Folate receptor gamma	SeqId_15495_9	22	Liver	0.821001	0.533572	1.26326	0.369683	0.705125
NID2	Q14112	NID2	Nidogen-2	SeqId_16060_99	22	Liver	1.22002	0.790036	1.88402	0.369728	0.705125
DAO	P14920	OXDA	D-amino-acid oxidase	SeqId_19120_33	22	Liver	1.22317	0.787562	1.8997	0.36982	0.705125
OXT	P01178	NEU1	Oxytocin-neurophysin 1	SeqId_8356_88	22	Liver	0.824921	0.541594	1.25647	0.369965	0.705125
STAU1	O95793	STAU1	Double-stranded RNA-binding protein Staufen homolog 1	SeqId_12471_47	22	Liver	0.820052	0.53146	1.26535	0.369995	0.705125
NUDT3	O95989	NUDT3	Diphosphoinositol polyphosphate phosphohydrolase 1	SeqId_12796_44	22	Liver	1.20302	0.802894	1.80255	0.3703	0.705218
CFL2	Q9Y281	COF2	Cofilin-2	SeqId_15339_32	22	Liver	0.821054	0.533371	1.2639	0.370329	0.705218
TOP1	P11387	Topoisomerase I	DNA topoisomerase 1	SeqId_2876_74	22	Liver	0.828177	0.548024	1.25155	0.370836	0.705601
SLC26A7	Q8TE54	S26A7	Anion exchange transporter	SeqId_13979_3	22	Liver	0.820054	0.531009	1.26644	0.37094	0.705601
REG1B	P48304	REG1B	Lithostathine-1-beta	SeqId_16770_3	22	Liver	0.818587	0.527977	1.26916	0.370957	0.705601
APOA4	P06727	Apo A-IV	Apolipoprotein A-IV	SeqId_17685_9	22	Liver	0.820287	0.531412	1.26619	0.371102	0.705606
SHMT1	P34896	cSHMT	Serine hydroxymethyltransferase, cytosolic	SeqId_12334_25	22	Liver	0.823274	0.537405	1.26121	0.371535	0.70616
CDKN1B	P46527	p27Kip1	Cyclin-dependent kinase inhibitor 1B	SeqId_3719_2	22	Liver	0.827242	0.545647	1.25416	0.371691	0.706185
ARL6IP5	O75915	PRAF3	PRA1 family protein 3	SeqId_13503_19	22	Liver	0.824912	0.540661	1.25861	0.371883	0.706278
MTFR1	Q15390	MTFR1	Mitochondrial fission regulator 1	SeqId_9095_5	22	Liver	0.822271	0.534897	1.26404	0.372409	0.707006
SV2A	Q7L0J3	SV2A	Synaptic vesicle glycoprotein 2A	SeqId_12880_1	22	Liver	0.817767	0.525386	1.27286	0.372818	0.707511
PAK5	Q9P286	PAK7	Serine/threonine-protein kinase PAK 5	SeqId_3388_58	22	Liver	0.824791	0.5397	1.26048	0.373363	0.708274
USP15	Q9Y4E8	UBP15	Ubiquitin carboxyl-terminal hydrolase 15	SeqId_19161_1	22	Liver	0.817873	0.52523	1.27357	0.373586	0.708296
FOLR2	P14207	FOLR2	Folate receptor beta	SeqId_15587_20	22	Liver	1.22087	0.786547	1.89502	0.37366	0.708296
IL23A|IL12B	Q9NPF7|P29460	IL-23	Interleukin-23	SeqId_10365_132	22	Liver	1.22916	0.779883	1.93725	0.374045	0.708689
HOPX	Q9BPY8	HOP	Homeodomain-only protein	SeqId_19196_73	22	Liver	1.21408	0.791496	1.86227	0.374153	0.708689
UTS2	O95399	Urotensin-II	Urotensin-2	SeqId_6020_52	22	Liver	0.828418	0.546705	1.2553	0.374692	0.709223
TLR3	O15455	TLR3	Toll-like receptor 3	SeqId_16918_198	22	Liver	1.21236	0.79238	1.85495	0.374812	0.709223
FAM241A	Q8N8J7	CD032	Uncharacterized protein C4orf32	SeqId_9490_3	22	Liver	1.2115	0.793025	1.8508	0.374865	0.709223
IL17RC	Q8NAC3	IL-17 RC	Interleukin-17 receptor C	SeqId_5468_67	22	Liver	1.23416	0.775053	1.96522	0.375402	0.709968
STUB1	Q9UNE7	CHIP	E3 ubiquitin-protein ligase CHIP	SeqId_10336_3	22	Liver	1.20139	0.80058	1.80287	0.375625	0.710119
DLG2	Q15700	DLG2	Disks large homolog 2	SeqId_19620_16	22	Liver	1.22094	0.78481	1.89944	0.375979	0.710517
LRRC32	Q14392	LRC32	Leucine-rich repeat-containing protein 32	SeqId_7551_33	22	Liver	0.82324	0.535109	1.26652	0.37616	0.710587
SCARA5	Q6ZMJ2	SCAR5	Scavenger receptor class A member 5	SeqId_10419_1	22	Liver	0.825296	0.539237	1.2631	0.376533	0.710809
LRIG1	Q96JA1	LRIG1	Leucine-rich repeats and immunoglobulin-like domains protein 1	SeqId_18831_6	22	Liver	0.830227	0.549656	1.25402	0.376564	0.710809
PIP4K2A	P48426	PI42A	Phosphatidylinositol 5-phosphate 4-kinase type-2 alpha	SeqId_12697_30	22	Liver	1.21343	0.790025	1.86375	0.376947	0.711097
MRC2	Q9UBG0	MRC2	C-type mannose receptor 2	SeqId_3041_55	22	Liver	0.823918	0.53612	1.26621	0.377003	0.711097
MAX	P61244	MAX	Protein max	SeqId_12411_60	22	Liver	1.20077	0.799852	1.80266	0.377427	0.711421
MRPL34	Q9BQ48	RM34	39S ribosomal protein L34, mitochondrial	SeqId_6933_20	22	Liver	0.820533	0.528839	1.27312	0.377462	0.711421
TMEM70	Q9BUB7	TMM70	Transmembrane protein 70, mitochondrial	SeqId_8074_32	22	Liver	0.820149	0.527896	1.2742	0.377766	0.711723
ADCYAP1	P18509	PACAP-27	Pituitary adenylate cyclase-activating polypeptide 27	SeqId_8446_4	22	Liver	0.820973	0.529342	1.27327	0.378308	0.712096
NFASC	O94856	NFASC	Neurofascin	SeqId_7179_69	22	Liver	1.21728	0.785978	1.88526	0.378336	0.712096
DEFB136	Q30KP8	DB136	Beta-defensin 136	SeqId_9332_6	22	Liver	1.20244	0.797759	1.8124	0.37851	0.712096
SLC6A14	Q9UN76	S6A14	Sodium- and chloride-dependent neutral and basic amino acid transporter B(0+)	SeqId_13053_6	22	Liver	0.829224	0.546575	1.25804	0.378549	0.712096
NDUFS4	O43181	NDUS4	NADH dehydrogenase [ubiquinone] iron-sulfur protein 4, mitochondrial	SeqId_10584_7	22	Liver	0.831503	0.551371	1.25396	0.378683	0.712096
MGA	Q8IWI9	MGAP	MAX gene-associated protein	SeqId_11587_5	22	Liver	0.828428	0.544601	1.26018	0.379142	0.712689
CSK	P41240	CSK	Tyrosine-protein kinase CSK	SeqId_3363_31	22	Liver	0.823943	0.535018	1.26889	0.379389	0.712882
NETO2	Q8NC67	NETO2	Neuropilin and tolloid-like protein 2	SeqId_10562_42	22	Liver	0.81896	0.524503	1.27873	0.379665	0.71313
EIF4G3	O43432	IF4G3	Eukaryotic translation initiation factor 4 gamma 3	SeqId_13991_47	22	Liver	1.20849	0.791855	1.84434	0.37995	0.713251
CARHSP1	Q9Y2V2	CHSP1	Calcium-regulated heat-stable protein 1	SeqId_12808_103	22	Liver	1.21278	0.78836	1.86568	0.380017	0.713251
CAPN3	P20807	CAN3	Calpain-3	SeqId_12385_4	22	Liver	0.821835	0.529964	1.27445	0.380713	0.714288
KLRG2	A4D1S0	KLRG2:N-term	Killer cell lectin-like receptor subfamily G member 2:N-term	SeqId_10762_2	22	Liver	1.20753	0.791761	1.84163	0.38119	0.714912
TGM3	Q08188	TGM3	Protein-glutamine gamma-glutamyltransferase E	SeqId_4471_50	22	Liver	0.818295	0.522081	1.28257	0.381794	0.715532
NR1H2	P55055	NR1H2	Oxysterols receptor LXR-beta	SeqId_9016_12	22	Liver	0.831993	0.550933	1.25644	0.38181	0.715532
SEMA3B	Q13214	SEM3B	Semaphorin-3B	SeqId_5667_3	22	Liver	1.21577	0.784392	1.88439	0.382202	0.715997
ERCC4	Q92889	XPF	DNA repair endonuclease XPF	SeqId_9895_77	22	Liver	1.21623	0.783813	1.8872	0.382495	0.716059
SH3BGRL3	Q9H299	SH3BGRL3-like protein	SH3 domain-binding glutamic acid-rich-like protein 3	SeqId_17490_4	22	Liver	1.21405	0.785539	1.87633	0.382524	0.716059
NA	NA	NA	NA	NA	22	Liver	0.824996	0.535616	1.27072	0.38272	0.716102
SYT8	Q8NBV8	SYT8	Synaptotagmin-8	SeqId_7932_23	22	Liver	0.820577	0.526303	1.27939	0.382836	0.716102
UFC1	Q9Y3C8	UFC1	Ubiquitin-fold modifier-conjugating enzyme 1	SeqId_3405_6	22	Liver	0.824052	0.533451	1.27296	0.383083	0.716294
MBTPS1	Q14703	MBTP1	Membrane-bound transcription factor site-1 protease	SeqId_7240_2	22	Liver	0.822921	0.530604	1.27628	0.38405	0.717581
CLEC2L	P0C7M8	CLC2L	C-type lectin domain family 2 member L	SeqId_8242_9	22	Liver	0.822798	0.530341	1.27653	0.384062	0.717581
DDIT3	P35638	DDIT3	DNA damage-inducible transcript 3 protein	SeqId_19119_10	22	Liver	0.82697	0.538887	1.26906	0.384574	0.717879
HINT2	Q9BX68	HINT2	Histidine triad nucleotide-binding protein 2, mitochondrial	SeqId_5612_16	22	Liver	1.20091	0.794789	1.81456	0.384646	0.717879
HK3	P52790	HXK3	Hexokinase-3	SeqId_19518_12	22	Liver	1.20317	0.792911	1.8257	0.384658	0.717879
JAG1	P78504	JAG1:ECD	Protein jagged-1:Extracellular domain	SeqId_5092_51	22	Liver	1.20787	0.788836	1.84949	0.384949	0.717879
UNC5C	O95185	UNC5H3	Netrin receptor UNC5C	SeqId_5139_32	22	Liver	1.20911	0.787723	1.85592	0.385083	0.717879
PDILT	Q8N807	PDILT	Protein disulfide-isomerase-like protein of the testis	SeqId_7092_7	22	Liver	0.822238	0.528654	1.27886	0.385109	0.717879
MDGA1	Q8NFP4	MDGA1	MAM domain-containing glycosylphosphatidylinositol anchor protein 1	SeqId_16900_29	22	Liver	1.2115	0.78564	1.86819	0.385274	0.717879
THSD7A	Q9UPZ6	THS7A:TSP type-1 domain 6	Thrombospondin type-1 domain-containing protein 7A:Thrombospondin type-1 domain 6	SeqId_11174_8	22	Liver	1.20492	0.790879	1.83571	0.385502	0.717879
CPB2	Q96IY4	TAFI	Carboxypeptidase B2	SeqId_3518_54	22	Liver	0.829152	0.543063	1.26595	0.385535	0.717879
EQTN	Q9NQ60	EQTN	Equatorin	SeqId_11162_37	22	Liver	1.20392	0.791491	1.83126	0.385801	0.717879
ARL8B	Q9NVJ2	ARL8B	ADP-ribosylation factor-like protein 8B	SeqId_8569_147	22	Liver	0.822269	0.528372	1.27964	0.385815	0.717879
APCS	P02743	SAP	Serum amyloid P-component	SeqId_2474_54	22	Liver	0.805152	0.493167	1.31451	0.386178	0.718042
AIDA	Q96BJ3	CA080	Axin interactor, dorsalization-associated protein	SeqId_17347_80	22	Liver	1.21421	0.782771	1.88343	0.386192	0.718042
AGR2	O95994	AGR2	Anterior gradient protein 2 homolog	SeqId_4959_2	22	Liver	0.82913	0.542571	1.26703	0.386452	0.718105
CSF3R	Q99062	G-CSF-R	Granulocyte colony-stimulating factor receptor	SeqId_2719_3	22	Liver	0.824709	0.53311	1.27581	0.386612	0.718105
FRS2	Q8WU20	FRS2	Fibroblast growth factor receptor substrate 2	SeqId_13025_4	22	Liver	1.2084	0.787031	1.85536	0.386881	0.718105
CD44	P16070	CD44	CD44 antigen	SeqId_9283_8	22	Liver	1.19654	0.796835	1.79674	0.386997	0.718105
CARD19	Q96LW7	BINCA	Caspase recruitment domain-containing protein 19	SeqId_7778_104	22	Liver	1.19671	0.796647	1.79769	0.387055	0.718105
CEBPG	P53567	CEBPG	CCAAT/enhancer-binding protein gamma	SeqId_19572_10	22	Liver	0.828551	0.541025	1.26888	0.387096	0.718105
CNGA2	Q16280	CNGA2	Cyclic nucleotide-gated olfactory channel	SeqId_12872_35	22	Liver	0.827638	0.538674	1.27161	0.387928	0.719379
ADAM10	O14672	ADAM 10:CD	Disintegrin and metalloproteinase domain-containing protein 10:Cytoplasmic domain	SeqId_8654_13	22	Liver	0.823417	0.529522	1.28043	0.388376	0.719726
DIRAS3	O95661	ARHI	GTP-binding protein Di-Ras3	SeqId_12406_119	22	Liver	1.22026	0.776134	1.91851	0.388551	0.719726
YWHAB	P31946	14-3-3 protein beta/alpha	14-3-3 protein beta/alpha	SeqId_14156_33	22	Liver	1.20229	0.790866	1.82774	0.388644	0.719726
IRF2	P14316	IRF2	Interferon regulatory factor 2	SeqId_12801_33	22	Liver	0.823867	0.530312	1.27992	0.388696	0.719726
NRG4	Q8WWG1	NRG4	Neuregulin-4	SeqId_14139_16	22	Liver	0.82431	0.530946	1.27977	0.389304	0.720381
LIN7B	Q9HAP6	LIN7B	Protein lin-7 homolog B	SeqId_15612_5	22	Liver	1.2107	0.783338	1.87122	0.389387	0.720381
IL20	Q9NYY1	IL-20	Interleukin-20	SeqId_4138_25	22	Liver	0.82885	0.540501	1.27103	0.389485	0.720381
DLX4	Q92988	DLX4	Homeobox protein DLX-4	SeqId_11910_27	22	Liver	1.20871	0.784765	1.86167	0.389705	0.720394
VEGFA	P15692	VEGF121	Vascular endothelial growth factor A, isoform 121	SeqId_4867_15	22	Liver	0.824689	0.531511	1.27958	0.389784	0.720394
SUN3	Q8TAQ9	SUN3	SUN domain-containing protein 3	SeqId_8852_10	22	Liver	0.827323	0.536983	1.27465	0.390017	0.720445
CYB5D2	Q8WUJ1	NEUFC	Neuferricin	SeqId_10924_258	22	Liver	0.82951	0.541611	1.27044	0.390102	0.720445
HERC1	Q15751	HERC1	Probable E3 ubiquitin-protein ligase HERC1	SeqId_12705_9	22	Liver	0.823471	0.528583	1.28287	0.390506	0.720923
RNF114	Q9Y508	RN114	E3 ubiquitin-protein ligase RNF114	SeqId_9957_9	22	Liver	0.828185	0.538421	1.27389	0.390835	0.720997
EMILIN3	Q9NT22	EMIL3:region 1	EMILIN-3:region 1	SeqId_8773_172	22	Liver	0.828781	0.539635	1.27286	0.390956	0.720997
ADH4	P08319	ADH4	Alcohol dehydrogenase 4	SeqId_8325_37	22	Liver	1.21216	0.780981	1.8814	0.390983	0.720997
SCGB3A1	Q96QR1	Secretoglobin family 3A member 1	Secretoglobin family 3A member 1	SeqId_6252_62	22	Liver	1.23545	0.761558	2.00423	0.3917	0.721774
TRAT1	Q6PIZ9	TRAT1	T-cell receptor-associated transmembrane adapter 1	SeqId_7224_11	22	Liver	0.824863	0.530864	1.28168	0.391839	0.721774
SIGLEC7	Q9Y286	Siglec-7	Sialic acid-binding Ig-like lectin 7	SeqId_2742_68	22	Liver	1.21578	0.777248	1.90172	0.392005	0.721774
RNASE2	P10153	RNase 2	Non-secretory ribonuclease	SeqId_8394_56	22	Liver	0.820939	0.52251	1.28982	0.39203	0.721774
UBQLN4	Q9NRR5	UBQL4	Ubiquilin-4	SeqId_12720_71	22	Liver	0.826602	0.534411	1.27855	0.392132	0.721774
MUC16	Q8WXI7	CA125	Mucin-16	SeqId_15565_102	22	Liver	0.831424	0.544379	1.26983	0.392868	0.722279
WBP2	Q969T9	WBP2	WW domain-binding protein 2	SeqId_17698_15	22	Liver	1.20491	0.785678	1.84784	0.392883	0.722279
IGKV1-5	P01602	Ig K chain V-I region HK102-like	Ig Kappa chain V-I region HK102- like	SeqId_6561_77	22	Liver	1.20634	0.78442	1.85521	0.392951	0.722279
PIANP	Q8IYJ0	PIANP	PILR alpha-associated neural protein	SeqId_9599_6	22	Liver	0.821333	0.522856	1.2902	0.39299	0.722279
MYOC	Q99972	MYOC	Myocilin	SeqId_16558_2	22	Liver	0.82628	0.533002	1.28093	0.393598	0.723129
SRC	P12931	SRCN1	Proto-oncogene tyrosine-protein kinase Src isoform 2	SeqId_5488_74	22	Liver	1.20313	0.786571	1.8403	0.393746	0.723132
ALDOA	P04075	aldolase A	Fructose-bisphosphate aldolase A	SeqId_5864_10	22	Liver	0.826182	0.532588	1.28162	0.394014	0.723357
ARG2	P78540	Arginase	Arginase-2, mitochondrial	SeqId_17752_24	22	Liver	1.20137	0.78763	1.83245	0.394369	0.723712
SPACA3	Q8IXA5	SACA3	Sperm acrosome membrane-associated protein 3	SeqId_8076_4	22	Liver	1.20748	0.782357	1.8636	0.3945	0.723712
CD68	P34810	CD68	Macrosialin	SeqId_18922_27	22	Liver	1.20277	0.786149	1.84017	0.394782	0.723963
HRG	P04196	HRG	Histidine-rich glycoprotein	SeqId_4996_66	22	Liver	0.826862	0.53329	1.28204	0.395523	0.724421
CSDC2	Q9Y534	CSDC2	Cold shock domain-containing protein C2	SeqId_12754_14	22	Liver	1.19922	0.788564	1.82372	0.395669	0.724421
PIAS4	Q8N2W9	PIAS4	E3 SUMO-protein ligase PIAS4	SeqId_10342_55	22	Liver	0.83305	0.546484	1.26989	0.395768	0.724421
EFNB1	P98172	EFNB1	Ephrin-B1	SeqId_13104_32	22	Liver	1.20503	0.783463	1.85343	0.395852	0.724421
HPCAL1	P37235	HPCL1	Hippocalcin-like protein 1	SeqId_17791_25	22	Liver	0.830823	0.5416	1.2745	0.3959	0.724421
TIAM1	Q13009	TIAM1	T-lymphoma invasion and metastasis-inducing protein 1	SeqId_14035_13	22	Liver	1.20634	0.782252	1.86033	0.395989	0.724421
DYRK3	O43781	DYRK3	Dual specificity tyrosine-phosphorylation-regulated kinase 3	SeqId_4359_87	22	Liver	1.20089	0.786853	1.83279	0.396056	0.724421
GGPS1	O95749	GGPPS	Geranylgeranyl pyrophosphate synthase	SeqId_17786_5	22	Liver	0.829988	0.539584	1.27669	0.396342	0.724676
TP53I13	Q8NBR0	P5I13	Tumor protein p53-inducible protein 13	SeqId_6400_33	22	Liver	0.835405	0.551236	1.26607	0.39654	0.724772
ABHD14A	Q9BUJ0	ABHEA	Protein ABHD14A	SeqId_5715_4	22	Liver	0.822963	0.524324	1.2917	0.396915	0.725096
MMP2	P08253	MMP-2	72 kDa type IV collagenase	SeqId_4160_49	22	Liver	0.829603	0.538426	1.27825	0.39701	0.725096
KNG1	P01042	Kininogen, HMW, Two Chain	Kininogen, HMW, Two Chain	SeqId_15343_337	22	Liver	0.834565	0.549102	1.26843	0.397157	0.725097
ECEL1	O95672	ECEL1	Endothelin-converting enzyme-like 1	SeqId_7076_17	22	Liver	0.830854	0.540764	1.27656	0.397738	0.725891
RNASE10	Q5GAN6	RNS10	Inactive ribonuclease-like protein 10	SeqId_5602_62	22	Liver	1.20492	0.781986	1.85661	0.398042	0.725922
DNAJB9	Q9UBS3	DNJB9	DnaJ homolog subfamily B member 9	SeqId_11214_40	22	Liver	0.820933	0.519396	1.29753	0.398216	0.725922
TMEM132C	Q8N3T6	T132C:CD	Transmembrane protein 132C:Cytoplasmic domain	SeqId_11128_29	22	Liver	0.828941	0.536373	1.28109	0.398285	0.725922
INPP5B	P32019	I5P2	Type II inositol 1,4,5-trisphosphate 5-phosphatase	SeqId_12641_3	22	Liver	1.19929	0.786627	1.82843	0.398341	0.725922
ACAT2	Q9BWD1	THIC	Acetyl-CoA acetyltransferase, cytosolic	SeqId_17341_89	22	Liver	0.827817	0.533824	1.28372	0.398563	0.726032
JMJD6	Q6NYC1	JMJD6	Bifunctional arginine demethylase and lysyl-hydroxylase JMJD6	SeqId_18322_15	22	Liver	1.19039	0.794125	1.78438	0.398754	0.726032
JUN	P05412	c-Jun	Transcription factor AP-1	SeqId_10356_21	22	Liver	1.19339	0.791339	1.79972	0.398954	0.726032
GFRA1	P56159	GFRa-1	GDNF family receptor alpha-1	SeqId_3314_74	22	Liver	0.826312	0.530338	1.28746	0.399101	0.726032
EFS	O43281	EFS	Embryonal Fyn-associated substrate	SeqId_12572_236	22	Liver	1.1941	0.790598	1.80353	0.399135	0.726032
SLC35G2	Q8TBE7	S35G2	Solute carrier family 35 member G2	SeqId_13501_10	22	Liver	1.20593	0.780226	1.86391	0.399292	0.726053
RNASEH1	O60930	RNase H1	Ribonuclease H1	SeqId_8470_213	22	Liver	0.836392	0.551648	1.26811	0.40014	0.727327
IGFL3	Q6UXB1	IGFL3	Insulin growth factor-like family member 3	SeqId_6961_14	22	Liver	1.19058	0.792872	1.78777	0.400339	0.727422
CLTA	P09496	CLCA	Clathrin light chain A	SeqId_19257_11	22	Liver	1.1888	0.794102	1.77967	0.400856	0.727694
PRRG4	Q9BZD6	TMG4	Transmembrane gamma-carboxyglutamic acid protein 4	SeqId_9579_59	22	Liver	0.828096	0.533261	1.28594	0.400899	0.727694
TOR1AIP2	Q8NFQ8	TOIP2	Torsin-1A-interacting protein 2	SeqId_10553_8	22	Liver	0.828475	0.53406	1.2852	0.40093	0.727694
SEMA6B	Q9H3T3	SEM6B	Semaphorin-6B	SeqId_5121_3	22	Liver	1.22228	0.764965	1.95299	0.40121	0.727937
REG3G	Q6UW15	REG3G	Regenerating islet-derived protein 3-gamma	SeqId_15476_6	22	Liver	0.833361	0.544125	1.27634	0.401958	0.728456
EMC4	Q5J8M3	TMM85	ER membrane protein complex subunit 4	SeqId_13516_46	22	Liver	0.838844	0.556137	1.26526	0.402025	0.728456
DECR1	Q16698	DECR	2,4-dienoyl-CoA reductase, mitochondrial	SeqId_12687_2	22	Liver	1.20013	0.783256	1.83887	0.402076	0.728456
KLK6	Q92876	Kallikrein 6	Kallikrein-6	SeqId_3450_4	22	Liver	0.834839	0.547248	1.27357	0.402172	0.728456
KREMEN2	Q8NCW0	KREM2	Kremen protein 2	SeqId_3202_28	22	Liver	0.831855	0.540695	1.2798	0.40227	0.728456
CLEC2A	Q6UVW9	CLC2A	C-type lectin domain family 2 member A	SeqId_10953_14	22	Liver	0.832641	0.542267	1.2785	0.402543	0.728456
OPRPN	Q99935	PROL1	Opiorphin prepropeptide	SeqId_6530_63	22	Liver	0.829453	0.535276	1.2853	0.402715	0.728456
CTLA4	P16410	CTLA-4	Cytotoxic T-lymphocyte protein 4	SeqId_3022_4	22	Liver	1.19901	0.783683	1.83446	0.402852	0.728456
RNF215	Q9Y6U7	RN215:ECD	RING finger protein 215:Extracellular domain	SeqId_7758_217	22	Liver	0.829373	0.534955	1.28583	0.403013	0.728456
ENSA	O43768	a-endosulfine	Alpha-endosulfine	SeqId_17734_13	22	Liver	0.832008	0.540614	1.28046	0.403101	0.728456
PSG6	Q00889	PSG6	Pregnancy-specific beta-1-glycoprotein 6	SeqId_6456_17	22	Liver	0.83386	0.544644	1.27666	0.403113	0.728456
IL10RA	Q13651	IL-10 Ra:ECD	Interleukin-10 receptor subunit alpha:Extracellular domain	SeqId_8104_21	22	Liver	0.827941	0.531634	1.2894	0.403489	0.728868
PRSS22	Q9GZN4	BSSP4	Brain-specific serine protease 4	SeqId_4534_10	22	Liver	1.21903	0.765738	1.94065	0.403796	0.728974
CASP2	P42575	Caspase-2	Caspase-2	SeqId_4904_7	22	Liver	0.838075	0.553551	1.26884	0.403841	0.728974
EIF1B	O60739	EIF1B	Eukaryotic translation initiation factor 1b	SeqId_12701_1	22	Liver	1.19585	0.785541	1.82047	0.404174	0.728995
BAGE2	Q86Y30	BAGE2	B melanoma antigen 2	SeqId_6294_11	22	Liver	0.824132	0.523039	1.29855	0.404391	0.728995
ADAM7	Q9H2U9	ADAM7	Disintegrin and metalloproteinase domain-containing protein 7	SeqId_10753_31	22	Liver	1.19461	0.786486	1.81453	0.404392	0.728995
NPDC1	Q9NQX5	NPDC1	Neural proliferation differentiation and control protein 1	SeqId_10424_31	22	Liver	1.20482	0.777299	1.86747	0.404673	0.728995
H6PD	O95479	G6PE	GDH/6PGL endoplasmic bifunctional protein	SeqId_7161_25	22	Liver	0.83761	0.552115	1.27073	0.404675	0.728995
CST8	O60676	CST8	Cystatin-8	SeqId_10572_65	22	Liver	1.1928	0.787864	1.80586	0.404736	0.728995
CARD17	Q5XLA6	CAR17	Caspase recruitment domain-containing protein 17	SeqId_18267_74	22	Liver	0.83307	0.542031	1.28038	0.404909	0.729042
MRRF	Q96E11	RRFM	Ribosome-recycling factor, mitochondrial	SeqId_12355_223	22	Liver	0.832469	0.540569	1.28199	0.405217	0.729331
HAVCR1	Q96D42	TIM-1	Hepatitis A virus cellular receptor 1	SeqId_9021_1	22	Liver	1.20505	0.776372	1.87041	0.405675	0.729783
HPGDS	O60760	PTGD2	Hematopoietic prostaglandin D synthase	SeqId_12549_33	22	Liver	0.825832	0.52597	1.29665	0.405762	0.729783
TPP1	O14773	TPP1	Tripeptidyl-peptidase 1	SeqId_17691_1	22	Liver	1.19859	0.781569	1.83813	0.406349	0.730574
DLK1	P80370	DLK1	Protein delta homolog 1	SeqId_6373_54	22	Liver	0.833213	0.541535	1.28199	0.406535	0.730643
UBE2T	Q9NPD8	UBE2T	Ubiquitin-conjugating enzyme E2 T	SeqId_12400_25	22	Liver	0.834891	0.544986	1.27901	0.406987	0.730991
MTMR1	Q13613	MTMR1	Myotubularin-related protein 1	SeqId_11167_6	22	Liver	1.19953	0.780118	1.84443	0.407218	0.730991
IK	Q13123	RED	Protein Red	SeqId_7207_4	22	Liver	0.835027	0.545148	1.27905	0.407264	0.730991
PVRIG	Q6DKI7	PVRIG	Transmembrane protein PVRIG	SeqId_6464_40	22	Liver	1.19661	0.782584	1.82968	0.407404	0.730991
TCEAL8	Q8IYN2	TCAL8	Transcription elongation factor A protein-like 8	SeqId_19109_32	22	Liver	0.83024	0.534561	1.28947	0.407548	0.730991
LRP1	Q07954	sLRP1:ECD	Low-density lipoprotein receptor-related protein 1, soluble:Extracellular domain, LDL receptor class A domains 11-20	SeqId_9182_3	22	Liver	0.834153	0.542988	1.28145	0.40775	0.730991
YES1	P07947	YES	Tyrosine-protein kinase Yes	SeqId_2878_66	22	Liver	0.83832	0.552154	1.2728	0.407797	0.730991
COL25A1	Q9BXS0	COPA1	Collagen alpha-1(XXV) chain	SeqId_7006_4	22	Liver	1.20444	0.775274	1.87119	0.407909	0.730991
INSL6	Q9Y581	INSL6	Insulin-like peptide INSL6	SeqId_5754_76	22	Liver	0.835123	0.544924	1.27987	0.408139	0.731139
CX3CL1	P78423	Fractalkine/CX3CL-1	Fractalkine	SeqId_2827_23	22	Liver	1.19575	0.782666	1.82685	0.408379	0.731304
TGFB2	P61812	TGF-b2	Transforming growth factor beta-2	SeqId_4156_74	22	Liver	0.838479	0.552003	1.27363	0.408823	0.731523
CRK	P46108	CRK	Adapter molecule crk	SeqId_4976_57	22	Liver	1.20471	0.774292	1.87438	0.408935	0.731523
FKBP2	P26885	FKBP2	Peptidyl-prolyl cis-trans isomerase FKBP2	SeqId_9339_204	22	Liver	1.19033	0.78709	1.80016	0.409046	0.731523
N6AMT1	Q9Y5N5	HEMK2	HemK methyltransferase family member 2	SeqId_11096_57	22	Liver	1.20324	0.775478	1.86696	0.409092	0.731523
CTCF	P49711	CTCF	Transcriptional repressor CTCF	SeqId_14624_51	22	Liver	1.19182	0.785397	1.80855	0.409539	0.732059
NRG2	O14511	NRG2	Pro-neuregulin-2, membrane-bound isoform	SeqId_8060_7	22	Liver	0.83371	0.540494	1.286	0.410805	0.733872
TALDO1	P37837	Transaldolase	Transaldolase	SeqId_11347_9	22	Liver	1.19016	0.785989	1.80217	0.41085	0.733872
SNRPD2	P62316	SMD2	Small nuclear ribonucleoprotein Sm D2	SeqId_17823_40	22	Liver	1.19181	0.784345	1.81094	0.411057	0.733977
MTHFSD	Q2M296	MTHFSD	Methenyltetrahydrofolate synthase domain-containing protein	SeqId_19129_15	22	Liver	1.19412	0.782091	1.82322	0.411266	0.734087
UBE2D1	P51668	UB2D1	Ubiquitin-conjugating enzyme E2 D1	SeqId_19247_1	22	Liver	0.831783	0.535144	1.29285	0.413055	0.736832
TCN2	P20062	Holo-TC II	Holo-Transcobalamin-2	SeqId_5584_21	22	Liver	1.19282	0.781887	1.81973	0.413231	0.736832
NQO1	P15559	NAD(P)H dehydrogenase	NAD(P)H dehydrogenase [quinone] 1	SeqId_9837_60	22	Liver	1.196	0.778907	1.83645	0.413338	0.736832
HBQ1	P09105	HBAT	Hemoglobin subunit theta-1	SeqId_18198_51	22	Liver	1.20256	0.772945	1.87095	0.413399	0.736832
JTB	O76095	JTB	Protein JTB	SeqId_9038_12	22	Liver	1.19986	0.77492	1.85783	0.414018	0.736995
ALPP	P05187	Alkaline phosphatase, placental	Alkaline phosphatase, placental type	SeqId_7813_6	22	Liver	1.24521	0.735594	2.10787	0.414168	0.736995
TPM4	P67936	Tropomyosin 4	Tropomyosin alpha-4 chain	SeqId_9863_1	22	Liver	1.19984	0.774813	1.85802	0.414192	0.736995
CD63	P08962	CD63	CD63 antigen	SeqId_9190_7	22	Liver	0.826644	0.523408	1.30556	0.414218	0.736995
PKD2	Q13563	PKD2:CD 4	Polycystin-2:Cytoplasmic domain 4	SeqId_13745_10	22	Liver	0.830877	0.532571	1.29627	0.414234	0.736995
TCP1	P17987	TCPA	T-complex protein 1 subunit alpha	SeqId_19265_9	22	Liver	1.20231	0.772138	1.87215	0.414798	0.737734
PLAAT4	Q9UL19	TIG3	Retinoic acid receptor responder protein 3	SeqId_10961_15	22	Liver	1.18337	0.788744	1.77543	0.415964	0.738857
CD207	Q9UJ71	CLC4K	C-type lectin domain family 4 member K	SeqId_3361_26	22	Liver	0.841336	0.554821	1.27581	0.416043	0.738857
RAB26	Q9ULW5	RAB26	Ras-related protein Rab-26	SeqId_6997_32	22	Liver	1.20167	0.771784	1.871	0.416078	0.738857
PTPN11	Q06124	SHP-2	Tyrosine-protein phosphatase non-receptor type 11	SeqId_3397_7	22	Liver	0.835429	0.541597	1.28867	0.416147	0.738857
ADAMDEC1	O15204	ADEC1	ADAM DEC1	SeqId_9115_78	22	Liver	0.836358	0.543605	1.28677	0.416244	0.738857
SERF2	P84101	SERF2	Small EDRK-rich factor 2	SeqId_18274_2	22	Liver	0.83103	0.531767	1.29871	0.416469	0.738857
KCNF1	Q9H3M0	KCNF1	Potassium voltage-gated channel subfamily F member 1	SeqId_12834_3	22	Liver	0.836986	0.544875	1.2857	0.41649	0.738857
HEXIM2	Q96MH2	HEXI2	Protein HEXIM2	SeqId_14205_6	22	Liver	0.835477	0.541463	1.28914	0.416623	0.738857
CANT1	Q8WVQ1	CANT1	Soluble calcium-activated nucleotidase 1	SeqId_6480_1	22	Liver	0.835203	0.540593	1.29037	0.417146	0.739394
RFFL	Q8WZ73	RFFL	E3 ubiquitin-protein ligase rififylin	SeqId_14186_13	22	Liver	1.20045	0.772055	1.86653	0.417224	0.739394
HNRNPH1	P31943	HNRH1	Heterogeneous nuclear ribonucleoprotein H	SeqId_14309_8	22	Liver	0.848084	0.56935	1.26328	0.417668	0.739916
MMP16	P51512	MMP-16	Matrix metalloproteinase-16	SeqId_5268_49	22	Liver	0.842023	0.555443	1.27647	0.417908	0.740076
SLC41A2	Q96JW4	S41A2	Solute carrier family 41 member 2	SeqId_12511_83	22	Liver	1.19068	0.780436	1.81657	0.418072	0.740092
IL2RA	P01589	IL-2 sRa	Interleukin-2 receptor subunit alpha	SeqId_3151_6	22	Liver	1.18901	0.781897	1.80808	0.418216	0.740092
CHKB	Q9Y259	CHKB	Choline/ethanolamine kinase	SeqId_7761_125	22	Liver	0.841319	0.553329	1.2792	0.418965	0.740991
CRLF2	Q9HC73	TSLP R	Cytokine receptor-like factor 2	SeqId_13694_24	22	Liver	1.19046	0.77997	1.81698	0.419022	0.740991
TMEM167A	Q8TBQ9	KISHA	Protein kish-A	SeqId_11112_18	22	Liver	1.19133	0.779016	1.82186	0.419225	0.741085
NECTIN3	Q9NQS3	Nectin 3	Nectin-3	SeqId_13557_3	22	Liver	1.19691	0.773492	1.8521	0.419705	0.741336
DEFB115	Q30KQ5	DB115	Beta-defensin 115	SeqId_8391_12	22	Liver	0.83729	0.54381	1.28916	0.419951	0.741336
MFRP	Q9BY79	MFRP	Membrane frizzled-related protein	SeqId_3685_53	22	Liver	1.19187	0.777962	1.82598	0.419998	0.741336
BRD2	P25440	BRD2	Bromodomain-containing protein 2	SeqId_10074_128	22	Liver	1.20341	0.767209	1.88763	0.420129	0.741336
C1QC|C1QB|C1QA	P02747|P02746|P02745	C1q	Complement C1q subcomponent	SeqId_2753_2	22	Liver	1.1882	0.781198	1.80724	0.420286	0.741336
FANCF	Q9NPI8	FANCF	Fanconi anemia group F protein	SeqId_11336_9	22	Liver	0.840335	0.550385	1.28303	0.420423	0.741336
SPRED1	Q7Z699	SPRE1	Sprouty-related, EVH1 domain-containing protein 1	SeqId_8318_13	22	Liver	0.842167	0.554486	1.2791	0.420484	0.741336
TLN2	Q9Y4G6	TLN2	Talin-2	SeqId_14082_56	22	Liver	1.19235	0.77702	1.82967	0.420685	0.741336
ECH1	Q13011	ECH1	Delta(3,5)-Delta(2,4)-dienoyl-CoA isomerase, mitochondrial	SeqId_12662_82	22	Liver	0.837405	0.543658	1.28987	0.420757	0.741336
VWA1	Q6PCB0	VWA1	von Willebrand factor A domain-containing protein 1	SeqId_6385_63	22	Liver	1.19894	0.770765	1.86499	0.420863	0.741336
CNPY3	Q9BT09	CNPY3	Protein canopy homolog 3	SeqId_17327_3	22	Liver	1.19616	0.77311	1.85071	0.421183	0.741635
ASIC4	Q96FT7	ASIC4	Acid-sensing ion channel 4	SeqId_6951_26	22	Liver	0.836885	0.542081	1.29201	0.421582	0.741693
CTNNA2	P26232	CTNA2	Catenin alpha-2	SeqId_9872_23	22	Liver	0.836137	0.540415	1.29368	0.421587	0.741693
SEMA3G	Q9NS98	SEM3G	Semaphorin-3G	SeqId_5628_21	22	Liver	0.837861	0.544217	1.28995	0.421665	0.741693
NQO2	P16083	Quinone reductase 2	Ribosyldihydronicotinamide dehydrogenase [quinone]	SeqId_9754_33	22	Liver	0.836672	0.541279	1.29327	0.422228	0.74242
PDK2	Q15119	PDK2	[Pyruvate dehydrogenase (acetyl-transferring)] kinase isozyme 2, mitochondrial	SeqId_12651_21	22	Liver	0.833286	0.533673	1.30111	0.422428	0.742509
INHBA	P08476	Inhibin bA chain	Inhibin beta A chain	SeqId_13738_8	22	Liver	0.835165	0.537674	1.29726	0.422733	0.742781
SPATA31D4	Q6ZUB0	S31D4	Putative spermatogenesis-associated protein 31D4	SeqId_9524_46	22	Liver	1.19267	0.774503	1.83661	0.423766	0.743945
VSIR	Q9H7M9	GI24:ECD	V-type immunoglobulin domain-containing suppressor of T-cell activation:Extracellular domain	SeqId_14123_34	22	Liver	0.835646	0.538177	1.29754	0.423835	0.743945
CREB3L4	Q8TEY5	CR3L4	Cyclic AMP-responsive element-binding protein 3-like protein 4	SeqId_11308_8	22	Liver	0.841203	0.550527	1.28536	0.424037	0.743945
CLEC4M	Q9H2X3	DC-SIGNR	C-type lectin domain family 4 member M	SeqId_3030_3	22	Liver	1.18781	0.778821	1.81157	0.424167	0.743945
BCCIP	Q9P287	BCCIP	BRCA2 and CDKN1A-interacting protein	SeqId_18304_19	22	Liver	0.841481	0.55103	1.28503	0.424283	0.743945
CCK	P06307	CCKN	Cholecystokinin	SeqId_6918_183	22	Liver	0.836995	0.540947	1.29506	0.424297	0.743945
EMC1	Q8N766	EMC1	ER membrane protein complex subunit 1	SeqId_11989_35	22	Liver	0.838544	0.544009	1.29254	0.425088	0.744994
AGO1	Q9UL18	AGO1	Protein argonaute-1	SeqId_15312_14	22	Liver	0.839807	0.546793	1.28984	0.425195	0.744994
FSHB	P01225	FSHB	Follitropin subunit beta	SeqId_8036_75	22	Liver	0.839663	0.546285	1.2906	0.425557	0.745363
ASH1L	Q9NR48	ASH1L	Histone-lysine N-methyltransferase ASH1L	SeqId_12622_96	22	Liver	1.19363	0.772022	1.8455	0.425935	0.745762
METAP1	P53582	METAP1	Methionine aminopeptidase 1	SeqId_3210_1	22	Liver	1.18545	0.779597	1.80259	0.426257	0.746062
CLTC	Q00610	CLH1	Clathrin heavy chain 1	SeqId_13711_10	22	Liver	1.18249	0.782226	1.78758	0.426584	0.746372
OSM	P13725	OSM	Oncostatin-M	SeqId_2693_20	22	Liver	1.18335	0.781041	1.79289	0.427086	0.746921
PNLIPRP1	P54315	LIPR1	Inactive pancreatic lipase-related protein 1	SeqId_6627_25	22	Liver	1.18268	0.781616	1.78953	0.4272	0.746921
CALB2	P22676	CALB2	Calretinin	SeqId_16803_4	22	Liver	0.834367	0.533268	1.30548	0.427862	0.747816
FNDC4	Q9H6D8	FNDC4	Fibronectin type III domain-containing protein 4	SeqId_13451_2	22	Liver	0.836148	0.537028	1.30188	0.428258	0.747864
CCT8	P50990	TCP-1-theta	T-complex protein 1 subunit theta	SeqId_12699_28	22	Liver	1.18216	0.781375	1.7885	0.428269	0.747864
FXN	Q16595	FRDA	Frataxin, mitochondrial	SeqId_15389_1	22	Liver	0.839484	0.544418	1.29447	0.428432	0.747864
PRKN	O60260	PRKN2	E3 ubiquitin-protein ligase parkin	SeqId_13013_41	22	Liver	0.846463	0.560251	1.27889	0.428552	0.747864
B3GALT2	O43825	B3GT2	Beta-1,3-galactosyltransferase 2	SeqId_11638_42	22	Liver	1.18847	0.774989	1.82257	0.428644	0.747864
ADH1B	P00325	ADH1B	Alcohol dehydrogenase 1B	SeqId_9834_62	22	Liver	0.838826	0.542425	1.29719	0.429432	0.748799
PAM	P19021	AMD	Peptidyl-glycine alpha-amidating monooxygenase	SeqId_5620_13	22	Liver	1.19086	0.772038	1.83689	0.429552	0.748799
PRCP	P42785	Prolylcarboxypeptidase	Lysosomal Pro-X carboxypeptidase	SeqId_5722_78	22	Liver	1.18498	0.777641	1.8057	0.429659	0.748799
DHFR	P00374	DYR	Dihydrofolate reductase	SeqId_9823_2	22	Liver	1.1901	0.772533	1.83338	0.429872	0.748799
ZG16	O60844	ZG16	Zymogen granule membrane protein 16	SeqId_8219_14	22	Liver	1.19182	0.770835	1.84273	0.429936	0.748799
MXRA8	Q9BRK3	MXRA8:ECD	Matrix-remodeling-associated protein 8:Extracellular domain	SeqId_10521_10	22	Liver	1.19132	0.770777	1.84131	0.430686	0.749348
SEPTIN3	Q9UH03	SEPT3	Neuronal-specific septin-3	SeqId_18316_75	22	Liver	0.834382	0.531796	1.30914	0.430768	0.749348
STAR	P49675	STAR	Steroidogenic acute regulatory protein, mitochondrial	SeqId_10085_25	22	Liver	1.18756	0.774244	1.82152	0.430909	0.749348
GHDC	Q8N2G8	GHDC	GH3 domain-containing protein	SeqId_9730_22	22	Liver	1.18446	0.777253	1.80499	0.430931	0.749348
DTX3L	Q8TDB6	DTX3L	E3 ubiquitin-protein ligase DTX3L	SeqId_11643_73	22	Liver	1.19017	0.771626	1.83574	0.431036	0.749348
MAP4K1	Q92918	M4K1	Mitogen-activated protein kinase kinase kinase kinase 1	SeqId_8954_30	22	Liver	1.18946	0.77214	1.83232	0.431282	0.749348
KPNA4	O00629	IMA4	Importin subunit alpha-3	SeqId_12698_72	22	Liver	0.846435	0.558755	1.28223	0.431402	0.749348
GCG	P01275	Glucagon	Glucagon	SeqId_4891_50	22	Liver	1.18184	0.779381	1.79213	0.431541	0.749348
STC1	P52823	Stanniocalcin-1	Stanniocalcin-1	SeqId_4930_21	22	Liver	1.19404	0.767485	1.85765	0.431612	0.749348
RAPGEF5	Q92565	RPGF5	Rap guanine nucleotide exchange factor 5	SeqId_9059_14	22	Liver	0.841609	0.547459	1.29381	0.431895	0.749577
SCT	P09683	Secretin	Secretin	SeqId_3728_52	22	Liver	0.835217	0.53296	1.30889	0.432105	0.749627
MBL2	P11226	MBL	Mannose-binding protein C	SeqId_3000_66	22	Liver	0.838212	0.539532	1.30224	0.432369	0.749627
TEAD4	Q15561	TEAD4	Transcriptional enhancer factor TEF-3	SeqId_12516_13	22	Liver	0.844624	0.554096	1.28748	0.432378	0.749627
LILRA5	A6NI73	LIRA5	Leukocyte immunoglobulin-like receptor subfamily A member 5	SeqId_7787_25	22	Liver	0.847772	0.561255	1.28055	0.432569	0.749696
DLL3	Q9NYJ7	DLL3	Delta-like protein 3	SeqId_9974_8	22	Liver	1.18164	0.778626	1.79324	0.432904	0.750013
ATP4B	P51164	ATP4B	Potassium-transporting ATPase subunit beta	SeqId_9994_217	22	Liver	1.18211	0.777968	1.79621	0.433166	0.750132
LAMTOR2	Q9Y2Q5	MAPIP	Ragulator complex protein LAMTOR2	SeqId_15329_167	22	Liver	1.18612	0.773953	1.81777	0.433275	0.750132
QKI	Q96PU8	QKI	Protein quaking	SeqId_7253_6	22	Liver	0.842534	0.548728	1.29365	0.433533	0.750317
IGF1R	P08069	IGF-I sR	Insulin-like growth factor 1 receptor	SeqId_4232_19	22	Liver	0.83431	0.529831	1.31376	0.434227	0.751255
OLFM3	Q96PB7	NOE3:C-term	Noelin-3:Isoform 2, C-term	SeqId_10643_16	22	Liver	0.846453	0.55721	1.28584	0.434539	0.751391
CALCB	P10092	CALCB	Calcitonin gene-related peptide 2	SeqId_17170_15	22	Liver	1.1828	0.776267	1.80223	0.434609	0.751391
ERP44	Q9BS26	TXNDC4	Endoplasmic reticulum resident protein 44	SeqId_6064_4	22	Liver	0.841498	0.545558	1.29797	0.435107	0.751707
NTS	P30990	NEUT	Neurotensin/neuromedin N	SeqId_7857_22	22	Liver	1.18356	0.775056	1.80738	0.435245	0.751707
SCGB2A1	O75556	Mammaglobin 2	Mammaglobin-B	SeqId_5001_6	22	Liver	1.18734	0.771326	1.82774	0.435247	0.751707
LMAN2	Q12907	Lectin, mannose-binding 2	Vesicular integral-membrane protein VIP36	SeqId_7638_30	22	Liver	0.843849	0.550375	1.29381	0.436189	0.752577
YWHAE	P62258	14-3-3E	14-3-3 protein epsilon	SeqId_14157_21	22	Liver	1.18652	0.771378	1.82507	0.4363	0.752577
FGF2	P09038	bFGF	Fibroblast growth factor 2	SeqId_3025_50	22	Liver	1.1857	0.772138	1.82078	0.436361	0.752577
GRID2	O43424	GRID2	Glutamate receptor ionotropic, delta-2	SeqId_12758_47	22	Liver	1.18089	0.776833	1.79511	0.436481	0.752577
TXNRD1	Q16881	Thioredoxin reductase 1	Thioredoxin reductase 1, cytoplasmic	SeqId_13967_14	22	Liver	1.19285	0.765011	1.85997	0.43651	0.752577
BTN2A1	Q7KYR7	BT2A1	Butyrophilin subfamily 2 member A1	SeqId_8869_5	22	Liver	1.19431	0.763398	1.86845	0.436777	0.752776
GNPDA1	P46926	GNPI1	Glucosamine-6-phosphate isomerase 1	SeqId_8909_77	22	Liver	0.845896	0.554382	1.2907	0.437567	0.753875
DCUN1D5	Q9BTE7	DCNL5	DCN1-like protein 5	SeqId_8760_10	22	Liver	0.844634	0.551186	1.29431	0.438125	0.754421
STUB1	Q9UNE7	CHIP	E3 ubiquitin-protein ligase CHIP	SeqId_11350_30	22	Liver	0.841869	0.544814	1.30089	0.438188	0.754421
METTL1	Q9UBP6	METTL1	tRNA (guanine-N(7)-)-methyltransferase	SeqId_12514_16	22	Liver	1.18544	0.770457	1.82393	0.439047	0.755637
CTSV	O60911	Cathepsin V	Cathepsin L2	SeqId_3364_76	22	Liver	0.843136	0.547053	1.29947	0.439465	0.756094
UXS1	Q8NBZ7	UXS1	UDP-glucuronic acid decarboxylase 1	SeqId_8258_22	22	Liver	0.830363	0.517903	1.33133	0.44023	0.756879
POTEG	Q6S5H5	POTEG	POTE ankyrin domain family member G	SeqId_7960_53	22	Liver	0.842201	0.544438	1.30282	0.440376	0.756879
SNRPF	P62306	RUXF	Small nuclear ribonucleoprotein F	SeqId_5494_52	22	Liver	1.17558	0.779412	1.77311	0.440437	0.756879
SPINK9	Q5DT21	ISK9	Serine protease inhibitor Kazal-type 9	SeqId_8042_88	22	Liver	1.193	0.761837	1.86817	0.440584	0.756879
RNF149	Q8NC42	RN149	E3 ubiquitin-protein ligase RNF149	SeqId_9773_15	22	Liver	1.18732	0.767387	1.83705	0.440686	0.756879
SMAD3	P84022	SMAD3	Mothers against decapentaplegic homolog 3	SeqId_10363_13	22	Liver	0.840932	0.541265	1.30651	0.440902	0.756988
B4GALT3	O60512	B4GT3	Beta-1,4-galactosyltransferase 3	SeqId_6921_24	22	Liver	0.844258	0.548799	1.29879	0.441076	0.757026
FCGR2A	P12318	FCG2A	Low affinity immunoglobulin gamma Fc region receptor II-a	SeqId_3309_2	22	Liver	1.19049	0.763528	1.8562	0.441646	0.757253
SPSB1	Q96BD6	SPSB1	SPRY domain-containing SOCS box protein 1	SeqId_13942_140	22	Liver	1.18471	0.769291	1.82447	0.441647	0.757253
CREBBP	Q92793	CREB-binding protein	CREB-binding protein	SeqId_13614_6	22	Liver	0.845364	0.551045	1.29688	0.441667	0.757253
ZNF774	Q6NX45	ZN774	Zinc finger protein 774	SeqId_12760_34	22	Liver	0.844029	0.54782	1.3004	0.441948	0.757472
PSMD11	O00231	PSD11	26S proteasome non-ATPase regulatory subunit 11	SeqId_13572_43	22	Liver	1.19453	0.758776	1.88054	0.442648	0.75841
ST8SIA4	Q92187	SIA8D	CMP-N-acetylneuraminate-poly-alpha-2,8-sialyltransferase	SeqId_7038_45	22	Liver	1.17963	0.773513	1.79898	0.442923	0.758618
MPP6	Q9NZW5	MPP6	MAGUK p55 subfamily member 6	SeqId_13490_1	22	Liver	1.18207	0.770426	1.81367	0.443762	0.759793
ALDH5A1	P51649	SSDH	Succinate-semialdehyde dehydrogenase, mitochondrial	SeqId_17792_158	22	Liver	0.845191	0.549467	1.30007	0.443941	0.759837
IMPA2	O14732	IMPA2	Inositol monophosphatase 2	SeqId_12581_39	22	Liver	1.18264	0.769557	1.81747	0.444163	0.759954
SPATA20	Q8TB22	SPT20	Spermatogenesis-associated protein 20	SeqId_11117_2	22	Liver	1.17517	0.776815	1.7778	0.444725	0.760393
A1BG	P04217	Alpha-1B-glycoprotein	Alpha-1B-glycoprotein	SeqId_16561_9	22	Liver	1.19633	0.75542	1.89459	0.444727	0.760393
NUDT16L1	Q9BRJ7	SDOS	Tudor-interacting repair regulator protein	SeqId_12497_29	22	Liver	0.825588	0.504732	1.35041	0.445216	0.760766
UROD	P06132	DCUP	Uroporphyrinogen decarboxylase	SeqId_19289_29	22	Liver	0.846607	0.552074	1.29827	0.445251	0.760766
CDK2AP1	O14519	CDKA1	Cyclin-dependent kinase 2-associated protein 1	SeqId_9450_18	22	Liver	0.848648	0.556542	1.29407	0.445823	0.76148
SSB	P05455	LA:RRM	Lupus La protein:RNA recognition motif	SeqId_13526_5	22	Liver	0.84475	0.547333	1.30378	0.446079	0.761655
STX10	O60499	STX10	Syntaxin-10	SeqId_12842_43	22	Liver	1.18078	0.769833	1.8111	0.446404	0.761948
LRIT3	Q3SXY7	LRIT3	Leucine-rich repeat, immunoglobulin-like domain and transmembrane domain-containing protein 3	SeqId_11534_6	22	Liver	0.842579	0.541895	1.31011	0.4469	0.762236
A1CF	Q9NQ94	A1CF	APOBEC1 complementation factor	SeqId_12423_38	22	Liver	0.848452	0.555518	1.29585	0.446915	0.762236
PCLAF	Q15004	PAF	PCNA-associated factor	SeqId_19158_1	22	Liver	1.17577	0.774465	1.78503	0.447156	0.762236
EFNB2	P52799	EFNB2:CD	Ephrin-B2:Cytoplasmic domain	SeqId_8772_5	22	Liver	0.847559	0.553277	1.29837	0.447207	0.762236
LCT	P09848	LPH	Lactase-phlorizin hydrolase	SeqId_9017_58	22	Liver	0.847096	0.552127	1.29965	0.447343	0.762236
MATK	P42679	MATK	Megakaryocyte-associated tyrosine-protein kinase	SeqId_3823_9	22	Liver	1.17631	0.773595	1.78868	0.447591	0.762397
SRL	Q86TD4	SRCA	Sarcalumenin	SeqId_10940_25	22	Liver	1.17857	0.770933	1.80175	0.448035	0.762644
TYMSOS	Q8TAI1	CR056	TYMS opposite strand protein	SeqId_8263_64	22	Liver	0.850067	0.558728	1.29332	0.448044	0.762644
MAPKAPK5	Q8IW41	MAPK5	MAP kinase-activated protein kinase 5	SeqId_8382_47	22	Liver	0.847977	0.553707	1.29864	0.448263	0.762755
GABARAPL1	Q9H0R8	GBRL1	Gamma-aminobutyric acid receptor-associated protein-like 1	SeqId_12661_44	22	Liver	1.18531	0.763717	1.83962	0.448429	0.762761
CCL11	P51671	Eotaxin	Eotaxin	SeqId_5301_7	22	Liver	0.838512	0.531702	1.32236	0.448574	0.762761
PTEN	P60484	pTEN	Phosphatidylinositol 3,4,5-trisphosphate 3-phosphatase and dual-specificity protein phosphatase PTEN	SeqId_3831_21	22	Liver	0.846096	0.548965	1.30405	0.448936	0.763114
PLIN3	O60664	M6PBP	Perilipin-3	SeqId_14687_6	22	Liver	1.17864	0.769808	1.80458	0.449501	0.763813
CCL7	P80098	MCP-3	C-C motif chemokine 7	SeqId_4886_3	22	Liver	0.843956	0.543505	1.3105	0.449869	0.763885
VPS29	Q9UBQ0	VPS29	Vacuolar protein sorting-associated protein 29	SeqId_14318_1	22	Liver	0.852477	0.563311	1.29008	0.450213	0.763885
FOXRED1	Q96CU9	FXRD1	FAD-dependent oxidoreductase domain-containing protein 1	SeqId_8017_23	22	Liver	0.848923	0.554903	1.29873	0.45023	0.763885
TSPEAR	Q8WU66	TSEAR	Thrombospondin-type laminin G domain and EAR repeat-containing protein	SeqId_10546_2	22	Liver	0.853964	0.566835	1.28654	0.450243	0.763885
RGS18	Q9NS28	RGS18	Regulator of G-protein signaling 18	SeqId_13982_33	22	Liver	1.18028	0.76734	1.81543	0.450548	0.763885
ARHGDIA	P52565	Rho-GDIa	Rho GDP-dissociation inhibitor 1	SeqId_6454_38	22	Liver	0.844762	0.544973	1.30946	0.450631	0.763885
ROBO3	Q96MS0	ROBO3	Roundabout homolog 3	SeqId_5117_14	22	Liver	0.847246	0.550743	1.30338	0.450664	0.763885
CDC42	P60953	Cdc42Hs	Cell division control protein 42 homolog	SeqId_9840_2	22	Liver	1.18233	0.765046	1.82721	0.450777	0.763885
JAM3	Q9BX67	JAM-C	Junctional adhesion molecule C	SeqId_2998_53	22	Liver	1.1835	0.76333	1.83495	0.451463	0.764401
BCL2	P10415	Bcl-2	Apoptosis regulator Bcl-2	SeqId_3412_7	22	Liver	1.1808	0.766114	1.81994	0.451487	0.764401
ALDH3B1	P43353	AL3B1	Aldehyde dehydrogenase family 3 member B1	SeqId_12940_35	22	Liver	1.17818	0.768749	1.80568	0.451615	0.764401
ITIH3	Q06033	ITIH3	Inter-alpha-trypsin inhibitor heavy chain H3	SeqId_7145_1	22	Liver	1.1834	0.763183	1.83498	0.451806	0.764401
CHST2	Q9Y4C5	CHST2	Carbohydrate sulfotransferase 2	SeqId_18863_176	22	Liver	0.846601	0.54861	1.30645	0.451852	0.764401
HMGB3	O15347	HMGB3	High mobility group protein B3	SeqId_12775_6	22	Liver	0.849821	0.556081	1.29872	0.452026	0.764434
DEFA1	P59665	HNP-1	Neutrophil defensin 1	SeqId_19579_5	22	Liver	1.18013	0.766157	1.81779	0.452376	0.764731
PLXNB3	Q9ULL4	PLXB3	Plexin-B3	SeqId_16922_53	22	Liver	0.841657	0.536744	1.31978	0.45261	0.764731
AIMP1	Q12904	EMAP-2	Endothelial monocyte-activating polypeptide 2	SeqId_2714_78	22	Liver	0.852458	0.561982	1.29307	0.452695	0.764731
CACNB4	O00305	CACB4	Voltage-dependent L-type calcium channel subunit beta-4	SeqId_11130_158	22	Liver	0.85045	0.557154	1.29814	0.452819	0.764731
LRP12	Q9Y561	LRP12	Low-density lipoprotein receptor-related protein 12	SeqId_15506_34	22	Liver	0.840981	0.534846	1.32234	0.453254	0.765203
SEZ6L	Q9BYH1	SEZ6L	Seizure 6-like protein	SeqId_19563_3	22	Liver	1.18393	0.761354	1.84103	0.45353	0.76541
LBP	P18428	LBP	Lipopolysaccharide-binding protein	SeqId_3074_6	22	Liver	1.17898	0.766388	1.8137	0.453705	0.765444
APOL1	O14791	Apo L1	Apolipoprotein L1	SeqId_9506_10	22	Liver	1.17694	0.768082	1.80345	0.454326	0.765774
STIM1	Q13586	STIM1:ECD	Stromal interaction molecule 1:Extracellular domain	SeqId_9271_101	22	Liver	1.18154	0.762901	1.82991	0.454797	0.765774
APOE	P02649	Apo E	Apolipoprotein E	SeqId_2418_55	22	Liver	0.853669	0.563726	1.29274	0.454906	0.765774
TCP11	Q8WWU5	TCP11	T-complex protein 11 homolog	SeqId_8334_65	22	Liver	0.848566	0.551589	1.30544	0.454952	0.765774
IGSF8	Q969P0	IGSF8	Immunoglobulin superfamily member 8	SeqId_6984_6	22	Liver	1.18275	0.761292	1.83754	0.455256	0.765774
SIRT5	Q9NXA8	SIRT5	NAD-dependent protein deacylase sirtuin-5, mitochondrial	SeqId_12461_8	22	Liver	0.84663	0.546863	1.31072	0.455293	0.765774
MCF2L	O15068	MCF2L	Guanine nucleotide exchange factor DBS	SeqId_13934_3	22	Liver	0.850921	0.556951	1.30005	0.455342	0.765774
KRT1	P04264	Keratin-1	Keratin, type II cytoskeletal 1	SeqId_9931_20	22	Liver	1.17881	0.765292	1.81577	0.455449	0.765774
ELF5	Q9UKW6	ELF5	ETS-related transcription factor Elf-5	SeqId_13457_33	22	Liver	0.845605	0.54426	1.3138	0.455678	0.765774
LHCGR	P22888	LSHR	Lutropin-choriogonadotropic hormone receptor	SeqId_14634_13	22	Liver	0.851013	0.556965	1.3003	0.45573	0.765774
ADM2	Q7Z4H4	ADM2	ADM2	SeqId_8100_15	22	Liver	0.850231	0.555077	1.30233	0.455795	0.765774
AOC2	O75106	Amine oxidase	Retina-specific copper amine oxidase	SeqId_6434_18	22	Liver	1.17279	0.771165	1.78359	0.456176	0.765774
CD58	P19256	sLFA-3	Lymphocyte function-associated antigen 3	SeqId_10938_13	22	Liver	1.16699	0.777283	1.7521	0.456376	0.765774
DSCAML1	Q8TD84	DSCL1	Down syndrome cell adhesion molecule-like protein 1	SeqId_18886_28	22	Liver	1.17707	0.766252	1.80814	0.456657	0.765774
DNAJC30	Q96LL9	DJC30	DnaJ homolog subfamily C member 30	SeqId_7866_11	22	Liver	0.845357	0.543088	1.31586	0.456794	0.765774
PRL	P01236	PRL	Prolactin	SeqId_2585_2	22	Liver	1.17743	0.765764	1.81041	0.456798	0.765774
HLA-G	P17693	HLA-G	HLA class I histocompatibility antigen, alpha chain G	SeqId_19636_23	22	Liver	0.849302	0.552335	1.30594	0.45683	0.765774
LGALS4	P56470	Galectin-4	Galectin-4	SeqId_2982_82	22	Liver	1.1827	0.760138	1.84017	0.456876	0.765774
ACRV1	P26436	sperm protein 10	Acrosomal protein SP-10	SeqId_15301_24	22	Liver	0.848864	0.551264	1.30712	0.456898	0.765774
COL10A1	Q03692	COAA1	Collagen alpha-1(X) chain	SeqId_15653_9	22	Liver	1.18288	0.75986	1.84141	0.456992	0.765774
NAPA	P54920	SNAA	Alpha-soluble NSF attachment protein	SeqId_4292_5	22	Liver	0.852047	0.558577	1.2997	0.457352	0.76612
RUFY1	Q96T51	RUFY1	RUN and FYVE domain-containing protein 1	SeqId_11425_31	22	Liver	0.852341	0.559121	1.29933	0.457651	0.766361
REG3A	Q06141	PAP1	Regenerating islet-derived protein 3-alpha	SeqId_15304_1	22	Liver	0.849263	0.55164	1.30746	0.45797	0.766635
RHOB	P62745	RHOB	Rho-related GTP-binding protein RhoB	SeqId_18166_4	22	Liver	0.855363	0.565898	1.29289	0.458557	0.767093
MCCD1	P59942	MCCD1	Mitochondrial coiled-coil domain protein 1	SeqId_8032_23	22	Liver	1.17793	0.763818	1.81654	0.458731	0.767093
CAPZA1	P52907	CAZA1	F-actin-capping protein subunit alpha-1	SeqId_11449_22	22	Liver	0.858805	0.574101	1.2847	0.45883	0.767093
FABP3	P05413	FABP	Fatty acid-binding protein, heart	SeqId_5437_63	22	Liver	0.793462	0.430192	1.46349	0.458868	0.767093
USP8	P40818	UBP8	Ubiquitin carboxyl-terminal hydrolase 8	SeqId_13450_49	22	Liver	0.847151	0.545938	1.31456	0.459328	0.767093
VAT1	Q99536	VAT1	Synaptic vesicle membrane protein VAT-1 homolog	SeqId_18175_65	22	Liver	0.846025	0.543197	1.31768	0.45951	0.767093
CFB	P00751	Factor B	Complement factor B	SeqId_4129_72	22	Liver	1.18904	0.751399	1.88156	0.459659	0.767093
CBX7	O95931	CBX7	Chromobox protein homolog 7	SeqId_13027_20	22	Liver	0.85138	0.555712	1.30436	0.459773	0.767093
TTN	Q8WZ42	TITIN	Titin	SeqId_11352_42	22	Liver	0.847347	0.546154	1.31464	0.459787	0.767093
RPE	Q96AT9	RPE	Ribulose-phosphate 3-epimerase	SeqId_12646_2	22	Liver	1.17413	0.767062	1.79721	0.45987	0.767093
S100P	P25815	S100P	Protein S100-P	SeqId_9926_4	22	Liver	0.855149	0.564599	1.29522	0.460059	0.767093
GCNT1	Q02742	GCNT1	Beta-1,3-galactosyl-O-glycosyl-glycoprotein beta-1,6-N-acetylglucosaminyltransferase	SeqId_7016_12	22	Liver	1.18126	0.759197	1.83796	0.460174	0.767093
MSRB2	Q9Y3D2	MSRB2	Methionine-R-sulfoxide reductase B2, mitochondrial	SeqId_16877_19	22	Liver	0.847926	0.547267	1.31376	0.460256	0.767093
PFKM	P08237	K6PF	ATP-dependent 6-phosphofructokinase, muscle type	SeqId_17384_110	22	Liver	0.854249	0.561487	1.29966	0.461858	0.769505
PTPRJ	Q12913	PTPRJ	Receptor-type tyrosine-protein phosphatase eta	SeqId_8250_2	22	Liver	1.16936	0.770593	1.77448	0.462161	0.769751
ADAMTS1	Q9UHI8	ATS1	A disintegrin and metalloproteinase with thrombospondin motifs 1	SeqId_3174_2	22	Liver	0.849223	0.549059	1.31348	0.462641	0.770291
HMBS	P08397	HEM3	Porphobilinogen deaminase	SeqId_11530_37	22	Liver	0.847286	0.54403	1.31958	0.463473	0.771173
SERPINB13	Q9UIV8	SPB13	Serpin B13	SeqId_18841_1	22	Liver	1.19667	0.7404	1.9341	0.463584	0.771173
ALK	Q9UM73	ALK	ALK tyrosine kinase receptor	SeqId_8249_124	22	Liver	0.847138	0.543553	1.32028	0.463711	0.771173
ST6GALNAC2	Q9UJ37	SIA7B	Alpha-N-acetylgalactosaminide alpha-2,6-sialyltransferase 2	SeqId_7823_22	22	Liver	1.16663	0.772433	1.76201	0.463794	0.771173
IL31RA	Q8NI17	IL31R	Interleukin-31 receptor subunit alpha	SeqId_8273_84	22	Liver	1.16861	0.770045	1.77348	0.464066	0.7713
C5	P01031	C5a	C5a anaphylatoxin	SeqId_2851_63	22	Liver	1.17358	0.764229	1.8022	0.464554	0.7713
TCF4	P15884	ITF2	Transcription factor 4	SeqId_19144_9	22	Liver	1.17534	0.762279	1.81222	0.464602	0.7713
FASN	P49327	Fatty acid synthase	Fatty acid synthase	SeqId_8403_18	22	Liver	0.85259	0.556031	1.30732	0.464632	0.7713
RALA	P11233	RALA	Ras-related protein Ral-A	SeqId_14332_3	22	Liver	1.16895	0.769251	1.77634	0.464648	0.7713
PTS	Q03393	PTPS	6-pyruvoyl tetrahydrobiopterin synthase	SeqId_12014_19	22	Liver	1.17856	0.758622	1.83095	0.464816	0.771321
COX7A1	P24310	CX7A1	Cytochrome c oxidase subunit 7A1, mitochondrial	SeqId_8390_25	22	Liver	0.854601	0.560269	1.30356	0.465773	0.772552
INHBC|INHBA	P55103|P08476	Activin AC	Inhibin beta A chain:Inhibin beta C chain heterodimer	SeqId_18814_21	22	Liver	0.851505	0.552744	1.31175	0.465917	0.772552
P2RX6	O15547	P2RX6	P2X purinoceptor 6	SeqId_7233_73	22	Liver	0.85078	0.550819	1.31409	0.46627	0.772552
S100A6	P06703	S100A6	Protein S100-A6	SeqId_13090_17	22	Liver	1.18146	0.754163	1.85086	0.466567	0.772552
SPHK1	Q9NYA1	Sphingosine kinase 1	Sphingosine kinase 1	SeqId_4294_16	22	Liver	0.85368	0.557545	1.30711	0.466713	0.772552
SPAG11A	Q6PDA7	SG11A	Sperm-associated antigen 11A	SeqId_5726_49	22	Liver	0.856499	0.564342	1.2999	0.466772	0.772552
RAG1	P15918	RAG-1	V(D)J recombination-activating protein 1	SeqId_11311_79	22	Liver	1.17289	0.763356	1.80212	0.466784	0.772552
CASQ2	O14958	CASQ2	Calsequestrin-2	SeqId_19291_2	22	Liver	0.847769	0.543365	1.3227	0.466812	0.772552
PRSS8	Q16651	Prostasin	Prostasin	SeqId_15513_108	22	Liver	1.17522	0.760656	1.81573	0.466961	0.772552
GSN	P06396	Gelsolin	Gelsolin	SeqId_16607_78	22	Liver	1.17713	0.757954	1.82813	0.46778	0.77359
HBD	P02042	HBD	Hemoglobin subunit delta	SeqId_6992_67	22	Liver	1.16578	0.770428	1.764	0.467939	0.77359
LAYN	Q6UX15	Layilin	Layilin	SeqId_2635_61	22	Liver	1.17145	0.764008	1.79618	0.468057	0.77359
APOH	P02749	b2-Glycoprotein I	Beta-2-glycoprotein 1	SeqId_8288_27	22	Liver	1.17078	0.764	1.79415	0.469077	0.77441
H2BC21	Q16778	H2B2E	Histone H2B type 2-E	SeqId_14143_8	22	Liver	0.855528	0.560754	1.30526	0.469085	0.77441
NTRK1	P04629	TrkA	High affinity nerve growth factor receptor	SeqId_3477_63	22	Liver	1.17278	0.761707	1.80569	0.469178	0.77441
THOC1	Q96FV9	THOC1	THO complex subunit 1	SeqId_9875_107	22	Liver	0.855858	0.561412	1.30473	0.469357	0.77441
WWP1	Q9H0M0	WWP1	NEDD4-like E3 ubiquitin-protein ligase WWP1	SeqId_11307_33	22	Liver	0.850826	0.549215	1.31807	0.469451	0.77441
IL24	Q13007	IL24	Interleukin-24	SeqId_3321_2	22	Liver	0.853176	0.554648	1.31238	0.46985	0.77441
RAB27B	O00194	RB27B	Ras-related protein Rab-27B	SeqId_13596_3	22	Liver	0.852762	0.553592	1.31361	0.469957	0.77441
SAT2	Q96F10	SAT2	Diamine acetyltransferase 2	SeqId_12524_18	22	Liver	1.17671	0.756712	1.82982	0.470049	0.77441
CST6	Q15828	Cystatin M	Cystatin-M	SeqId_14711_27	22	Liver	0.84506	0.535195	1.33433	0.470068	0.77441
MADCAM1	Q13477	MAdCAM-1	Mucosal addressin cell adhesion molecule 1	SeqId_11258_41	22	Liver	1.1662	0.768331	1.7701	0.470188	0.77441
RIC3	Q7Z5B4	RIC3	Protein RIC-3	SeqId_11228_37	22	Liver	0.85243	0.552578	1.31499	0.470353	0.77441
LYSMD4	Q5XG99	LYSM4	LysM and putative peptidoglycan-binding domain-containing protein 4	SeqId_9106_87	22	Liver	0.849284	0.545	1.32346	0.470429	0.77441
KIF23	Q02241	KIF23	Kinesin-like protein KIF23	SeqId_5228_25	22	Liver	0.852659	0.552837	1.31508	0.470896	0.774922
STXBP6	Q8NFX7	STXB6	Syntaxin-binding protein 6	SeqId_18308_30	22	Liver	1.15807	0.776529	1.72707	0.471725	0.776029
MTRF1L	Q9UGC7	RF1ML	Peptide chain release factor 1-like, mitochondrial	SeqId_11134_30	22	Liver	1.16649	0.766565	1.77506	0.472171	0.776029
CES1	P23141	carboxylesterase, liver	Liver carboxylesterase 1	SeqId_15487_164	22	Liver	0.85588	0.55996	1.30819	0.472173	0.776029
ST13	P50502	suppression of tumorigenicity 13	Hsc70-interacting protein	SeqId_18387_7	22	Liver	0.854449	0.556466	1.312	0.472195	0.776029
TAGLN	Q01995	TAGL	Transgelin	SeqId_15640_54	22	Liver	0.842506	0.527608	1.34535	0.472956	0.776357
LRFN5	Q96NI6	LRFN5	Leucine-rich repeat and fibronectin type-III domain-containing protein 5	SeqId_6587_6	22	Liver	1.16555	0.766975	1.77124	0.473087	0.776357
BPHL	Q86WA6	BPHL	Valacyclovir hydrolase	SeqId_17813_21	22	Liver	1.16757	0.764663	1.78278	0.4731	0.776357
ULBP3	Q9BZM4	ULBP-3	NKG2D ligand 3	SeqId_2747_3	22	Liver	0.852664	0.551454	1.3184	0.473473	0.776357
NAAA	Q02083	ASAHL	N-acylethanolamine-hydrolyzing acid amidase	SeqId_3173_49	22	Liver	1.16477	0.767573	1.76751	0.473484	0.776357
SUMF1	Q8NBK3	SUMF1	Sulfatase-modifying factor 1	SeqId_6941_11	22	Liver	0.855965	0.559417	1.30971	0.473567	0.776357
PDIA5	Q14554	PDIA5	Protein disulfide-isomerase A5	SeqId_5593_11	22	Liver	0.852384	0.550717	1.3193	0.473588	0.776357
GFER	P55789	HERV1	FAD-linked sulfhydryl oxidase ALR	SeqId_15398_2	22	Liver	1.17358	0.75749	1.81821	0.473648	0.776357
NELL2	Q99435	NELL2	Protein kinase C-binding protein NELL2	SeqId_6022_57	22	Liver	0.851201	0.547688	1.32291	0.473917	0.776384
ACTN1	P12814	ACTN1	Alpha-actinin-1	SeqId_9843_5	22	Liver	0.852903	0.5517	1.31855	0.474084	0.776384
PDE5A	O76074	PDE5A	cGMP-specific 3',5'-cyclic phosphodiesterase	SeqId_5256_86	22	Liver	1.17272	0.757989	1.81438	0.474257	0.776384
RABIF	P47224	MSS4	Guanine nucleotide exchange factor MSS4	SeqId_18483_36	22	Liver	1.16325	0.768483	1.76082	0.474631	0.776384
STATH	P02808	STAT	Statherin	SeqId_17172_19	22	Liver	1.16461	0.76686	1.76867	0.474718	0.776384
ENO1	P06733	Alpha enolase	Alpha-enolase	SeqId_11105_171	22	Liver	1.16158	0.770258	1.7517	0.474852	0.776384
NLRP10	Q86W26	NAL10	NACHT, LRR and PYD domains-containing protein 10	SeqId_12821_6	22	Liver	1.1611	0.770801	1.74904	0.47486	0.776384
CLMP	Q9H6B4	ACAM:ECD	CXADR-like membrane protein:Extracellular domain	SeqId_10440_26	22	Liver	0.825076	0.48688	1.39819	0.474918	0.776384
LIMA1	Q9UHB6	LIMA1	LIM domain and actin-binding protein 1	SeqId_11543_84	22	Liver	0.854252	0.554203	1.31675	0.475494	0.777069
IFNA7	P01567	IFNA7	Interferon alpha-7	SeqId_14129_1	22	Liver	0.854219	0.553977	1.31719	0.475764	0.777172
FUT3	P21217	Fucosyltransferase 3	Galactoside 3(4)-L-fucosyltransferase	SeqId_4548_4	22	Liver	1.16488	0.765713	1.77214	0.475871	0.777172
TRIO	O75962	TRIO	Triple functional domain protein	SeqId_11126_102	22	Liver	0.853532	0.552111	1.31951	0.476125	0.777322
RAB5C	P51148	RAB5C	Ras-related protein Rab-5C	SeqId_14287_6	22	Liver	0.857748	0.562283	1.30847	0.476359	0.777322
CD248	Q9HCU0	CD248	Endosialin	SeqId_15491_20	22	Liver	0.845837	0.533471	1.3411	0.476487	0.777322
NFKBIB	Q15653	IKB-beta	NF-kappa-B inhibitor beta	SeqId_17387_27	22	Liver	1.16507	0.764906	1.77457	0.476685	0.777322
PLAAT2	Q9NWW9	HRSL2	HRAS-like suppressor 2	SeqId_7822_11	22	Liver	0.855403	0.556328	1.31526	0.476747	0.777322
CRCP	O75575	RPC9	DNA-directed RNA polymerase III subunit RPC9	SeqId_17771_35	22	Liver	1.16343	0.766283	1.76641	0.477392	0.778117
LAIR2	Q6ISS4	LAIR2	Leukocyte-associated immunoglobulin-like receptor 2	SeqId_7130_4	22	Liver	0.853983	0.552368	1.32029	0.477661	0.778254
POLR1C	O15160	RPAC1	DNA-directed RNA polymerases I and III subunit RPAC1	SeqId_12939_1	22	Liver	1.16381	0.765501	1.76936	0.477866	0.778254
ITPKA	P23677	IP3KA	Inositol-trisphosphate 3-kinase A	SeqId_13473_55	22	Liver	0.855744	0.556507	1.31588	0.477947	0.778254
SORBS3	O60504	Vinexin b	Vinexin b	SeqId_12976_49	22	Liver	1.16177	0.767498	1.75858	0.478378	0.778438
MLEC	Q14165	K0152	Malectin	SeqId_6285_71	22	Liver	0.85667	0.558518	1.31398	0.478423	0.778438
USP21	Q9UK80	UBP21	Ubiquitin carboxyl-terminal hydrolase 21	SeqId_12681_63	22	Liver	0.860273	0.567356	1.30442	0.478531	0.778438
BPNT1	O95861	BPNT1	3'(2'),5'-bisphosphate nucleotidase 1	SeqId_17814_8	22	Liver	0.858743	0.563382	1.30895	0.478872	0.778737
PTPN13	Q12923	PTN13	Tyrosine-protein phosphatase non-receptor type 13	SeqId_12664_19	22	Liver	1.1697	0.7577	1.80571	0.479237	0.778884
DPYSL2	Q16555	DPYL2	Dihydropyrimidinase-related protein 2	SeqId_13567_1	22	Liver	0.857246	0.559471	1.31351	0.479277	0.778884
CPNE1	Q99829	CPNE1:C2, 1 and 2	Copine-1:Ca2+-dependent membrane-targeting module domains 1 and 2	SeqId_5346_24	22	Liver	0.861235	0.569039	1.30347	0.479855	0.779568
IFNW1	P05000	IFN-w	Interferon omega-1	SeqId_7196_21	22	Liver	0.859885	0.565354	1.30785	0.480458	0.780274
MYDGF	Q969H8	CS010	Myeloid-derived growth factor	SeqId_9248_36	22	Liver	1.1649	0.762229	1.78028	0.480605	0.780274
IRF1	P10914	IRF1	Interferon regulatory factor 1	SeqId_17462_19	22	Liver	0.856742	0.557239	1.31722	0.481095	0.780746
CFC1	P0CG37	CFC1	Cryptic protein	SeqId_3294_55	22	Liver	0.856517	0.556624	1.31798	0.481211	0.780746
FYN	P06241	FYN	Tyrosine-protein kinase Fyn	SeqId_3813_3	22	Liver	0.856411	0.556198	1.31867	0.481513	0.780974
SEPHS1	P49903	SPS1	Selenide, water dikinase 1	SeqId_14083_25	22	Liver	0.859092	0.562732	1.31153	0.481666	0.780974
HMG20A	Q9NP66	HM20A	High mobility group protein 20A	SeqId_12712_9	22	Liver	0.859221	0.562625	1.31217	0.482452	0.781991
BMP3	P12645	BMP-3	Bone morphogenetic protein 3	SeqId_16748_1	22	Liver	1.15775	0.769178	1.74261	0.482624	0.782015
HSP90AA1	P07900	HSP 90a	Hsp90alpha	SeqId_2625_53	22	Liver	1.16658	0.758351	1.79455	0.483194	0.782422
UPP1	Q16831	UPP1	Uridine phosphorylase 1	SeqId_19448_104	22	Liver	1.16312	0.762264	1.77479	0.483376	0.782422
PLXNA1	Q9UIW2	PLXA1	Plexin-A1	SeqId_9005_16	22	Liver	0.856192	0.554619	1.32175	0.483409	0.782422
DHX58	Q96C10	LGP2	Probable ATP-dependent RNA helicase DHX58	SeqId_14012_17	22	Liver	0.857182	0.556975	1.3192	0.483556	0.782422
CSGALNACT2	Q8N6G5	CGAT2	Chondroitin sulfate N-acetylgalactosaminyltransferase 2	SeqId_10772_21	22	Liver	1.16815	0.75617	1.80457	0.483665	0.782422
FDCSP	Q8NFU4	FDSCP	Follicular dendritic cell secreted peptide	SeqId_17346_61	22	Liver	1.17023	0.753024	1.81858	0.484621	0.783713
CA13	Q8N1Q1	Carbonic anhydrase XIII	Carbonic anhydrase 13	SeqId_3420_21	22	Liver	1.16304	0.761044	1.77736	0.485169	0.784095
PSME3	P61289	PSME3	Proteasome activator complex subunit 3	SeqId_5204_13	22	Liver	0.856759	0.555011	1.32256	0.485228	0.784095
DGCR2	P98153	IDD	Integral membrane protein DGCR2/IDD	SeqId_8055_33	22	Liver	0.853392	0.546679	1.33218	0.485356	0.784095
MFAP4	P55083	MFAP4	Microfibril-associated glycoprotein 4	SeqId_5636_10	22	Liver	1.17225	0.750021	1.83216	0.48549	0.784095
TLR4	O00206	TLR4	Toll-like receptor 4	SeqId_11101_18	22	Liver	1.16512	0.758161	1.79052	0.485735	0.784235
LHB	P01229	LSHB	Lutropin subunit beta	SeqId_8376_25	22	Liver	1.20259	0.715723	2.02066	0.485949	0.784293
GSTM3	P21266	GSTM3-3	Glutathione S-transferase Mu 3	SeqId_9748_31	22	Liver	1.16339	0.75995	1.78099	0.486087	0.784293
TMEM9	Q9P0T7	TMEM9:ECD	Transmembrane protein 9:Extracellular domain	SeqId_9249_17	22	Liver	1.16229	0.761105	1.77496	0.486276	0.784341
KL	Q9UEF7	KLOTHO	Klotho	SeqId_15384_15	22	Liver	1.1607	0.762816	1.76611	0.486538	0.784405
BLK	P51451	BLK	Tyrosine-protein kinase BLK	SeqId_11338_49	22	Liver	0.858842	0.559378	1.31862	0.486666	0.784405
TSHB|CGA	P01222|P01215	TSH	Thyroid Stimulating Hormone	SeqId_3521_16	22	Liver	1.1746	0.746194	1.84897	0.486917	0.784405
OAF	Q86UD1	OAF	Out at first protein homolog	SeqId_6414_8	22	Liver	1.17415	0.746696	1.84629	0.486949	0.784405
OSBPL9	Q96SU4	OSBL9	Oxysterol-binding protein-related protein 9	SeqId_16899_59	22	Liver	1.16732	0.754375	1.80632	0.487321	0.784584
ANOS1	P23352	KALM	Anosmin-1	SeqId_6603_18	22	Liver	0.858438	0.557952	1.32075	0.487432	0.784584
B3GAT3	O94766	B3GA3	Galactosylgalactosylxylosylprotein 3-beta-glucuronosyltransferase 3	SeqId_6897_38	22	Liver	0.862714	0.568595	1.30897	0.487535	0.784584
RMI1	Q9H9A7	RMI1	RecQ-mediated genome instability protein 1	SeqId_13926_1	22	Liver	1.16067	0.76167	1.76868	0.488141	0.785281
KLRC1	P26715	NKG2A	NKG2-A/NKG2-B type II integral membrane protein	SeqId_5629_58	22	Liver	0.85706	0.554063	1.32576	0.488285	0.785281
ARL5B	Q96KC2	ARL5B	ADP-ribosylation factor-like protein 5B	SeqId_17404_5	22	Liver	0.862081	0.565993	1.31306	0.48938	0.785686
SHANK1	Q9Y566	SHAN1	SH3 and multiple ankyrin repeat domains protein 1	SeqId_13240_170	22	Liver	1.16268	0.758137	1.78309	0.48965	0.785686
PSMA2	P25787	PSA2	Proteasome subunit alpha type-2	SeqId_4280_47	22	Liver	0.860372	0.561519	1.31828	0.489711	0.785686
MAP4K3	Q8IVH8	M4K3	Mitogen-activated protein kinase kinase kinase kinase 3	SeqId_8978_30	22	Liver	1.16933	0.750174	1.82269	0.489728	0.785686
CTSK	P43235	cathepsin K	Cathepsin K	SeqId_9443_137	22	Liver	1.16529	0.754958	1.79865	0.489733	0.785686
COG8	Q96MW5	COG8	Conserved oligomeric Golgi complex subunit 8	SeqId_9543_131	22	Liver	0.863385	0.569069	1.30992	0.48977	0.785686
NEK7	Q8TDX7	NEK7	Serine/threonine-protein kinase Nek7	SeqId_12703_6	22	Liver	0.858537	0.556893	1.32357	0.489789	0.785686
UBD	O15205	UBD	Ubiquitin D	SeqId_17772_7	22	Liver	1.16649	0.753374	1.80614	0.489943	0.785686
BACH1	O14867	BACH1	Transcription regulator protein BACH1	SeqId_12451_62	22	Liver	0.859433	0.558952	1.32145	0.490106	0.785686
CXCL8	P10145	IL-8	Interleukin-8	SeqId_3447_64	22	Liver	1.16042	0.760457	1.77073	0.49019	0.785686
EFNA4	P52798	Ephrin-A4	Ephrin-A4	SeqId_2614_28	22	Liver	1.15867	0.762507	1.76065	0.490281	0.785686
CAPSL	Q8WWF8	CAPSL	Calcyphosin-like protein	SeqId_13688_2	22	Liver	1.16841	0.75035	1.81939	0.490923	0.786305
A4GALT	Q9NPC4	a1,4-Galactosyltransferase	Lactosylceramide 4-alpha-galactosyltransferase	SeqId_8759_29	22	Liver	0.866065	0.57522	1.30397	0.490985	0.786305
SHC2	P98077	SHC2	SHC-transforming protein 2	SeqId_14074_2	22	Liver	0.851225	0.53794	1.34696	0.491491	0.786377
CDY1	Q9Y6F8	CDY1	Testis-specific chromodomain protein Y 1	SeqId_7097_8	22	Liver	0.855587	0.54859	1.33438	0.491558	0.786377
CD99L2	Q8TCZ2	C99L2	CD99 antigen-like protein 2	SeqId_10539_30	22	Liver	0.865142	0.572427	1.30754	0.491789	0.786377
VSTM4	Q8IW00	CJ072	V-set and transmembrane domain-containing protein 4	SeqId_7242_14	22	Liver	0.863959	0.569399	1.3109	0.491825	0.786377
PSME2	Q9UL46	PSME2	Proteasome activator complex subunit 2	SeqId_17694_32	22	Liver	0.852393	0.54054	1.34416	0.491929	0.786377
DCTD	P32321	DCTD	Deoxycytidylate deaminase	SeqId_17756_69	22	Liver	1.15305	0.768062	1.731	0.492092	0.786377
DAP	P51397	DAP1	Death-associated protein 1	SeqId_19141_22	22	Liver	1.17211	0.745038	1.84398	0.49214	0.786377
KIR2DL3	P43628	KI2L3	Killer cell immunoglobulin-like receptor 2DL3	SeqId_17153_46	22	Liver	1.16223	0.756448	1.7857	0.492624	0.78661
ATP5PO	P48047	ATPO	ATP synthase subunit O, mitochondrial	SeqId_9202_309	22	Liver	1.15644	0.763389	1.75188	0.492768	0.78661
DSTN	P60981	DEST	Destrin	SeqId_18883_4	22	Liver	1.1545	0.76574	1.74064	0.492813	0.78661
HDGF	P51858	HDGF	Hepatoma-derived growth factor	SeqId_16758_96	22	Liver	0.86038	0.559729	1.32252	0.492978	0.78661
CLEC10A	Q8IUN9	CLC10	C-type lectin domain family 10 member A	SeqId_10955_4	22	Liver	0.859387	0.557182	1.3255	0.49308	0.78661
PCSK7	Q16549	PCSK7	Proprotein convertase subtilisin/kexin type 7	SeqId_4459_68	22	Liver	1.16099	0.757384	1.77967	0.493389	0.786849
EHMT2	Q96KQ7	NG36	Histone-lysine N-methyltransferase EHMT2	SeqId_5843_60	22	Liver	1.16212	0.755809	1.78686	0.493654	0.787019
ITIH5	Q86UX2	ITIH5	Inter-alpha-trypsin inhibitor heavy chain H5	SeqId_8233_2	22	Liver	1.16523	0.751631	1.80642	0.494211	0.787083
UBE2S	Q16763	UBE2S	Ubiquitin-conjugating enzyme E2 S	SeqId_17729_20	22	Liver	0.863244	0.566236	1.31604	0.494274	0.787083
GOSR1	O95249	GOS-28	Golgi SNAP receptor complex member 1	SeqId_7805_52	22	Liver	0.860555	0.559435	1.32376	0.494294	0.787083
CTRB1	P17538	Chymotrypsin	Chymotrypsinogen B	SeqId_5671_1	22	Liver	0.857853	0.552537	1.33188	0.494532	0.787083
NCF4	Q15080	NCF4	Neutrophil cytosol factor 4	SeqId_14060_67	22	Liver	0.865325	0.571336	1.31059	0.494634	0.787083
SLC14A2	Q15849	UT2	Urea transporter 2	SeqId_12818_159	22	Liver	1.15621	0.762291	1.7537	0.494647	0.787083
PSMD9	O00233	PSMD9	26S proteasome non-ATPase regulatory subunit 9	SeqId_13931_22	22	Liver	1.1629	0.753597	1.79451	0.495333	0.787922
FGF8	P55075	FGF-8A	Fibroblast growth factor 8 isoform A	SeqId_4394_71	22	Liver	1.15854	0.7588	1.76886	0.495498	0.787931
HMOX2	P30519	HO-2	Heme oxygenase 2	SeqId_2622_18	22	Liver	0.862646	0.563883	1.3197	0.495782	0.78812
PHPT1	Q9NRX4	PHP14	14 kDa phosphohistidine phosphatase	SeqId_16882_27	22	Liver	0.86557	0.571174	1.3117	0.496066	0.78812
COL23A1	Q86Y22	CONA1	Collagen alpha-1(XXIII) chain	SeqId_4543_65	22	Liver	0.862971	0.564533	1.31917	0.496094	0.78812
PSMA3	P25788	PSA3	Proteasome subunit alpha type-3	SeqId_18926_7	22	Liver	1.15822	0.758407	1.7688	0.496554	0.788462
YBX2	Q9Y2T7	YBOX2	Y-box-binding protein 2	SeqId_6372_7	22	Liver	0.862862	0.563859	1.32042	0.49681	0.788462
VCL	P18206	Vinculin	Vinculin	SeqId_8750_46	22	Liver	1.15525	0.761851	1.75178	0.496867	0.788462
PABPC3	Q9H361	PABP3	Polyadenylate-binding protein 3	SeqId_10447_18	22	Liver	0.863517	0.565415	1.31879	0.497008	0.788462
IFNA14	P01570	IFN14	Interferon alpha-14	SeqId_7180_114	22	Liver	0.859512	0.555236	1.33053	0.497105	0.788462
AMBP	P02760	a1-Microglobulin	Alpha-1-microglobulin	SeqId_15453_3	22	Liver	0.858394	0.551925	1.33504	0.498004	0.789635
DDR2	Q16832	Discoidin domain receptor 2	Discoidin domain-containing receptor 2	SeqId_15381_45	22	Liver	1.15336	0.762818	1.74386	0.498756	0.790463
CCDC126	Q96EE4	CC126	Coiled-coil domain-containing protein 126	SeqId_6388_21	22	Liver	0.865384	0.569056	1.31602	0.499032	0.790463
NAPB	Q9H115	SNAB	Beta-soluble NSF attachment protein	SeqId_12655_30	22	Liver	1.15475	0.760869	1.75254	0.499038	0.790463
IL12RB2	Q99665	IL-12 RB2	Interleukin-12 receptor subunit beta-2	SeqId_3815_14	22	Liver	0.859631	0.554343	1.33305	0.499215	0.790463
HIPK3	Q9H422	HIPK3	Homeodomain-interacting protein kinase 3	SeqId_19329_31	22	Liver	1.15815	0.756323	1.77347	0.499449	0.790463
DNAJC18	Q9H819	DJC18	DnaJ homolog subfamily C member 18	SeqId_8033_1	22	Liver	1.16277	0.750521	1.80147	0.499573	0.790463
SULT4A1	Q9BR01	ST4A1	Sulfotransferase 4A1	SeqId_8357_43	22	Liver	1.15495	0.760167	1.75477	0.499643	0.790463
EVPL	Q92817	EVPL	Envoplakin	SeqId_14019_73	22	Liver	1.16348	0.749411	1.80633	0.499887	0.790596
BPIFA2	Q96DR5	SPLC2	BPI fold-containing family A member 2	SeqId_16302_11	22	Liver	1.156	0.758342	1.76217	0.500342	0.791009
VAV1	P15498	VAV	Proto-oncogene vav	SeqId_5275_28	22	Liver	0.862713	0.561432	1.32567	0.500467	0.791009
NT5C3B	Q969T7	Cytosolic 5'-nucleotidase III-like protein	7-methylguanosine phosphate-specific 5'-nucleotidase	SeqId_19135_5	22	Liver	1.15826	0.754995	1.77692	0.501034	0.791653
NUDT5	Q9UKK9	NUDT5	ADP-sugar pyrophosphatase	SeqId_17761_2	22	Liver	0.866944	0.571699	1.31466	0.501496	0.792131
VLDLR	P98155	VLDLR	Very low-density lipoprotein receptor	SeqId_18938_3	22	Liver	1.14697	0.768699	1.7114	0.501829	0.792193
CLMP	Q9H6B4	ACAM:CD	CXADR-like membrane protein:Cytoplasmic domain	SeqId_9585_80	22	Liver	0.860188	0.554098	1.33537	0.502116	0.792193
ASPA	P45381	ACY2	Aspartoacylase	SeqId_18187_16	22	Liver	1.14756	0.76757	1.71567	0.502345	0.792193
MICA	Q29983	MICA	MHC class I polypeptide-related sequence A	SeqId_2730_58	22	Liver	1.15825	0.753912	1.77944	0.502482	0.792193
STAT3	P40763	STAT3	Signal transducer and activator of transcription 3	SeqId_10346_5	22	Liver	0.86274	0.560348	1.32832	0.502511	0.792193
WIF1	Q9Y5W5	WIF-1	Wnt inhibitory factor 1	SeqId_16070_7	22	Liver	0.859989	0.553315	1.33664	0.502607	0.792193
RSPO1	Q2MKA7	RSPO1	R-spondin-1	SeqId_6240_70	22	Liver	0.86104	0.555897	1.33368	0.502742	0.792193
ABL2	P42684	ABL2	Abelson tyrosine-protein kinase 2	SeqId_3342_76	22	Liver	0.862942	0.56065	1.32822	0.502886	0.792193
FKBP14	Q9NWM8	FKB14	Peptidyl-prolyl cis-trans isomerase FKBP14	SeqId_9340_17	22	Liver	0.864846	0.565473	1.32272	0.502975	0.792193
TMPRSS11A	Q6ZMR5	TM11A	Transmembrane protease serine 11A	SeqId_7231_37	22	Liver	0.861094	0.55576	1.33418	0.50322	0.792208
WNT3A	P56704	WNT3A	Protein Wnt-3a	SeqId_13236_25	22	Liver	0.863855	0.562745	1.32608	0.503304	0.792208
CD69	Q07108	CD69	Early activation antigen CD69	SeqId_16618_7	22	Liver	1.1573	0.75425	1.77572	0.503615	0.792446
ATP5F1B	P06576	ATP synthase beta chain	ATP synthase subunit beta, mitochondrial	SeqId_4965_27	22	Liver	0.865548	0.566791	1.32178	0.503839	0.792546
TMUB2	Q71RG4	TMUB2	Transmembrane and ubiquitin-like domain-containing protein 2	SeqId_9226_6	22	Liver	1.15609	0.755217	1.76974	0.504355	0.792783
ANKRD46	Q86W74	ANR46	Ankyrin repeat domain-containing protein 46	SeqId_7851_30	22	Liver	0.866196	0.568086	1.32074	0.504505	0.792783
ARPP21	Q9UBL0	cAMP-regulated phosphoprotein 21	cAMP-regulated phosphoprotein 21	SeqId_12860_7	22	Liver	0.865816	0.567081	1.32192	0.504548	0.792783
HSPB1	P04792	HSP 27	Heat shock protein beta-1	SeqId_11103_24	22	Liver	0.864738	0.56426	1.32522	0.504629	0.792783
TOLLIP	Q9H0E2	tollip	Toll-interacting protein	SeqId_13963_7	22	Liver	0.864628	0.563865	1.32582	0.50483	0.792847
VNN2	O95498	VNN2	Vascular non-inflammatory molecule 2	SeqId_15480_2	22	Liver	1.16142	0.747604	1.80429	0.505541	0.793538
DLL1	O00548	DLL1	Delta-like protein 1	SeqId_5349_69	22	Liver	1.16517	0.742896	1.82747	0.50559	0.793538
UBB	P0CG47	PolyUbiquitin K48	PolyUbiquitin K48-linked	SeqId_6641_60	22	Liver	0.862717	0.558306	1.33311	0.505997	0.793926
NTM	Q9P121	NTRI	Neurotrimin	SeqId_8428_102	22	Liver	0.855715	0.540332	1.35518	0.506512	0.794289
KEAP1	Q14145	KEAP1	Kelch-like ECH-associated protein 1	SeqId_8485_7	22	Liver	0.865744	0.565746	1.32482	0.506586	0.794289
RPN1	P04843	RPN1:LD	Dolichyl-diphosphooligosaccharide--protein glycosyltransferase subunit 1:Lumenal domain	SeqId_6458_6	22	Liver	1.15721	0.751979	1.78081	0.50675	0.794289
HNRNPD	Q14103	HNRPD	Heterogeneous nuclear ribonucleoprotein D0	SeqId_18348_89	22	Liver	0.866547	0.56761	1.32292	0.506959	0.794289
LAMC1|LAMB1|LAMA2	P11047|P07942|P24043	Laminin-2	Laminin-2	SeqId_18347_15	22	Liver	0.862821	0.55798	1.3342	0.50703	0.794289
ZNF41	P51814	ZNF41	Zinc finger protein 41	SeqId_10003_15	22	Liver	0.859423	0.549078	1.34518	0.507485	0.794501
TPI1	P60174	Triosephosphate isomerase	Triosephosphate isomerase	SeqId_4309_59	22	Liver	1.15666	0.752111	1.77882	0.507486	0.794501
DTD2	Q96FN9	DTD2	Putative D-tyrosyl-tRNA(Tyr) deacylase 2	SeqId_18280_29	22	Liver	1.15254	0.757173	1.75435	0.507772	0.794697
LGALS7	P47929	Galectin-7	Galectin-7	SeqId_9196_8	22	Liver	1.15422	0.754449	1.76581	0.508525	0.795315
TEX29	Q8N6K0	TEX29	Testis-expressed sequence 29 protein	SeqId_10557_6	22	Liver	0.867314	0.568658	1.32282	0.508627	0.795315
GRAP2	O75791	GRB2-related adapter protein 2	GRB2-related adapter protein 2	SeqId_5265_12	22	Liver	1.15106	0.758427	1.74696	0.508648	0.795315
PYY	P10082	PYY	Peptide YY	SeqId_3727_35	22	Liver	1.15514	0.752601	1.77297	0.509408	0.795886
CD46	P15529	CD46	Membrane cofactor protein	SeqId_17682_1	22	Liver	1.1547	0.753142	1.77037	0.509424	0.795886
CCNC|CDK8	P24863|P49336	CDK8/cyclin C	Cyclin-dependent kinase 8:Cyclin-C complex	SeqId_3359_11	22	Liver	1.15438	0.753507	1.76852	0.509496	0.795886
CBX1	P83916	CBX1	Chromobox protein homolog 1	SeqId_18817_50	22	Liver	0.864047	0.559551	1.33424	0.509775	0.796071
IST1	P53990	K0174	IST1 homolog	SeqId_12434_25	22	Liver	0.865201	0.562241	1.33141	0.510276	0.796257
MMP17	Q9ULZ9	MMP-17	Matrix metalloproteinase-17	SeqId_2838_53	22	Liver	0.86437	0.560052	1.33405	0.510352	0.796257
RBP5	P82980	RBP-III	Retinol-binding protein 5	SeqId_19241_31	22	Liver	1.15101	0.757201	1.74963	0.510376	0.796257
UROS	P10746	HEM4	Uroporphyrinogen-III synthase	SeqId_11248_43	22	Liver	0.858549	0.54488	1.35279	0.510899	0.796611
WFDC3	Q8IUB2	WFDC3	WAP four-disulfide core domain protein 3	SeqId_6384_19	22	Liver	1.15715	0.748729	1.78837	0.511079	0.796611
MYSM1	Q5VVJ2	MYSM1	Histone H2A deubiquitinase MYSM1	SeqId_11536_9	22	Liver	0.865286	0.561997	1.33225	0.511085	0.796611
PLXNC1	O60486	PLXC1	Plexin-C1	SeqId_4564_2	22	Liver	1.15539	0.750536	1.77864	0.511675	0.797162
MANBA	O00462	MANBA	Beta-mannosidase	SeqId_6382_17	22	Liver	0.867787	0.56811	1.32554	0.51176	0.797162
BIN1	O00499	BIN1	Myc box-dependent-interacting protein 1	SeqId_9574_11	22	Liver	0.864286	0.55859	1.33728	0.512513	0.798084
DMKN	Q6E0U4	Dermokine	Dermokine	SeqId_5963_9	22	Liver	0.871376	0.576941	1.31607	0.512814	0.798153
TARDBP	Q13148	TADBP	TAR DNA-binding protein 43	SeqId_12046_51	22	Liver	1.1513	0.754805	1.75608	0.513051	0.798153
PSIP1	O75475	PSIP1	PC4 and SFRS1-interacting protein	SeqId_17176_13	22	Liver	0.86356	0.556282	1.34057	0.513266	0.798153
QRFP	P83859	OX26	Orexigenic neuropeptide QRFP	SeqId_6463_59	22	Liver	0.866631	0.56422	1.33113	0.513288	0.798153
SSRP1	Q08945	SSRP1	FACT complex subunit SSRP1	SeqId_5032_64	22	Liver	0.870593	0.574485	1.31932	0.513498	0.798153
NDNF	Q8TB73	CD031	Protein NDNF	SeqId_6604_59	22	Liver	1.15745	0.746459	1.79472	0.513524	0.798153
CALCOCO2	Q13137	CACO2	Calcium-binding and coiled-coil domain-containing protein 2	SeqId_12534_10	22	Liver	0.860974	0.549056	1.35009	0.514282	0.798759
RNASE6	Q93091	RNAS6	Ribonuclease K6	SeqId_5646_20	22	Liver	1.15592	0.747798	1.78678	0.514342	0.798759
FGFR3	P22607	FGFR-3:ECD	Fibroblast growth factor receptor 3:Extracellular domain	SeqId_13669_6	22	Liver	1.1524	0.75235	1.76516	0.514397	0.798759
GLTP	Q9NZD2	GLTP	Glycolipid transfer protein	SeqId_12513_8	22	Liver	1.15836	0.744228	1.80292	0.51488	0.799252
AP1G2	O75843	AP1G2	AP-1 complex subunit gamma-like 2	SeqId_12714_38	22	Liver	0.867096	0.564417	1.33209	0.515052	0.799252
TK2	O00142	KITM	Thymidine kinase 2, mitochondrial	SeqId_19114_8	22	Liver	0.865786	0.56092	1.33635	0.515199	0.799252
FAM234B	A2RU67	K1467:C-term	Protein FAM234B:C-term	SeqId_9981_18	22	Liver	1.14971	0.755093	1.75057	0.515435	0.799368
MAGEA3	P43357	MAGE-3	Melanoma-associated antigen 3	SeqId_12576_21	22	Liver	1.15131	0.752058	1.76251	0.516659	0.801015
RETREG1	Q9H6L5	F134B	Protein FAM134B	SeqId_8556_5	22	Liver	0.8733	0.579625	1.31577	0.517113	0.801468
TCEA2	Q15560	TCEA2	Transcription elongation factor A protein 2	SeqId_13481_24	22	Liver	1.15418	0.747338	1.78251	0.517866	0.802279
COL8A1	P27658	CO8A1	Collagen alpha-1(VIII) chain	SeqId_4807_13	22	Liver	0.867078	0.562603	1.33633	0.518103	0.802279
RPS6KA6	Q9UK32	KS6A6	Ribosomal protein S6 kinase alpha-6	SeqId_12688_115	22	Liver	0.866505	0.561094	1.33815	0.518121	0.802279
BMX	P51813	BMX	Cytoplasmic tyrosine-protein kinase BMX	SeqId_3414_40	22	Liver	0.871076	0.573014	1.32418	0.518321	0.802335
TTC17	Q96AE7	TTC17:TPR3	Tetratricopeptide repeat protein 17:Tetratricopeptide repeat 3	SeqId_8800_14	22	Liver	0.867393	0.562956	1.33646	0.518914	0.802335
PGAM2	P15259	PGAM2	Phosphoglycerate mutase 2	SeqId_15524_30	22	Liver	0.871642	0.573866	1.32393	0.519453	0.802335
AMPD2	Q01433	AMPD2	AMP deaminase 2	SeqId_18403_25	22	Liver	0.866174	0.55944	1.34109	0.519473	0.802335
IL20RB	Q6UXL0	IL-20 Rb	Interleukin-20 receptor subunit beta	SeqId_13435_31	22	Liver	0.874823	0.582342	1.3142	0.51952	0.802335
SHISAL1	Q3SXP7	K1644	Uncharacterized protein KIAA1644	SeqId_10432_3	22	Liver	0.872529	0.57618	1.3213	0.519544	0.802335
ST6GALNAC5	Q9BVH7	SIA7E	Alpha-N-acetylgalactosaminide alpha-2,6-sialyltransferase 5	SeqId_7927_16	22	Liver	1.14918	0.752679	1.75456	0.519547	0.802335
CELA1	Q9UNI1	ELA1	Chymotrypsin-like elastase family member 1	SeqId_6107_3	22	Liver	1.15449	0.745627	1.78754	0.519551	0.802335
RAB2A	P61019	RAB2A	Ras-related protein Rab-2A	SeqId_16857_2	22	Liver	1.1499	0.751547	1.7594	0.51977	0.802335
DUSP23	Q9BVJ7	DUS23	Dual specificity protein phosphatase 23	SeqId_17326_44	22	Liver	0.867364	0.562377	1.33775	0.519777	0.802335
C1orf198	Q9H425	CA198	Uncharacterized protein C1orf198	SeqId_8035_6	22	Liver	0.870699	0.571082	1.32751	0.51994	0.802337
ERCC1	P07992	ERCC1	DNA excision repair protein ERCC-1	SeqId_12585_39	22	Liver	0.865166	0.556427	1.34521	0.520133	0.802384
TNFRSF17	Q02223	BCMA	Tumor necrosis factor receptor superfamily member 17	SeqId_2665_26	22	Liver	0.862721	0.549972	1.35332	0.520329	0.802436
PAPPA	Q13219	PAPP-A	Pappalysin-1	SeqId_4148_49	22	Liver	0.868549	0.565075	1.335	0.520495	0.802443
CRNN	Q9UBG3	CRNN	Cornulin	SeqId_17738_7	22	Liver	1.14942	0.751005	1.75919	0.521325	0.803472
IRF3	Q14653	IRF-3	Interferon regulatory factor 3	SeqId_17151_84	22	Liver	0.870326	0.569193	1.33077	0.521493	0.803481
AKR1C3	P42330	Aldose reductase-like C3	Aldo-keto reductase family 1 member C3	SeqId_17377_1	22	Liver	1.15266	0.746367	1.78013	0.521702	0.803517
TIMM21	Q9BVV7	TIM21	Mitochondrial import inner membrane translocase subunit Tim21	SeqId_9058_1	22	Liver	0.870083	0.568347	1.33201	0.52184	0.803517
THSD1	Q9NS62	THSD1	Thrombospondin type-1 domain-containing protein 1	SeqId_5621_64	22	Liver	1.15165	0.747306	1.77477	0.522233	0.803873
EPHA10	Q5JZY3	EPHAA	Ephrin type-A receptor 10	SeqId_6036_78	22	Liver	0.873101	0.575781	1.32395	0.522903	0.804291
IGSF9B	Q9UPX0	TUTLB	Protein turtle homolog B	SeqId_9060_27	22	Liver	0.868506	0.563479	1.33865	0.523031	0.804291
CDHR1	Q96JP9	CDHR1	Cadherin-related family member 1	SeqId_8372_29	22	Liver	0.863743	0.55088	1.35429	0.523247	0.804291
PVR	P15151	Poliovirus receptor	Poliovirus receptor	SeqId_8064_125	22	Liver	0.870377	0.568092	1.33351	0.523615	0.804291
CASK	O14936	CSKP	Peripheral plasma membrane protein CASK	SeqId_16754_40	22	Liver	1.15139	0.74629	1.77639	0.523986	0.804291
SEMA3E	O15041	Semaphorin 3E	Semaphorin-3E	SeqId_5363_51	22	Liver	0.861006	0.543338	1.3644	0.524033	0.804291
ARPP19	P56211	ARP19	cAMP-regulated phosphoprotein 19	SeqId_4963_19	22	Liver	0.870115	0.567125	1.33498	0.524079	0.804291
SPOCK3	Q9BQ16	TICN3	Testican-3	SeqId_9906_21	22	Liver	1.14712	0.751976	1.74991	0.524101	0.804291
SKIL	P12757	SKIL	Ski-like protein	SeqId_14670_1	22	Liver	0.872475	0.573316	1.32774	0.524262	0.804291
OTUB2	Q96DC9	OTUB2	Ubiquitin thioesterase OTUB2	SeqId_12493_42	22	Liver	0.868262	0.562089	1.34121	0.524299	0.804291
RAP2A	P10114	RAP2A	Ras-related protein Rap-2a	SeqId_9885_41	22	Liver	1.14708	0.751848	1.75009	0.524341	0.804291
FOXC2	Q99958	FOXC2	Forkhead box protein C2	SeqId_14051_54	22	Liver	1.15038	0.74729	1.7709	0.524453	0.804291
TPSAB1	Q15661	TRYB1	Tryptase beta-1	SeqId_9409_11	22	Liver	0.868212	0.561733	1.34191	0.524679	0.804389
DAPP1	Q9UN19	DAPP1	Dual adapter for phosphotyrosine and 3-phosphotyrosine and 3-phosphoinositide	SeqId_11615_16	22	Liver	0.867798	0.560512	1.34355	0.524898	0.804476
PLG	P00747	Plasmin	Plasmin	SeqId_4150_75	22	Liver	0.872859	0.573578	1.3283	0.525586	0.805035
NFATC1	O95644	NF-ATc1	Nuclear factor of activated T-cells, cytoplasmic 1	SeqId_14286_2	22	Liver	0.873376	0.574865	1.32689	0.52576	0.805035
LYZ	P61626	Lysozyme	Lysozyme C	SeqId_4920_10	22	Liver	1.14676	0.751127	1.75079	0.525854	0.805035
MAGEA5	P43359	MAGE-5	Melanoma-associated antigen 5	SeqId_18192_69	22	Liver	0.878942	0.5899	1.30961	0.525929	0.805035
ISL1	P61371	ISL1	Insulin gene enhancer protein ISL-1	SeqId_11549_6	22	Liver	0.86421	0.550405	1.35693	0.526076	0.805035
UST	Q9Y2C2	UST	Uronyl 2-sulfotransferase	SeqId_8364_74	22	Liver	1.15106	0.74497	1.77851	0.526248	0.805051
ACY1	Q03154	Aminoacylase-1	Aminoacylase-1	SeqId_3343_1	22	Liver	1.14825	0.747649	1.76351	0.527715	0.807045
BDNF	P23560	BDNF	Brain-derived neurotrophic factor	SeqId_2421_7	22	Liver	0.868042	0.559364	1.34706	0.527915	0.807103
NMT1	P30419	NMT1	Glycylpeptide N-tetradecanoyltransferase 1	SeqId_5196_7	22	Liver	0.868992	0.561578	1.34469	0.528427	0.807635
NAPG	Q99747	SNAG	Gamma-soluble NSF attachment protein	SeqId_17773_26	22	Liver	1.14654	0.748862	1.7554	0.52919	0.807941
RAC3	P60763	RAC3	Ras-related C3 botulinum toxin substrate 3	SeqId_16769_20	22	Liver	1.1396	0.758525	1.71213	0.5292	0.807941
FGF8	P55075	FGF-8F	Fibroblast growth factor 8 isoform F	SeqId_17166_4	22	Liver	0.873688	0.573679	1.33059	0.529236	0.807941
TAPBPL	Q9BX59	TPSNR	Tapasin-related protein	SeqId_6364_7	22	Liver	1.14631	0.749014	1.75433	0.529409	0.807941
CNTN5	O94779	Contactin-5	Contactin-5	SeqId_3299_29	22	Liver	1.14675	0.748369	1.75721	0.529442	0.807941
VSIR	Q9H7M9	GI24:CD	V-type immunoglobulin domain-containing suppressor of T-cell activation:Cytoplasmic domain	SeqId_11531_24	22	Liver	0.873202	0.571953	1.33312	0.529943	0.808457
BACH2	Q9BYV9	BACH2	Transcription regulator protein BACH2	SeqId_12756_3	22	Liver	1.14557	0.749381	1.75122	0.530253	0.808639
PCDHGC5	Q9Y5F6	PCDGM	Protocadherin gamma-C5	SeqId_7983_1	22	Liver	0.870034	0.563185	1.34407	0.530389	0.808639
SERPINA11	Q86U17	SPA11	Serpin A11	SeqId_9002_36	22	Liver	0.8688	0.559275	1.34963	0.53143	0.809363
ECI2	O75521	PECI	Enoyl-CoA delta isomerase 2, mitochondrial	SeqId_12859_33	22	Liver	1.14755	0.745552	1.76629	0.53165	0.809363
NT5DC3	Q86UY8	NT5D3	5'-nucleotidase domain-containing protein 3	SeqId_9126_171	22	Liver	1.14145	0.754001	1.728	0.531739	0.809363
HSPA6	P17066	HSP76	Heat shock 70 kDa protein 6	SeqId_13672_3	22	Liver	1.14413	0.750181	1.74497	0.531808	0.809363
MFAP1	P55081	MFAP1	Microfibrillar-associated protein 1	SeqId_5606_24	22	Liver	1.1478	0.745048	1.76827	0.531841	0.809363
ACVR1B	P36896	Activin RIB	Activin receptor type-1B	SeqId_2806_49	22	Liver	1.14136	0.754055	1.72759	0.531844	0.809363
LRRN1	Q6UXK5	LRRN1:CD	Leucine-rich repeat neuronal protein 1:Cytoplasmic domain	SeqId_11293_14	22	Liver	0.871409	0.565431	1.34296	0.532799	0.810385
ACE2	Q9BYF1	ACE2	Angiotensin-converting enzyme 2	SeqId_2805_6	22	Liver	0.872241	0.567644	1.34028	0.532843	0.810385
PDCD4	Q53EL6	PDCD4	Programmed cell death protein 4	SeqId_17202_37	22	Liver	0.874244	0.572967	1.33394	0.533006	0.810385
RBBP6	Q7Z6E9	RBBP6	E3 ubiquitin-protein ligase RBBP6	SeqId_9887_40	22	Liver	0.872316	0.567633	1.34054	0.533203	0.810436
C11orf94	C9JXX5	CK094	Uncharacterized protein C11orf94	SeqId_8383_20	22	Liver	0.868414	0.556881	1.35423	0.533699	0.810941
CEACAM19	Q7Z692	CEA19	Carcinoembryonic antigen-related cell adhesion molecule 19	SeqId_7048_4	22	Liver	0.871738	0.565508	1.3438	0.534153	0.811196
TEC	P42680	TEC	Tyrosine-protein kinase Tec	SeqId_16079_2	22	Liver	1.15121	0.738462	1.79466	0.534195	0.811196
EDA	Q92838	EDA	Ectodysplasin-A, secreted form	SeqId_2826_53	22	Liver	0.871757	0.565254	1.34446	0.53466	0.811655
TMEM108	Q6UXF1	TM108	Transmembrane protein 108	SeqId_10583_1	22	Liver	0.872694	0.567608	1.34176	0.534953	0.811686
HS3ST3A1	Q9Y663	HS3SA	Heparan sulfate glucosamine 3-O-sulfotransferase 3A1	SeqId_8268_98	22	Liver	0.873669	0.570217	1.33861	0.535008	0.811686
SCGB1D2	O95969	SG1D2	Secretoglobin family 1D member 2	SeqId_6508_68	22	Liver	1.14054	0.752326	1.72908	0.535621	0.812263
CCL20	P78556	MIP-3a	C-C motif chemokine 20	SeqId_2468_62	22	Liver	0.874588	0.572297	1.33655	0.535716	0.812263
VSIG10	Q8N0Z9	VSI10	V-set and immunoglobulin domain-containing protein 10	SeqId_10825_12	22	Liver	1.14335	0.747505	1.74882	0.536679	0.813223
GZMK	P49863	Granzyme K	Granzyme K	SeqId_9545_156	22	Liver	1.14302	0.747866	1.74695	0.536827	0.813223
GXYLT1	Q4G148	GXLT1	Glucoside xylosyltransferase 1	SeqId_8229_1	22	Liver	0.871977	0.564515	1.3469	0.536876	0.813223
MAPKAPK3	Q16644	MAPKAPK3	MAP kinase-activated protein kinase 3	SeqId_3822_54	22	Liver	0.871442	0.562917	1.34906	0.53713	0.813223
RHOA	P61586	Rho A	Transforming protein RhoA	SeqId_9855_10	22	Liver	1.1471	0.741822	1.77379	0.53717	0.813223
CSF2	P04141	GM-CSF	Granulocyte-macrophage colony-stimulating factor	SeqId_4697_59	22	Liver	1.14028	0.751318	1.73063	0.537409	0.813336
TMEM237	Q96Q45	TM237	Transmembrane protein 237	SeqId_12856_14	22	Liver	1.1465	0.742301	1.7708	0.537626	0.813416
FLT1	P17948	VEGF sR1	Vascular endothelial growth factor receptor 1	SeqId_8231_122	22	Liver	1.14255	0.747622	1.74609	0.537996	0.813727
SLC26A5	P58743	S26A5	Prestin	SeqId_9127_4	22	Liver	0.874111	0.569378	1.34194	0.53842	0.81412
GCK	P35557	HXK4	Glucokinase	SeqId_12960_9	22	Liver	1.1427	0.746825	1.74843	0.538735	0.814187
SFXN5	Q8TD22	SFXN5	Sideroflexin-5	SeqId_13729_26	22	Liver	1.14377	0.745256	1.75538	0.538793	0.814187
PAFAH1B3	Q15102	PA1B3	Platelet-activating factor acetylhydrolase IB subunit gamma	SeqId_12374_8	22	Liver	0.876609	0.575765	1.33465	0.539186	0.814372
UGP2	Q16851	UGPA1	UTP--glucose-1-phosphate uridylyltransferase	SeqId_13939_14	22	Liver	1.13978	0.750624	1.7307	0.539244	0.814372
TWF1	Q12792	TWF1	Twinfilin-1	SeqId_12871_10	22	Liver	0.872702	0.564658	1.3488	0.539888	0.814865
PRND	Q9UKY0	PRND	Prion-like protein doppel	SeqId_18231_147	22	Liver	0.874406	0.569284	1.34307	0.539916	0.814865
PGK2	P07205	PGK2	Phosphoglycerate kinase 2	SeqId_13936_24	22	Liver	0.871978	0.562409	1.35194	0.540357	0.814865
CNOT9	Q92600	RCD1	Cell differentiation protein RCD1 homolog	SeqId_8975_26	22	Liver	1.1384	0.751687	1.72407	0.540459	0.814865
RGS8	P57771	RGS8	Regulator of G-protein signaling 8	SeqId_11666_72	22	Liver	0.878567	0.580351	1.33002	0.540573	0.814865
MAPK1	P28482	MK01	Mitogen-activated protein kinase 1	SeqId_3115_64	22	Liver	0.872252	0.562945	1.35151	0.540697	0.814865
ISG15	P05161	UCRP	Ubiquitin-like protein ISG15	SeqId_14151_4	22	Liver	0.877425	0.5771	1.33404	0.540721	0.814865
BCAN	Q96GW7	PGCB	Brevican core protein	SeqId_3461_58	22	Liver	0.870861	0.558783	1.35723	0.541346	0.815557
SEC61G	P60059	SC61G	Protein transport protein Sec61 subunit gamma	SeqId_8872_1	22	Liver	0.876248	0.573063	1.33984	0.542036	0.81635
MAGEB10	Q96LZ2	MAGBA	Melanoma-associated antigen B10	SeqId_11456_2	22	Liver	0.875093	0.569517	1.34463	0.542645	0.817018
ESS2	Q96DF8	DGC14	Protein DGCR14	SeqId_11356_19	22	Liver	1.14509	0.740173	1.77153	0.542811	0.81702
SEMA6C	Q9H3T2	SEM6C	Semaphorin-6C, cytoplasmic	SeqId_14597_5	22	Liver	0.880404	0.583783	1.32774	0.543422	0.817587
C3	P01024	C3d	Complement C3d fragment	SeqId_5803_24	22	Liver	1.14481	0.7399	1.77132	0.543656	0.817587
CSDE1	O75534	CSDE1	Cold shock domain-containing protein E1	SeqId_12735_39	22	Liver	0.874752	0.567949	1.34729	0.543683	0.817587
SHISAL2A	Q6UWV7	F159A	Membrane protein FAM159A	SeqId_13431_74	22	Liver	0.870532	0.556102	1.36275	0.544256	0.818097
MICU2	Q8IYU8	EFHA1	Calcium uptake protein 2, mitochondrial	SeqId_6226_69	22	Liver	0.872061	0.560018	1.35798	0.544631	0.818097
ANXA8	P13928	Annexin A8	Annexin A8	SeqId_18290_6	22	Liver	0.873791	0.564725	1.35201	0.544651	0.818097
CAMP	P49913	Cathelicidin peptide	Cathelicidin antimicrobial peptide	SeqId_9384_17	22	Liver	0.877814	0.575623	1.33865	0.544976	0.818097
PTP4A2	Q12974	TP4A2	Protein tyrosine phosphatase type IVA 2	SeqId_11699_16	22	Liver	1.14231	0.742341	1.75779	0.545128	0.818097
PRR27	Q6MZM9	CD040	Proline-rich protein 27	SeqId_9607_39	22	Liver	0.873359	0.563213	1.35429	0.545187	0.818097
CPLX2	Q6PUV4	CPLX2	Complexin-2	SeqId_15321_8	22	Liver	1.14864	0.733018	1.79991	0.545377	0.818097
HMOX1	P09601	HO-1	Heme oxygenase 1	SeqId_17398_55	22	Liver	0.870375	0.554962	1.36505	0.545411	0.818097
ATRN	O75882	Attractin	Attractin	SeqId_15499_11	22	Liver	1.14101	0.743936	1.75003	0.545508	0.818097
IBSP	P21815	BSP	Bone sialoprotein 2	SeqId_3415_61	22	Liver	1.13641	0.75022	1.7214	0.546136	0.818791
PRXL2A	Q9BRX8	CJ058	Redox-regulatory protein FAM213A	SeqId_13423_94	22	Liver	1.14573	0.736308	1.78281	0.546467	0.81899
IGBP1	P78318	IGBP1	Immunoglobulin-binding protein 1	SeqId_12358_6	22	Liver	1.13506	0.751796	1.71371	0.5467	0.81899
KLHL12	Q53G59	KLH12	Kelch-like protein 12	SeqId_12695_62	22	Liver	1.14591	0.735813	1.78456	0.546765	0.81899
NRXN1	P58400	NRX1B	Neurexin-1-beta	SeqId_5110_84	22	Liver	0.875203	0.56715	1.35058	0.547021	0.819126
PFKFB3	Q16875	F263	6-phosphofructo-2-kinase/fructose-2,6-bisphosphatase 3	SeqId_12456_5	22	Liver	0.880039	0.580458	1.33424	0.547263	0.819241
VAMP3	Q15836	VAMP3	Vesicle-associated membrane protein 3	SeqId_7903_18	22	Liver	0.870849	0.554638	1.36734	0.547989	0.82008
CD22	P20273	CD22	B-cell receptor CD22	SeqId_2891_1	22	Liver	1.13473	0.751138	1.71421	0.54819	0.820133
GPX1	P07203	Glutathione peroxidase	Glutathione peroxidase 1	SeqId_15591_28	22	Liver	1.14726	0.732335	1.79727	0.548625	0.820536
PDCL2	Q8N4E4	PDCL2	Phosducin-like protein 2	SeqId_14192_31	22	Liver	1.14213	0.739432	1.76414	0.549098	0.820749
LGALS3	P17931	Galectin-3	Galectin-3	SeqId_3066_12	22	Liver	1.14285	0.738368	1.76892	0.549098	0.820749
MTCP1	P56278	MTCP1	Protein p13 MTCP-1	SeqId_19374_72	22	Liver	1.13621	0.747156	1.72783	0.550455	0.821842
SERAC1	Q96JX3	SRAC1	Protein SERAC1	SeqId_8985_13	22	Liver	0.878415	0.573816	1.3447	0.550697	0.821842
APOL3	O95236	APOL3	Apolipoprotein L3	SeqId_16823_75	22	Liver	1.13568	0.747754	1.72486	0.550699	0.821842
SURF1	Q15526	SURF1	Surfeit locus protein 1	SeqId_8009_121	22	Liver	0.883323	0.587623	1.32782	0.550791	0.821842
TMEM9	Q9P0T7	TMEM9:CD	Transmembrane protein 9:Cytoplasmic domain	SeqId_8597_1	22	Liver	1.13835	0.743488	1.74292	0.551029	0.821842
FCAMR	Q8WWV6	FCAMR	High affinity immunoglobulin alpha and immunoglobulin mu Fc receptor	SeqId_9568_289	22	Liver	1.13647	0.746219	1.7308	0.551148	0.821842
HS3ST5	Q8IZT8	HS3S5	Heparan sulfate glucosamine 3-O-sulfotransferase 5	SeqId_10731_10	22	Liver	0.878453	0.573604	1.34532	0.551219	0.821842
MMP8	P22894	MMP-8	Neutrophil collagenase	SeqId_9172_69	22	Liver	0.876699	0.568586	1.35178	0.551417	0.821842
ESM1	Q9NQ30	Endocan	Endothelial cell-specific molecule 1	SeqId_3805_16	22	Liver	1.14976	0.726347	1.81998	0.551483	0.821842
LAMA4	Q16363	LAMA4	Laminin subunit alpha-4	SeqId_6577_64	22	Liver	0.882778	0.585604	1.33076	0.551568	0.821842
BMP10	O95393	BMP10	Bone morphogenetic protein 10	SeqId_3587_53	22	Liver	1.1414	0.738443	1.76426	0.551654	0.821842
LTBR	P36941	Lymphotoxin b R	Tumor necrosis factor receptor superfamily member 3	SeqId_2636_10	22	Liver	0.884668	0.590747	1.32483	0.551997	0.821906
IL36G	Q9NZH8	IL-1F9	Interleukin-36 gamma	SeqId_9117_4	22	Liver	0.876955	0.56892	1.35177	0.552029	0.821906
HMGCS2	P54868	HMCS2	Hydroxymethylglutaryl-CoA synthase, mitochondrial	SeqId_13704_5	22	Liver	1.13708	0.743541	1.7389	0.55337	0.823584
CTF1	Q16619	Cardiotrophin-1	Cardiotrophin-1	SeqId_2889_37	22	Liver	0.880161	0.577013	1.34258	0.553488	0.823584
TAC4	Q86UU9	TKN4	Tachykinin-4	SeqId_6468_37	22	Liver	0.876651	0.566865	1.35573	0.553972	0.823897
PGRMC2	O15173	PGRC2:N-term	Membrane-associated progesterone receptor component 2:N-term, Isoform 2	SeqId_8681_93	22	Liver	0.876844	0.567258	1.35539	0.554205	0.823897
ABHD10	Q9NUJ1	ABHDA	Mycophenolic acid acyl-glucuronide esterase, mitochondrial	SeqId_17370_186	22	Liver	1.13513	0.745708	1.7279	0.554359	0.823897
FGFR4	P22455	FGFR4	Fibroblast growth factor receptor 4	SeqId_4988_49	22	Liver	0.877629	0.569174	1.35325	0.554651	0.823897
CST3	P01034	Cystatin C	Cystatin-C	SeqId_2609_59	22	Liver	1.1424	0.734447	1.77697	0.554737	0.823897
CLINT1	Q14677	EPN4	Clathrin interactor 1	SeqId_11659_31	22	Liver	1.13845	0.740262	1.75083	0.554871	0.823897
TREX2	Q9BQ50	TREX2	Three prime repair exonuclease 2	SeqId_17829_2	22	Liver	1.14437	0.73132	1.7907	0.554989	0.823897
CPA4	Q9UI42	CBPA4	Carboxypeptidase A4	SeqId_9267_2	22	Liver	0.874774	0.560985	1.36408	0.555029	0.823897
IL12B|IL12A	P29460|P29459	IL-12	Interleukin-12	SeqId_10367_62	22	Liver	0.876764	0.565893	1.35841	0.556031	0.825137
GDF11	O95390	GDF-11	Growth/differentiation factor 11	SeqId_14587_16	22	Liver	1.1381	0.739492	1.75158	0.55648	0.825557
ATG4B	Q9Y4P1	ATG4B	Cysteine protease ATG4B	SeqId_13629_25	22	Liver	0.879395	0.572652	1.35045	0.55704	0.82614
CRYZL1	O95825	QORL1	Quinone oxidoreductase-like protein 1	SeqId_9207_60	22	Liver	0.87944	0.572371	1.35125	0.557695	0.826236
TMED10	P49755	TMEDA	Transmembrane emp24 domain-containing protein 10	SeqId_6506_54	22	Liver	0.878123	0.568307	1.35684	0.558255	0.826236
CHST5	Q9GZS9	CHST5	Carbohydrate sulfotransferase 5	SeqId_7020_13	22	Liver	0.884382	0.586024	1.33464	0.558427	0.826236
ITIH4	Q14624	ITI heavy chain H4	Inter-alpha-trypsin inhibitor heavy chain H4	SeqId_4811_33	22	Liver	0.876052	0.562384	1.36467	0.558441	0.826236
UMODL1	Q5DID0	UROL1	Uromodulin-like 1	SeqId_9114_84	22	Liver	1.13595	0.741163	1.74102	0.558484	0.826236
C1QTNF9	P0C862	C1T9A	Complement C1q and tumor necrosis factor-related protein 9A	SeqId_16605_2	22	Liver	1.14238	0.731389	1.78432	0.558491	0.826236
HTR6	P50406	5HT6R	5-hydroxytryptamine receptor 6	SeqId_13561_5	22	Liver	1.13594	0.741116	1.7411	0.558562	0.826236
CAPN2	P17655	CAN2	Calpain-2 catalytic subunit	SeqId_14684_17	22	Liver	1.14831	0.722468	1.82516	0.558577	0.826236
CLIC4	Q9Y696	CLIC4	Chloride intracellular channel protein 4	SeqId_15314_49	22	Liver	0.886022	0.590558	1.32931	0.558767	0.826236
ANKRD1	Q15327	ANKR1	Ankyrin repeat domain-containing protein 1	SeqId_15361_37	22	Liver	0.87583	0.561553	1.36599	0.558772	0.826236
EDN2	P20800	Endothelin 2	Endothelin-2	SeqId_12574_36	22	Liver	1.1346	0.742001	1.73491	0.560032	0.827698
NCR1	O76036	NKp46	Natural cytotoxicity triggering receptor 1	SeqId_8360_169	22	Liver	0.878245	0.56744	1.35929	0.560174	0.827698
PRNP	P04156	PRIO	Major prion protein	SeqId_6545_58	22	Liver	1.13274	0.744655	1.72309	0.560307	0.827698
DEF6	Q9H4E7	DEFI6	Differentially expressed in FDCP 6 homolog	SeqId_14090_23	22	Liver	1.14067	0.732215	1.77697	0.560617	0.827698
RACGAP1	Q9H0H5	RGAP1	Rac GTPase-activating protein 1	SeqId_13587_10	22	Liver	0.880854	0.574485	1.35061	0.560732	0.827698
CCL3L1	P16619	LD78-beta	C-C motif chemokine 3-like 1	SeqId_2783_18	22	Liver	1.13522	0.740314	1.74079	0.560922	0.827698
OPHN1	O60890	Oligophrenin-1	Oligophrenin-1	SeqId_12591_27	22	Liver	0.881672	0.576627	1.34809	0.561039	0.827698
CSNK2A1	P68400	CSK21	Casein kinase II subunit alpha	SeqId_5224_20	22	Liver	1.13267	0.744138	1.72406	0.561097	0.827698
ISLR2	Q6UXK2	ISLR2	Immunoglobulin superfamily containing leucine-rich repeat protein 2	SeqId_13124_20	22	Liver	1.1375	0.736421	1.75702	0.561396	0.827892
CPXM1	Q96SM3	CPXM1	Probable carboxypeptidase X1	SeqId_6255_74	22	Liver	1.13918	0.733617	1.76896	0.561664	0.828041
CR2	P20023	Complement receptor type 2	Complement receptor type 2	SeqId_15570_99	22	Liver	1.13734	0.735881	1.75783	0.562346	0.828545
ADAMTS4	O75173	ADAMTS-4	A disintegrin and metalloproteinase with thrombospondin motifs 4	SeqId_2809_25	22	Liver	0.884078	0.58264	1.34147	0.562488	0.828545
EPHB6	O15197	EphB6	Ephrin type-B receptor 6	SeqId_5078_82	22	Liver	1.13613	0.737628	1.74992	0.562507	0.828545
ZPBP2	Q6X784	ZPBP2	Zona pellucida-binding protein 2	SeqId_10710_23	22	Liver	1.12914	0.748388	1.70361	0.562722	0.828614
ULBP2	Q9BZM5	ULBP-2	NKG2D ligand 2	SeqId_3082_9	22	Liver	1.13504	0.738815	1.74376	0.56312	0.828954
MMP14	P50281	MMP-14	Matrix metalloproteinase-14	SeqId_5002_76	22	Liver	0.883787	0.58117	1.34398	0.563499	0.829218
G6PD	P11413	G6PD	Glucose-6-phosphate 1-dehydrogenase	SeqId_19297_4	22	Liver	0.886071	0.587461	1.33647	0.564039	0.829218
PCSK9	Q8NBP7	PCSK9	Proprotein convertase subtilisin/kexin type 9	SeqId_5231_79	22	Liver	1.13575	0.736921	1.75043	0.564092	0.829218
LAP3	P28838	LAP	Cytosol aminopeptidase	SeqId_15610_72	22	Liver	1.13054	0.744982	1.71563	0.564233	0.829218
NUP210L	Q5VU65	P210L	Nuclear pore membrane glycoprotein 210-like	SeqId_9606_4	22	Liver	1.13095	0.744297	1.71846	0.564277	0.829218
C16orf54	Q6UWD8	CP054	Transmembrane protein C16orf54	SeqId_12394_53	22	Liver	1.13463	0.73849	1.74328	0.564303	0.829218
KRT19	P08727	Keratin 19	Keratin, type I cytoskeletal 19	SeqId_15606_19	22	Liver	0.883807	0.580611	1.34533	0.564481	0.829233
PDE6D	O43924	PDE6D	Retinal rod rhodopsin-sensitive cGMP 3',5'-cyclic phosphodiesterase subunit delta	SeqId_13491_40	22	Liver	1.13082	0.744183	1.71832	0.56468	0.82928
C1R	P00736	C1r	Complement C1r subcomponent	SeqId_3285_23	22	Liver	1.13768	0.733152	1.76542	0.565027	0.829543
CMBL	Q96DG6	CMBL	Carboxymethylenebutenolidase homolog	SeqId_19115_13	22	Liver	1.12836	0.747144	1.70409	0.565862	0.830285
MFAP2	P55001	MFAP2	Microfibrillar-associated protein 2	SeqId_9294_45	22	Liver	1.13582	0.735083	1.75503	0.566194	0.830285
FCRL5	Q96RD9	FCRL5	Fc receptor-like protein 5	SeqId_6103_70	22	Liver	0.885367	0.584048	1.34214	0.566226	0.830285
ALDH2	P05091	ALDH-E2	Aldehyde dehydrogenase, mitochondrial	SeqId_18381_16	22	Liver	0.879285	0.566437	1.36492	0.566376	0.830285
EMID1	Q96A84	EMID1	EMI domain-containing protein 1	SeqId_9547_29	22	Liver	1.13175	0.741311	1.72782	0.566423	0.830285
NANS	Q9NR45	SIAS	Sialic acid synthase	SeqId_17802_4	22	Liver	0.878204	0.563264	1.36924	0.566537	0.830285
NRGN	Q92686	NEUG	Neurogranin	SeqId_18303_39	22	Liver	0.880972	0.570912	1.35943	0.566916	0.830594
AURKB	Q96GD4	AURKB	Aurora kinase B	SeqId_3346_72	22	Liver	1.13055	0.742576	1.72123	0.567208	0.830776
DEFB118	Q96PH6	DB118	Beta-defensin 118	SeqId_9306_7	22	Liver	0.884258	0.580007	1.34811	0.567521	0.830989
TJP1	Q07157	ZO1	Tight junction protein ZO-1	SeqId_12001_7	22	Liver	0.880247	0.568166	1.36375	0.56796	0.831386
FHL1	Q13642	SLIM 1	Four and a half LIM domains protein 1	SeqId_16814_13	22	Liver	0.887109	0.587837	1.33874	0.568318	0.831555
BTLA	Q7Z6A9	BTLA	B- and T-lymphocyte attenuator	SeqId_16308_14	22	Liver	1.12848	0.74493	1.7095	0.568411	0.831555
FIBP	O43427	FIBP	Acidic fibroblast growth factor intracellular-binding protein	SeqId_19169_88	22	Liver	1.13621	0.732121	1.76334	0.569032	0.831829
MCEE	Q96PE7	MCEE	Methylmalonyl-CoA epimerase, mitochondrial	SeqId_9388_18	22	Liver	1.13048	0.741213	1.72418	0.569037	0.831829
DNAJB11	Q9UBS4	DJB11	DnaJ homolog subfamily B member 11	SeqId_7110_2	22	Liver	0.885902	0.583621	1.34475	0.569393	0.831829
NACA	Q13765	NACA	Nascent polypeptide-associated complex subunit alpha	SeqId_3854_24	22	Liver	1.13236	0.737886	1.73773	0.569427	0.831829
NANP	Q8TBE9	NANP	N-acylneuraminate-9-phosphatase	SeqId_16863_47	22	Liver	1.13735	0.729932	1.77218	0.569505	0.831829
SQSTM1	Q13501	SQSTM	Sequestosome-1	SeqId_15448_47	22	Liver	1.12992	0.741555	1.72167	0.56973	0.831829
S100A14	Q9HCY8	S100A14	Protein S100-A14	SeqId_17828_3	22	Liver	0.880949	0.568843	1.3643	0.570035	0.831829
CLEC4G	Q6UXB4	CLC4G	C-type lectin domain family 4 member G	SeqId_10781_19	22	Liver	0.881003	0.568959	1.36419	0.570096	0.831829
DOCK9	Q9BZ29	DOCK9	Dedicator of cytokinesis protein 9	SeqId_14002_18	22	Liver	0.881222	0.569579	1.36338	0.570109	0.831829
ROCK2	O75116	ROCK2	Rho-associated protein kinase 2	SeqId_13654_1	22	Liver	0.882156	0.572069	1.36032	0.570424	0.832044
TMOD1	P28289	TMOD1	Tropomodulin-1	SeqId_12595_11	22	Liver	0.88039	0.566785	1.36751	0.570734	0.832251
KPNA2	P52292	Karyopherin-a2	Importin subunit alpha-1	SeqId_2860_19	22	Liver	1.13233	0.736677	1.74048	0.570967	0.832345
SYT11	Q9BT88	SYT11	Synaptotagmin-11	SeqId_7089_42	22	Liver	1.1408	0.72273	1.8007	0.571635	0.833073
FUT9	Q9Y231	FUT9	Alpha-(1,3)-fucosyltransferase 9	SeqId_6991_24	22	Liver	0.885514	0.580764	1.35018	0.572108	0.833518
TMED4	Q7Z7H5	TMED4	Transmembrane emp24 domain-containing protein 4	SeqId_9319_59	22	Liver	0.883957	0.575928	1.35673	0.572549	0.833523
LILRB5	O75023	LIRB5	Leukocyte immunoglobulin-like receptor subfamily B member 5	SeqId_7015_8	22	Liver	0.880255	0.565105	1.37116	0.572721	0.833523
TIGAR	Q9NQ88	TIGAR	Fructose-2,6-bisphosphatase TIGAR	SeqId_12476_50	22	Liver	1.13314	0.733883	1.74962	0.572771	0.833523
MAN2B2	Q9Y2E5	MA2B2	Epididymis-specific alpha-mannosidase	SeqId_9251_28	22	Liver	1.13125	0.736916	1.7366	0.572784	0.833523
GAA	P10253	GAA	Lysosomal alpha-glucosidase	SeqId_9385_4	22	Liver	1.12376	0.748277	1.68767	0.573856	0.834837
SAA2	P0DJI9	SAA2	Serum amyloid A-2 protein	SeqId_18832_65	22	Liver	1.12829	0.740441	1.7193	0.574349	0.835253
NUDT12	Q9BQG2	NUD12	Peroxisomal NADH pyrophosphatase NUDT12	SeqId_13947_371	22	Liver	1.13224	0.733913	1.74676	0.574479	0.835253
STX3	Q13277	STX3	Syntaxin-3	SeqId_7186_111	22	Liver	1.13156	0.734787	1.74258	0.574761	0.835418
PRLH	P81277	PRRP	Prolactin-releasing peptide	SeqId_6543_182	22	Liver	0.886405	0.581379	1.35147	0.575243	0.835617
FDX2	Q6P4F2	ADXL	Adrenodoxin-like protein, mitochondrial	SeqId_11231_12	22	Liver	0.884737	0.576372	1.35808	0.575402	0.835617
YWHAQ	P27348	14-3-3 protein theta	14-3-3 protein theta	SeqId_7625_27	22	Liver	0.886161	0.580445	1.3529	0.575575	0.835617
SSB	P05455	LA:HTH	Lupus La protein:HTH La-type RNA-binding domain	SeqId_13625_19	22	Liver	0.880911	0.565123	1.37316	0.575582	0.835617
NT5C3A	Q9H0P0	5NT3	Cytosolic 5'-nucleotidase 3A	SeqId_19615_213	22	Liver	1.13265	0.732206	1.75209	0.575741	0.835617
PCDHGA10	Q9Y5H3	PCDGA	Protocadherin gamma-A10	SeqId_6321_65	22	Liver	1.12832	0.738803	1.72319	0.576299	0.836181
DDAH1	O94760	DDAH1	N(G),N(G)-dimethylarginine dimethylaminohydrolase 1	SeqId_19392_6	22	Liver	1.1335	0.729896	1.76029	0.576845	0.836729
FGF4	P08620	FGF-4	Fibroblast growth factor 4	SeqId_4123_60	22	Liver	1.12998	0.735216	1.73672	0.577332	0.83719
CUL3	Q13618	CUL3	Cullin-3	SeqId_10045_47	22	Liver	1.12828	0.737866	1.72526	0.577514	0.837209
C17orf78	Q8N4C9	CQ078:N-term	Uncharacterized protein C17orf78:N-term	SeqId_6571_75	22	Liver	0.885588	0.577051	1.35909	0.578211	0.837637
GKN1	Q9NS71	CA11 protein	Gastrokine-1	SeqId_15374_15	22	Liver	0.883229	0.570089	1.36837	0.578268	0.837637
ADRM1	Q16186	ADRM1	Proteasomal ubiquitin receptor ADRM1	SeqId_9057_19	22	Liver	0.88095	0.563432	1.3774	0.578316	0.837637
DLX3	O60479	DLX3	Homeobox protein DLX-3	SeqId_11422_2	22	Liver	1.13068	0.733082	1.74392	0.578525	0.837695
LILRA5	A6NI73	LIRA5	Leukocyte immunoglobulin-like receptor subfamily A member 5	SeqId_8766_29	22	Liver	0.889612	0.588482	1.34483	0.579039	0.838087
KLK15	Q9H2R5	kallikrein 15	Kallikrein-15	SeqId_6491_59	22	Liver	1.13155	0.730599	1.75255	0.579777	0.838087
BAG2	O95816	BAG-2	BAG family molecular chaperone regulator 2	SeqId_19228_11	22	Liver	0.884595	0.573053	1.36551	0.579853	0.838087
FLRT2	O43155	FLRT2	Leucine-rich repeat transmembrane protein FLRT2	SeqId_13122_19	22	Liver	0.885086	0.574375	1.36388	0.580045	0.838087
MGAT4B	Q9UQ53	MGT4B	Alpha-1,3-mannosyl-glycoprotein 4-beta-N-acetylglucosaminyltransferase B	SeqId_7141_21	22	Liver	1.13463	0.725195	1.77522	0.580227	0.838087
PYCR1	P32322	P5CR1	Pyrroline-5-carboxylate reductase 1, mitochondrial	SeqId_18170_46	22	Liver	1.1272	0.737161	1.72362	0.580527	0.838087
PTCHD3	Q3KNS1	PTHD3	Patched domain-containing protein 3	SeqId_13517_3	22	Liver	1.12893	0.734282	1.7357	0.580531	0.838087
PLD3	Q8IV08	PLD3	Phospholipase D3	SeqId_10948_14	22	Liver	0.886665	0.578709	1.3585	0.580556	0.838087
CD9	P21926	CD9	CD9 antigen	SeqId_17449_23	22	Liver	1.12056	0.748172	1.67829	0.580745	0.838087
TIMP4	Q99727	TIMP-4	Metalloproteinase inhibitor 4	SeqId_6462_12	22	Liver	0.881444	0.563196	1.37953	0.580827	0.838087
CLEC11A	Q9Y240	SCGF-beta	Stem cell growth factor-beta	SeqId_2966_65	22	Liver	1.12648	0.738105	1.7192	0.580852	0.838087
NAP1L2	Q9ULW6	NP1L2	Nucleosome assembly protein 1-like 2	SeqId_13529_39	22	Liver	0.883781	0.569956	1.3704	0.580925	0.838087
SUSD3	Q96L08	SUSD3	Sushi domain-containing protein 3	SeqId_5752_63	22	Liver	0.884573	0.57186	1.36829	0.58157	0.838087
HIBCH	Q6NVY1	HIBCH	3-hydroxyisobutyryl-CoA hydrolase, mitochondrial	SeqId_12396_19	22	Liver	0.889065	0.585198	1.35071	0.581587	0.838087
ALPG	P10696	PPBN	Alkaline phosphatase, placental-like	SeqId_6715_63	22	Liver	1.1489	0.701191	1.88246	0.58166	0.838087
ZFAND1	Q8TCF1	ZFAN1	AN1-type zinc finger protein 1	SeqId_19173_5	22	Liver	0.887927	0.58165	1.35548	0.581808	0.838087
PKN1	Q16512	PKN1	Serine/threonine-protein kinase N1	SeqId_12562_1	22	Liver	1.12992	0.731473	1.74542	0.581928	0.838087
RNASE3	P12724	ECP	Eosinophil cationic protein	SeqId_15576_158	22	Liver	0.888116	0.581968	1.35532	0.582188	0.838087
GCSH	P23434	GCSH	Glycine cleavage system H protein, mitochondrial	SeqId_10956_82	22	Liver	0.885267	0.573274	1.36705	0.582526	0.838087
TMEM132B	Q14DG7	T132B	Transmembrane protein 132B	SeqId_8890_9	22	Liver	1.13006	0.730671	1.74774	0.582617	0.838087
TGFBR3	Q03167	TGF-b R III	Transforming growth factor beta receptor type 3	SeqId_3009_3	22	Liver	0.886082	0.575552	1.36415	0.582732	0.838087
KLK8	O60259	kallikrein 8	Kallikrein-8	SeqId_2834_54	22	Liver	0.878728	0.553954	1.39391	0.582881	0.838087
DMKN	Q6E0U4	Dermokine	Dermokine	SeqId_8535_102	22	Liver	1.12749	0.73468	1.73033	0.582931	0.838087
HBB|HBA1	P68871|P69905	Hemoglobin	Hemoglobin	SeqId_4915_64	22	Liver	0.877041	0.548996	1.4011	0.58305	0.838087
CLEC7A	Q9BXN2	CLC7A	C-type lectin domain family 7 member A	SeqId_3603_60	22	Liver	0.888068	0.581169	1.35703	0.583191	0.838087
GPT	P24298	ALT	Alanine aminotransferase 1	SeqId_16015_19	22	Liver	1.12481	0.738965	1.71214	0.583194	0.838087
SPINK13	Q1W4C9	ISK13	Serine protease inhibitor Kazal-type 13	SeqId_10624_45	22	Liver	1.12546	0.73765	1.71715	0.58347	0.838242
ITPRIPL1	Q6GPH6	IPIL1	Inositol 1,4,5-trisphosphate receptor-interacting protein-like 1	SeqId_9221_6	22	Liver	0.885276	0.572466	1.36901	0.583788	0.838454
HSPA5	P11021	BiP	78 kDa glucose-regulated protein	SeqId_16588_10	22	Liver	0.889392	0.584548	1.35321	0.584099	0.838658
FAIM	Q9NVQ4	FAIM1	Fas apoptotic inhibitory molecule 1	SeqId_16594_44	22	Liver	0.887285	0.577951	1.36218	0.584524	0.838889
KLRB1	Q12918	KLRB1	Killer cell lectin-like receptor subfamily B member 1	SeqId_10809_14	22	Liver	1.12445	0.738332	1.7125	0.584705	0.838889
KRTDAP	P60985	KTDAP	Keratinocyte differentiation-associated protein	SeqId_5739_75	22	Liver	1.12382	0.73933	1.70826	0.584804	0.838889
SEPTIN11	Q9NVA2	Septin-11	Septin-11	SeqId_12620_3	22	Liver	0.883467	0.566314	1.37823	0.585007	0.838889
LRP1B	Q9NZR2	LRP1B	Low-density lipoprotein receptor-related protein 1B	SeqId_11275_94	22	Liver	0.889176	0.583213	1.35565	0.585149	0.838889
CCL22	O00626	MDC	C-C motif chemokine 22	SeqId_3508_78	22	Liver	1.14291	0.706837	1.84803	0.585857	0.838889
RNF24	Q9Y225	RNF24	RING finger protein 24	SeqId_9583_17	22	Liver	1.12649	0.733846	1.72923	0.585938	0.838889
DDX25	Q9UHL0	DDX25	ATP-dependent RNA helicase DDX25	SeqId_13984_23	22	Liver	1.12871	0.730075	1.74499	0.585982	0.838889
HSPA13	P48723	STCH	Heat shock 70 kDa protein 13	SeqId_17515_6	22	Liver	1.12401	0.737921	1.7121	0.586114	0.838889
PTK2B	Q14289	FAK2:FAT	Protein-tyrosine kinase 2-beta:Focal adhesion targeting domain	SeqId_8918_64	22	Liver	1.12419	0.737446	1.71375	0.586318	0.838889
PRKCG	P05129	PKC-G	Protein kinase C gamma type	SeqId_5476_66	22	Liver	1.12142	0.742068	1.69471	0.586456	0.838889
LARGE1	O95461	LARGE	Glycosyltransferase-like protein LARGE1	SeqId_7935_26	22	Liver	1.12453	0.736713	1.7165	0.586494	0.838889
CLIC2	O15247	CLIC2	Chloride intracellular channel protein 2	SeqId_17837_5	22	Liver	0.885002	0.56984	1.37447	0.586509	0.838889
EMC8	O43402	EMC8	ER membrane protein complex subunit 8	SeqId_17770_42	22	Liver	0.8887	0.580753	1.35994	0.586706	0.838889
TNFRSF10B	O14763	TRAIL R2:ECD	Tumor necrosis factor receptor superfamily member 10B:Extracellular domain, TNFR-Cys domains 1-3	SeqId_5534_49	22	Liver	0.887939	0.578405	1.36312	0.586799	0.838889
NTF3	P20783	Neurotrophin-3	Neurotrophin-3	SeqId_4145_58	22	Liver	0.886147	0.572912	1.37064	0.587001	0.838933
TRIB2	Q92519	TRIB2	Tribbles homolog 2	SeqId_12363_70	22	Liver	0.888733	0.580349	1.36099	0.58747	0.838933
RGMB	Q6NW40	RGMB	RGM domain family member B	SeqId_3331_8	22	Liver	1.1493	0.695145	1.90017	0.587502	0.838933
SERPINF1	P36955	PEDF	Pigment epithelium-derived factor	SeqId_9211_19	22	Liver	1.13719	0.714649	1.80957	0.587507	0.838933
PDCD1	Q15116	PD-1	Programmed cell death protein 1	SeqId_15623_1	22	Liver	1.12926	0.727575	1.7527	0.587825	0.839146
FOXG1	P55316	FOXGB	Forkhead box protein G1	SeqId_9896_21	22	Liver	0.888556	0.578784	1.36412	0.589024	0.839958
AKR1C4	P17516	AK1C4	Aldo-keto reductase family 1 member C4	SeqId_18397_5	22	Liver	1.12324	0.736705	1.71258	0.589165	0.839958
AK5	Q9Y6K8	Adenylate kinase isoenzyme 5	Adenylate kinase isoenzyme 5	SeqId_13613_23	22	Liver	0.888656	0.578948	1.36404	0.589229	0.839958
HSD17B10	Q99714	ERAB	3-hydroxyacyl-CoA dehydrogenase type-2	SeqId_4217_49	22	Liver	1.12417	0.734981	1.71944	0.589311	0.839958
PSMA4	P25789	PSA4	Proteasome subunit alpha type-4	SeqId_14099_20	22	Liver	1.12073	0.740897	1.69529	0.589352	0.839958
DCBLD1	Q8N8Z6	DCBD1	Discoidin, CUB and LCCL domain-containing protein 1	SeqId_9402_18	22	Liver	0.886693	0.572809	1.37258	0.58959	0.839958
CD40LG	P29965	CD40 ligand, soluble	CD40 ligand	SeqId_3534_14	22	Liver	0.890453	0.584011	1.35769	0.589799	0.839958
KIN	O60870	KIN17	DNA/RNA-binding protein KIN17	SeqId_13476_16	22	Liver	1.12342	0.735863	1.71508	0.589803	0.839958
F10	P00742	Coagulation Factor X	Coagulation Factor X	SeqId_4878_3	22	Liver	0.884259	0.565248	1.38331	0.590048	0.839958
TPM1	P09493	Tropomyosin 1 alpha chain	Tropomyosin alpha-1 chain	SeqId_5033_27	22	Liver	0.886255	0.57116	1.37518	0.59009	0.839958
VSIG2	Q96IQ7	VSIG2	V-set and immunoglobulin domain-containing protein 2	SeqId_8018_43	22	Liver	1.12535	0.732047	1.72997	0.590375	0.840085
OSTN	P61366	OSTN	Osteocrin	SeqId_7265_32	22	Liver	0.882599	0.560021	1.39099	0.590518	0.840085
HTR7	P34969	5HT7R	5-hydroxytryptamine receptor 7	SeqId_13547_5	22	Liver	0.888394	0.577171	1.36744	0.590706	0.840088
CSRP3	P50461	CSRP3	Cysteine and glycine-rich protein 3	SeqId_9171_11	22	Liver	0.885733	0.568746	1.37939	0.591356	0.840088
AGAP3	Q96P47	AGAP3	Arf-GAP with GTPase, ANK repeat and PH domain-containing protein 3	SeqId_13960_15	22	Liver	1.12321	0.734897	1.71671	0.591382	0.840088
FGF8	P55075	FGF-8	Fibroblast growth factor 8	SeqId_19570_12	22	Liver	1.1247	0.732211	1.72759	0.5915	0.840088
SUOX	P51687	SUOX	Sulfite oxidase, mitochondrial	SeqId_18324_61	22	Liver	0.889038	0.578476	1.36633	0.591664	0.840088
STAB1	Q9NY15	STAB1	Stabilin-1	SeqId_14599_18	22	Liver	1.12252	0.73571	1.71271	0.591835	0.840088
MAT2B	Q9NZL9	MAT2B	Methionine adenosyltransferase 2 subunit beta	SeqId_18392_19	22	Liver	1.12243	0.735853	1.71208	0.591866	0.840088
AGRP	O00253	ART	Agouti-related protein	SeqId_2813_11	22	Liver	1.12906	0.724413	1.75974	0.591876	0.840088
TOR4A	Q9NXH8	CI167	Torsin-4A	SeqId_13459_30	22	Liver	0.889478	0.579394	1.36552	0.592285	0.840269
FGF23	Q9GZV9	FGF23	Fibroblast growth factor 23	SeqId_3807_1	22	Liver	0.888883	0.577464	1.36825	0.592469	0.840269
PPIB	P23284	PPIB	Peptidyl-prolyl cis-trans isomerase B	SeqId_4718_5	22	Liver	1.12313	0.734071	1.71838	0.592534	0.840269
HRK	O00198	HRK	Activator of apoptosis harakiri	SeqId_8008_28	22	Liver	0.88789	0.57432	1.37266	0.592682	0.840269
TAFA2	Q8N3H0	F19A2	Protein FAM19A2	SeqId_6430_36	22	Liver	0.886869	0.571039	1.37738	0.592986	0.840459
TDGF1	P13385	Cripto	Teratocarcinoma-derived growth factor 1	SeqId_5810_25	22	Liver	0.891003	0.583009	1.3617	0.593822	0.841383
ABO	P16442	BGAT	Histo-blood group ABO system transferase	SeqId_9253_52	22	Liver	0.888503	0.57521	1.37243	0.594104	0.841383
ENDOU	P21128	PP11	Poly(U)-specific endoribonuclease	SeqId_5656_53	22	Liver	1.13222	0.716907	1.78811	0.594317	0.841383
UBE2L6	O14933	UB2L6	Ubiquitin/ISG15-conjugating enzyme E2 L6	SeqId_19190_4	22	Liver	0.888489	0.575024	1.37284	0.594317	0.841383
CHST1	O43916	CHST1	Carbohydrate sulfotransferase 1	SeqId_7803_4	22	Liver	0.888392	0.57447	1.37386	0.594701	0.84151
INHBA	P08476	Activin A	Activin A	SeqId_19622_7	22	Liver	0.886748	0.569323	1.38115	0.594969	0.84151
EDF1	O60869	EDF1	Endothelial differentiation-related factor 1	SeqId_12415_122	22	Liver	1.1225	0.73267	1.71973	0.595491	0.84151
TMEM230	Q96A57	TM230	Transmembrane protein 230	SeqId_11542_11	22	Liver	1.12336	0.731144	1.72597	0.595509	0.84151
LIPN	Q5VXI9	LIPN	Lipase member N	SeqId_8097_77	22	Liver	1.12804	0.722993	1.76002	0.595511	0.84151
CHMP3	Q9Y3E7	CHMP3	Charged multivesicular body protein 3	SeqId_12508_9	22	Liver	0.891459	0.583199	1.36266	0.59562	0.84151
PSAPL1	Q6NUJ1	SAPL1	Proactivator polypeptide-like 1	SeqId_8814_33	22	Liver	0.87741	0.541224	1.42242	0.595733	0.84151
SPOCK2	Q92563	Testican-2	Testican-2	SeqId_5491_12	22	Liver	1.12367	0.730376	1.72875	0.595765	0.84151
ADCYAP1	P18509	PACA	Pituitary adenylate cyclase-activating polypeptide	SeqId_8285_64	22	Liver	0.888237	0.572965	1.37699	0.596216	0.84167
AGO3	Q9H9G7	AGO3	Protein argonaute-3	SeqId_15323_112	22	Liver	0.890283	0.579192	1.36846	0.596218	0.84167
DNAJC16	Q9Y2G8	DJC16	DnaJ homolog subfamily C member 16	SeqId_10454_99	22	Liver	0.888318	0.572994	1.37717	0.596537	0.84188
PRKAR2A	P13861	KAP2	cAMP-dependent protein kinase type II-alpha regulatory subunit	SeqId_19125_26	22	Liver	1.11749	0.74021	1.68707	0.59709	0.842272
ARF4	P18085	ARF4	ADP-ribosylation factor 4	SeqId_18408_26	22	Liver	1.12503	0.726707	1.7417	0.597253	0.842272
CRLF1	O75462	CRLF1	Cytokine receptor-like factor 1	SeqId_14747_9	22	Liver	1.13711	0.705554	1.83262	0.597731	0.842272
MOB1A	Q9H8S9	MOL1B	MOB kinase activator 1A	SeqId_12426_19	22	Liver	0.889164	0.574736	1.37561	0.597746	0.842272
PRPSAP2	O60256	KPRB	Phosphoribosyl pyrophosphate synthase-associated protein 2	SeqId_19150_20	22	Liver	1.12431	0.727502	1.73754	0.597812	0.842272
CD320	Q9NPF0	CD320	CD320 antigen	SeqId_16320_139	22	Liver	1.11476	0.744514	1.66914	0.597835	0.842272
ANXA10	Q9UJ72	ANX10	Annexin A10	SeqId_13605_16	22	Liver	0.892456	0.584436	1.36281	0.59834	0.842745
ABL2	P42684	ABL2	Abelson tyrosine-protein kinase 2	SeqId_5261_13	22	Liver	0.89379	0.587466	1.35984	0.599981	0.844669
LYPD1	Q8N2G4	LYPD1	Ly6/PLAUR domain-containing protein 1	SeqId_9327_3	22	Liver	0.891747	0.581086	1.36849	0.600048	0.844669
PPIG	Q13427	PPIG	Peptidyl-prolyl cis-trans isomerase G	SeqId_18449_33	22	Liver	0.893826	0.586805	1.36148	0.601124	0.845945
GBP2	P32456	GBP2	Guanylate-binding protein 2	SeqId_18891_98	22	Liver	0.893591	0.58587	1.36294	0.60142	0.84612
QPCT	Q16769	Glutaminyl cyclase	Glutaminyl-peptide cyclotransferase	SeqId_7849_3	22	Liver	1.12088	0.730275	1.72041	0.601647	0.8462
B4GALT1	P15291	B4GT1	Beta-1,4-galactosyltransferase 1	SeqId_13381_49	22	Liver	0.888846	0.570829	1.38403	0.602	0.846318
CFTR	P13569	CFTR	Cystic fibrosis transmembrane conductance regulator	SeqId_7717_95	22	Liver	1.12102	0.729664	1.72227	0.602073	0.846318
FBXO3	Q9UK99	FBX3	F-box only protein 3	SeqId_14628_72	22	Liver	1.12034	0.730434	1.71838	0.602588	0.846502
USO1	O60763	USO1	General vesicular transport factor p115	SeqId_13639_101	22	Liver	1.1214	0.728457	1.7263	0.602672	0.846502
CSF3	P09919	G-CSF	Granulocyte colony-stimulating factor	SeqId_4840_73	22	Liver	0.890346	0.574852	1.37899	0.602831	0.846502
TPRKB	Q9Y3C4	TPRKB	EKC/KEOPS complex subunit TPRKB	SeqId_12417_46	22	Liver	1.12006	0.730685	1.71693	0.602887	0.846502
KLB	Q86Z14	KLOTB	Beta-klotho	SeqId_19557_3	22	Liver	0.892535	0.581162	1.37073	0.603498	0.846937
IFNA10	P01566	IFN10	Interferon alpha-10	SeqId_14128_121	22	Liver	0.892393	0.580692	1.37141	0.603539	0.846937
GRB10	Q13322	GRB10	Growth factor receptor-bound protein 10	SeqId_11358_15	22	Liver	1.12067	0.728558	1.7238	0.604083	0.84725
RTF1	Q92541	RTF1	RNA polymerase-associated protein RTF1 homolog	SeqId_7741_111	22	Liver	0.888258	0.567562	1.39016	0.604104	0.84725
STC2	O76061	STC2	Stanniocalcin-2	SeqId_6231_46	22	Liver	1.11792	0.733201	1.7045	0.604484	0.84734
SMPDL3A	Q92484	ASM3A	Acid sphingomyelinase-like phosphodiesterase 3a	SeqId_4771_10	22	Liver	0.891407	0.576862	1.37746	0.604654	0.84734
GDF10	P55107	BMP-3b	Growth/differentiation factor 10	SeqId_6517_14	22	Liver	1.12918	0.71284	1.7887	0.604681	0.84734
MMEL1	Q495T6	MMEL2	Membrane metallo-endopeptidase-like 1	SeqId_3627_71	22	Liver	0.893379	0.582288	1.37067	0.605679	0.848499
RBM39	Q14498	RBM39	RNA-binding protein 39	SeqId_4284_18	22	Liver	0.894064	0.583818	1.36918	0.606571	0.849508
CLEC11A	Q9Y240	SCGF-alpha	Stem cell growth factor-alpha	SeqId_4500_50	22	Liver	1.11735	0.73227	1.70493	0.606788	0.849572
FUT2	Q10981	FUT2	Galactoside 2-alpha-L-fucosyltransferase 2	SeqId_9121_28	22	Liver	0.895146	0.586554	1.36609	0.607539	0.850382
CCL28	Q9NRJ3	CCL28	C-C motif chemokine 28	SeqId_2890_59	22	Liver	1.11723	0.731338	1.70674	0.608122	0.850602
AIF1	P55008	AIF1	Allograft inflammatory factor 1	SeqId_2849_49	22	Liver	0.89612	0.589024	1.36333	0.608425	0.850602
GPR26	Q8NDV2	GPR26	G-protein coupled receptor 26	SeqId_13540_1	22	Liver	0.895829	0.588062	1.36467	0.608482	0.850602
NBR1	Q14596	NBR1	Next to BRCA1 gene 1 protein	SeqId_7696_3	22	Liver	0.890142	0.570259	1.38946	0.608486	0.850602
RNF41	Q9H4P4	RNF41	E3 ubiquitin-protein ligase NRDP1	SeqId_13411_21	22	Liver	1.12104	0.723797	1.7363	0.608747	0.850602
PIANP	Q8IYJ0	PIANP	PILR alpha-associated neural protein	SeqId_14114_18	22	Liver	0.890543	0.571127	1.3886	0.609015	0.850602
TFAM	Q00059	TFAM	Transcription factor A, mitochondrial	SeqId_9952_57	22	Liver	1.11546	0.733823	1.69558	0.609049	0.850602
PLA2R1	Q13018	PLA2R	Secretory phospholipase A2 receptor	SeqId_10916_44	22	Liver	1.11879	0.727635	1.7202	0.609081	0.850602
MUL1	Q969V5	MUL1:MIMD	Mitochondrial ubiquitin ligase activator of NFKB 1:Mitochindrial intermembrane domain	SeqId_9315_16	22	Liver	1.11602	0.73262	1.70006	0.609241	0.850602
NPFF	O15130	NPFF	Pro-FMRFamide-related neuropeptide FF	SeqId_5617_41	22	Liver	1.11384	0.735614	1.68654	0.6105	0.85189
PCBD2	Q9H0N5	PHS2	Pterin-4-alpha-carbinolamine dehydratase 2	SeqId_6899_37	22	Liver	0.894054	0.581003	1.37578	0.610565	0.85189
PILRA	Q9UKJ1	PILRA	Paired immunoglobulin-like type 2 receptor alpha	SeqId_8825_4	22	Liver	1.12218	0.719464	1.75033	0.611259	0.85189
RNASET2	O00584	RNT2	Ribonuclease T2	SeqId_16913_8	22	Liver	1.11802	0.72705	1.71922	0.611375	0.85189
AIFM1	O95831	AIF	Apoptosis-inducing factor 1, mitochondrial	SeqId_9522_3	22	Liver	0.892734	0.576196	1.38317	0.6115	0.85189
PRR16	Q569H4	PRR16	Protein Largen	SeqId_10621_26	22	Liver	1.12231	0.71897	1.75193	0.611548	0.85189
DIDO1	Q9BTC0	DIDO1	Death-inducer obliterator 1	SeqId_14329_4	22	Liver	1.11674	0.729197	1.71024	0.611639	0.85189
MYG1	Q9HB07	MYG1	UPF0160 protein MYG1, mitochondrial	SeqId_8303_102	22	Liver	1.11322	0.735771	1.68429	0.611692	0.85189
PTGR2	Q8N8N7	PTGR2	Prostaglandin reductase 2	SeqId_18943_4	22	Liver	0.896949	0.589198	1.36545	0.611985	0.85189
VWF	P04275	vWF	von Willebrand factor	SeqId_3050_7	22	Liver	1.11584	0.730413	1.70466	0.612168	0.85189
STMP1	E0CX11	CG073	Uncharacterized protein C7orf73	SeqId_8927_6	22	Liver	1.12006	0.722519	1.73634	0.612211	0.85189
NMES1	Q9C002	NMES1	Normal mucosa of esophagus-specific gene 1 protein	SeqId_6406_3	22	Liver	1.11906	0.724354	1.72885	0.612226	0.85189
KAT2A	Q92830	GCNL2	Histone acetyltransferase KAT2A	SeqId_19369_17	22	Liver	0.897222	0.589739	1.36502	0.612459	0.851975
THRA	P10827	THA	Thyroid hormone receptor alpha	SeqId_12527_50	22	Liver	1.11324	0.73467	1.68688	0.612928	0.852165
C1orf162	Q8NEQ5	CA162	Transmembrane protein C1orf162	SeqId_6896_3	22	Liver	1.12124	0.719664	1.7469	0.612967	0.852165
B3GNT4	Q9C0J1	B3GN4	N-acetyllactosaminide beta-1,3-N-acetylglucosaminyltransferase 4	SeqId_16585_16	22	Liver	1.11813	0.725306	1.72371	0.613111	0.852165
CDH8	P55286	Cadherin-8	Cadherin-8	SeqId_16021_30	22	Liver	1.11743	0.725921	1.7201	0.613894	0.853013
NRCAM	Q92823	Nr-CAM	Neuronal cell adhesion molecule	SeqId_5109_24	22	Liver	1.11687	0.726373	1.71728	0.614585	0.853731
NXPH2	O95156	NXPH2	Neurexophilin-2	SeqId_9511_61	22	Liver	1.11608	0.727681	1.71179	0.61478	0.853731
ATP2A3	Q93084	AT2A3	Sarcoplasmic/endoplasmic reticulum calcium ATPase 3	SeqId_13510_7	22	Liver	0.89564	0.582697	1.37665	0.61529	0.853731
EDN3	P14138	Endothelin 3	Endothelin-3	SeqId_15383_200	22	Liver	0.899047	0.593268	1.36243	0.615824	0.853731
CCL3	P10147	MIP-1a	C-C motif chemokine 3	SeqId_3040_59	22	Liver	1.11562	0.727504	1.71078	0.61598	0.853731
GOLM2	Q6P4E1	CASC4	Protein CASC4	SeqId_8838_10	22	Liver	1.11633	0.726124	1.71622	0.616015	0.853731
BMP8B	P34820	BMP-8	Bone morphogenetic protein 8B	SeqId_15668_19	22	Liver	0.895336	0.581143	1.3794	0.616117	0.853731
KDSR	Q06136	KDSR	3-ketodihydrosphingosine reductase	SeqId_19483_16	22	Liver	1.10748	0.742952	1.65088	0.616208	0.853731
POLH	Q9Y253	POLH	DNA polymerase eta	SeqId_10022_207	22	Liver	0.894326	0.577772	1.38431	0.616338	0.853731
ZNF10	P21506	ZNF10	Zinc finger protein 10	SeqId_11567_23	22	Liver	0.895549	0.581446	1.37933	0.616642	0.853731
KLC1	Q07866	KLC1	Kinesin light chain 1	SeqId_12656_1	22	Liver	0.89423	0.577179	1.38544	0.616739	0.853731
IL10RB	Q08334	IL-10 Rb	Interleukin-10 receptor subunit beta	SeqId_2631_50	22	Liver	0.897143	0.5864	1.37256	0.616858	0.853731
FTMT	Q8N4E7	FTMT	Ferritin, mitochondrial	SeqId_8048_9	22	Liver	1.11717	0.723662	1.72467	0.616984	0.853731
RAB11A	P62491	RB11A	Ras-related protein Rab-11A	SeqId_17744_31	22	Liver	1.11474	0.727972	1.707	0.617338	0.853731
C1GALT1C1	Q96EU7	C1GLC	C1GALT1-specific chaperone 1	SeqId_5735_54	22	Liver	1.1196	0.718698	1.74414	0.617419	0.853731
CFH	P08603	Factor H	Complement factor H	SeqId_4159_130	22	Liver	1.11865	0.72024	1.73744	0.617694	0.853731
IL1F10	Q8WWZ1	IL1FA	Interleukin-1 family member 10	SeqId_17356_34	22	Liver	1.11725	0.722884	1.72675	0.617702	0.853731
SLITRK6	Q9H5Y7	SLIK6	SLIT and NTRK-like protein 6	SeqId_16916_19	22	Liver	1.11929	0.718973	1.74249	0.617765	0.853731
CPOX	P36551	HEM6	Oxygen-dependent coproporphyrinogen-III oxidase, mitochondrial	SeqId_18241_18	22	Liver	0.893946	0.575495	1.38861	0.617829	0.853731
CSNK1G2	P78368	CSNK1G2	Casein kinase I isoform gamma-2	SeqId_12653_13	22	Liver	0.89503	0.57885	1.38392	0.617961	0.853731
FKBP6	O75344	FKBP6	Inactive peptidyl-prolyl cis-trans isomerase FKBP6	SeqId_12529_32	22	Liver	1.10874	0.738952	1.66359	0.618029	0.853731
NPM1	P06748	NPM1	Nucleophosmin	SeqId_8870_38	22	Liver	0.895748	0.580852	1.38136	0.618365	0.853957
SH2D1A	O60880	SH21A	SH2 domain-containing protein 1A	SeqId_4567_82	22	Liver	0.89329	0.572845	1.39299	0.618618	0.854063
RRBP1	Q9P2E9	RRBP1	Ribosome-binding protein 1	SeqId_9913_4	22	Liver	0.897425	0.585856	1.37469	0.618901	0.854063
DDX58	O95786	DDX58	Probable ATP-dependent RNA helicase DDX58	SeqId_12382_2	22	Liver	0.893929	0.574216	1.39165	0.619525	0.854063
BATF3	Q9NR55	BATF3	Basic leucine zipper transcriptional factor ATF-like 3	SeqId_8858_21	22	Liver	1.11783	0.720127	1.73516	0.619544	0.854063
HS3ST1	O14792	HS3S1	Heparan sulfate glucosamine 3-O-sulfotransferase 1	SeqId_15497_9	22	Liver	0.903367	0.604699	1.34955	0.619729	0.854063
ATP1B1	P05026	AT1B1	Sodium/potassium-transporting ATPase subunit beta-1	SeqId_13392_13	22	Liver	0.895181	0.578028	1.38635	0.619768	0.854063
RBBP4	Q09028	RBBP4	Histone-binding protein RBBP4	SeqId_15331_47	22	Liver	0.891485	0.566149	1.40377	0.61999	0.854063
LCN8	Q6JVE9	LCN8	Epididymal-specific lipocalin-8	SeqId_5643_2	22	Liver	0.893103	0.571201	1.39641	0.620063	0.854063
PATE1	Q8WXA2	PATE	Prostate and testis expressed protein 1	SeqId_8386_11	22	Liver	0.89984	0.592794	1.36593	0.620166	0.854063
RETN	Q9HD89	resistin	Resistin	SeqId_3046_31	22	Liver	1.10836	0.737727	1.6652	0.620332	0.854063
CNN1	P51911	Calponin-1	Calponin-1	SeqId_15566_10	22	Liver	0.896362	0.581404	1.38194	0.620337	0.854063
PIEZO1	Q92508	FA38A	Piezo-type mechanosensitive ion channel component 1	SeqId_11838_130	22	Liver	1.11148	0.730909	1.69019	0.62116	0.854954
HSD17B14	Q9BPX1	DHB14	17-beta-hydroxysteroid dehydrogenase 14	SeqId_13972_4	22	Liver	1.1118	0.730136	1.69296	0.621329	0.854954
SLIT1	O75093	SLIT1	Slit homolog 1 protein	SeqId_15634_139	22	Liver	0.896372	0.580303	1.38459	0.621906	0.85551
PRKCSH	P14314	GLU2B	Glucosidase 2 subunit beta	SeqId_5687_5	22	Liver	0.895701	0.577661	1.38884	0.622574	0.85619
MYZAP	P0CAP1	MYZAP	Myocardial zonula adherens protein	SeqId_9964_10	22	Liver	0.89593	0.577966	1.38882	0.623166	0.856767
SFRP2	Q96HF1	SARP-1	Secreted frizzled-related protein 2	SeqId_7751_121	22	Liver	0.898576	0.586381	1.37699	0.623377	0.856819
MMP9	P14780	MMP-9	Matrix metalloproteinase-9	SeqId_2579_17	22	Liver	1.12152	0.70913	1.77372	0.623884	0.857073
EPHB4	P54760	EphB4	Ephrin type-B receptor 4	SeqId_15530_33	22	Liver	1.11574	0.720171	1.72858	0.623908	0.857073
CCM2	Q9BSQ5	CCM2	Cerebral cavernous malformations 2 protein	SeqId_12347_29	22	Liver	0.89873	0.58551	1.37951	0.625273	0.858493
UPK3BL1	B0FP48	UPK3L	Uroplakin-3b-like protein	SeqId_6633_43	22	Liver	0.897836	0.582585	1.38368	0.625288	0.858493
PDZD7	Q9H5P4	PDZD7	PDZ domain-containing protein 7	SeqId_12391_27	22	Liver	0.898401	0.58423	1.38152	0.625557	0.858625
C1QTNF1	Q9BXJ1	C1QT1	Complement C1q tumor necrosis factor-related protein 1	SeqId_6304_8	22	Liver	1.11648	0.71694	1.73867	0.625878	0.858667
HMGA1	P17096	HMGA1	High mobility group protein HMG-I/HMG-Y	SeqId_16536_3	22	Liver	0.895657	0.574877	1.39543	0.626176	0.858667
SEMA3C	Q99985	Sema E	Semaphorin-3C	SeqId_6448_36	22	Liver	1.11544	0.718588	1.73147	0.626271	0.858667
PDCD6	O75340	PDCD6	Programmed cell death protein 6	SeqId_19488_1	22	Liver	1.11386	0.721667	1.7192	0.626281	0.858667
KEAP1	Q14145	KEAP1	Kelch-like ECH-associated protein 1	SeqId_12568_14	22	Liver	0.899628	0.58741	1.37779	0.626709	0.858922
POMK	Q9H5K3	SG196	Protein O-mannose kinase	SeqId_10582_36	22	Liver	1.11041	0.727867	1.69402	0.626958	0.858922
IFIT2	P09913	IFIT2	Interferon-induced protein with tetratricopeptide repeats 2	SeqId_9853_3	22	Liver	1.11237	0.72396	1.70918	0.626987	0.858922
EBI3|IL27	Q14213|Q8NEV9	IL-27	Interleukin-27	SeqId_2829_19	22	Liver	1.10618	0.735601	1.66346	0.62781	0.859811
SDF2	Q99470	SDF2	Stromal cell-derived factor 2	SeqId_15333_11	22	Liver	1.10515	0.737477	1.65613	0.628065	0.859848
IGDCC3	Q8IVU1	IGDC3:CD	Immunoglobulin superfamily DCC subclass member 3:Cytoplasmic domain	SeqId_11952_1	22	Liver	0.896513	0.576161	1.39499	0.628184	0.859848
GLRX	P35754	GLRX1	Glutaredoxin-1	SeqId_18386_36	22	Liver	0.902065	0.594078	1.36972	0.628623	0.860212
PRPS2	P11908	PRPS2	Ribose-phosphate pyrophosphokinase 2	SeqId_18329_4	22	Liver	0.90044	0.588195	1.37844	0.629306	0.860292
MREG	Q8N565	MREG	Melanoregulin	SeqId_19145_4	22	Liver	0.900826	0.58936	1.3769	0.629457	0.860292
PSAP	P07602	prosaposin	Prosaposin	SeqId_6207_10	22	Liver	1.11346	0.719522	1.72307	0.629509	0.860292
ZNF180	Q9UJW8	ZN180	Zinc finger protein 180	SeqId_12771_19	22	Liver	1.11629	0.713862	1.74557	0.629606	0.860292
C11orf68	Q9H3H3	CK068	UPF0696 protein C11orf68	SeqId_8307_47	22	Liver	0.898657	0.58209	1.38739	0.629624	0.860292
POLE3	Q9NRF9	DPOE3	DNA polymerase epsilon subunit 3	SeqId_19170_25	22	Liver	0.898993	0.583118	1.38598	0.629723	0.860292
VTI1B	Q9UEU0	Vti1-rp1	Vesicle transport through interaction with t-SNAREs homolog 1B	SeqId_8963_8	22	Liver	1.11291	0.720258	1.71961	0.629898	0.860293
CFHR3	Q02985	FHR3	Complement factor H-related protein 3	SeqId_16836_1	22	Liver	0.903879	0.59903	1.36387	0.630169	0.860427
CAV3	P56539	CAV3	Caveolin-3	SeqId_8690_25	22	Liver	0.899265	0.583417	1.38611	0.630533	0.860511
ZNF34	Q8IZ26	ZNF34	Zinc finger protein 34	SeqId_18265_18	22	Liver	0.895504	0.571102	1.40417	0.630578	0.860511
EFNB3	Q15768	Ephrin-B3:ECD	Ephrin-B3:Extracellular domain	SeqId_2514_65	22	Liver	1.10715	0.731029	1.6768	0.630769	0.860534
SPON1	Q9HCB6	Spondin-1	Spondin-1	SeqId_4297_62	22	Liver	0.899516	0.58393	1.38566	0.630957	0.860554
C1QL2	Q7Z5L3	C1QL2	Complement C1q-like protein 2	SeqId_15670_15	22	Liver	0.900522	0.586897	1.38174	0.631444	0.860981
ARF1	P84077	ARF1	ADP-ribosylation factor 1	SeqId_19239_5	22	Liver	1.11033	0.723726	1.70346	0.631744	0.861107
PXDNL	A1KZ92	PXDNL	Peroxidasin-like protein	SeqId_11324_3	22	Liver	1.10851	0.727273	1.6896	0.631884	0.861107
PLA2G2C	Q5R387	PA2GC	Putative inactive group IIC secretory phospholipase A2	SeqId_8850_5	22	Liver	0.899899	0.584252	1.38608	0.632233	0.861223
PYCR2	Q96C36	P5CR2	Pyrroline-5-carboxylate reductase 2	SeqId_18328_36	22	Liver	0.903386	0.595817	1.36973	0.632317	0.861223
FCGR3A	P08637	FcRIIIa	Low affinity immunoglobulin gamma Fc region receptor III-A	SeqId_15388_24	22	Liver	1.11007	0.723562	1.70303	0.632512	0.861252
ICOSLG	O75144	B7-H2	ICOS ligand	SeqId_5061_27	22	Liver	0.903593	0.596126	1.36964	0.632848	0.861368
ADAM10	O14672	ADAM 10:ECD	Disintegrin and metalloproteinase domain-containing protein 10:Extracellular domain	SeqId_8405_108	22	Liver	0.899593	0.582603	1.38905	0.633088	0.861368
BTN3A1	O00481	BT3A1	Butyrophilin subfamily 3 member A1	SeqId_7081_2	22	Liver	0.90161	0.589283	1.37948	0.633118	0.861368
GLRX2	Q9NS18	GLRX2	Glutaredoxin-2, mitochondrial	SeqId_12486_8	22	Liver	1.11096	0.720734	1.71245	0.633638	0.861509
PEA15	Q15121	PEA15	Astrocytic phosphoprotein PEA-15	SeqId_18833_76	22	Liver	1.10158	0.739967	1.63992	0.633663	0.861509
FSTL5	Q8N475	FSTL5	Follistatin-related protein 5	SeqId_7099_33	22	Liver	0.89943	0.581577	1.391	0.633744	0.861509
GDF9	O60383	GDF-9	Growth/differentiation factor 9	SeqId_3067_67	22	Liver	1.11035	0.721695	1.70831	0.633929	0.861523
ALDH3A1	P30838	Aldehyde dehydrogenase, class 3	Aldehyde dehydrogenase, dimeric NADP-preferring	SeqId_11480_1	22	Liver	0.895414	0.568145	1.4112	0.634102	0.861523
DIMT1	Q9UNQ2	DIM1	Probable dimethyladenosine transferase	SeqId_12694_28	22	Liver	0.899973	0.582754	1.38987	0.634572	0.861926
NTF4	P34130	Neurotrophin-5	Neurotrophin-4	SeqId_4146_58	22	Liver	1.10861	0.72419	1.69709	0.635067	0.862269
SIGLEC8	Q9NYZ4	SIGL8	Sialic acid-binding Ig-like lectin 8	SeqId_7864_3	22	Liver	1.11018	0.720897	1.70967	0.635173	0.862269
CD70	P32970	CD70	CD70 antigen	SeqId_5807_77	22	Liver	0.899989	0.58199	1.39174	0.635662	0.862419
MRPL14	Q6P1L8	RM14	39S ribosomal protein L14, mitochondrial	SeqId_8021_59	22	Liver	0.904959	0.59867	1.36795	0.635688	0.862419
ICAM3	P32942	sICAM-3	Intercellular adhesion molecule 3	SeqId_2649_77	22	Liver	0.90162	0.587211	1.38437	0.635954	0.862419
FAM3B	P58499	FAM3B	Protein FAM3B	SeqId_5618_50	22	Liver	1.10822	0.724165	1.69595	0.635979	0.862419
PSMB3	P49720	PSB3	Proteasome subunit beta type-3	SeqId_18339_207	22	Liver	0.90438	0.596187	1.37189	0.636396	0.862561
PRDM4	Q9UKN5	PRDM4	PR domain zinc finger protein 4	SeqId_12779_30	22	Liver	0.899867	0.580835	1.39413	0.636659	0.862561
NUDT2	P50583	AP4A	Bis(5'-nucleosyl)-tetraphosphatase [asymmetrical]	SeqId_16583_8	22	Liver	1.10533	0.729475	1.67483	0.636707	0.862561
SULT1B1	O43704	ST1B1	Sulfotransferase family cytosolic 1B member 1	SeqId_12671_35	22	Liver	0.89923	0.578629	1.39747	0.63678	0.862561
IL34	Q6ZMJ4	IL-34	Interleukin-34	SeqId_4556_10	22	Liver	0.90478	0.596999	1.37124	0.637138	0.862629
CLSTN3	Q9BQT9	Alcadein-beta	Calsyntenin-3	SeqId_6291_55	22	Liver	0.902805	0.590279	1.3808	0.637179	0.862629
COPE	O14579	COPE	Coatomer subunit epsilon	SeqId_19310_81	22	Liver	1.10663	0.72595	1.68694	0.637608	0.862712
GABARAPL2	P60520	GBRL2	Gamma-aminobutyric acid receptor-associated protein-like 2	SeqId_12494_99	22	Liver	0.903308	0.591558	1.37935	0.637742	0.862712
WFDC10B	Q8IUB3	WF10B	Protein WFDC10B	SeqId_10695_12	22	Liver	0.903241	0.591199	1.37998	0.637922	0.862712
TMPRSS6	Q8IU80	TMPS6	Transmembrane protease serine 6	SeqId_11239_49	22	Liver	1.10774	0.72318	1.6968	0.638129	0.862712
LHB|CGA	P01229|P01215	Luteinizing hormone	Luteinizing hormone	SeqId_2953_31	22	Liver	1.17061	0.606839	2.25814	0.638411	0.862712
IGHD	P01880	IgD	Immunoglobulin D	SeqId_4916_2	22	Liver	1.1101	0.718025	1.71627	0.638448	0.862712
SERPINI2	O75830	SPI2	Serpin I2	SeqId_7117_21	22	Liver	0.901726	0.585528	1.38868	0.638677	0.862712
UAP1	Q16222	Sperm-associated antigen 2	UDP-N-acetylhexosamine pyrophosphorylase	SeqId_13580_2	22	Liver	1.10719	0.723584	1.69417	0.638927	0.862712
HDHD2	Q9H0R4	HDHD2	Haloacid dehalogenase-like hydrolase domain-containing protein 2	SeqId_13472_35	22	Liver	1.11436	0.708552	1.7526	0.639281	0.862712
KMT2C	Q8NEZ4	KMT2C	Histone-lysine N-methyltransferase 2C	SeqId_11402_17	22	Liver	0.905551	0.597996	1.37128	0.639347	0.862712
IDE	P14735	IDE	Insulin-degrading enzyme	SeqId_3197_70	22	Liver	1.1027	0.732612	1.65975	0.639349	0.862712
ARHGAP5	Q13017	RHG05	Rho GTPase-activating protein 5	SeqId_14748_31	22	Liver	1.11007	0.717241	1.71804	0.639362	0.862712
PGF	P49763	PlGF	Placenta growth factor	SeqId_3078_1	22	Liver	0.90075	0.581602	1.39502	0.639535	0.862712
CNTN2	Q02246	CNTN2	Contactin-2	SeqId_3296_92	22	Liver	0.897898	0.572007	1.40946	0.639678	0.862712
SAP30	O75446	SAP30	Histone deacetylase complex subunit SAP30	SeqId_12888_18	22	Liver	0.903253	0.589692	1.38355	0.639989	0.862897
RHOC	P08134	RHOC	Rho-related GTP-binding protein RhoC	SeqId_17764_108	22	Liver	1.10701	0.722562	1.696	0.640456	0.863292
GGA3	Q9NZ52	GGA3	ADP-ribosylation factor-binding protein GGA3	SeqId_11683_19	22	Liver	1.11147	0.71298	1.73268	0.640821	0.863394
ADAM29	Q9UKF5	ADA29	Disintegrin and metalloproteinase domain-containing protein 29	SeqId_13549_15	22	Liver	0.899651	0.576902	1.40296	0.640881	0.863394
STAU2	Q9NUL3	STAU2	Double-stranded RNA-binding protein Staufen homolog 2	SeqId_12970_35	22	Liver	1.10702	0.721773	1.69789	0.641285	0.863645
KRT20	P35900	Keratin 20	Keratin, type I cytoskeletal 20	SeqId_12975_11	22	Liver	0.900788	0.580297	1.39828	0.641415	0.863645
GLO1	Q04760	Glyoxalase I	Lactoylglutathione lyase	SeqId_9883_29	22	Liver	0.90035	0.578191	1.40201	0.642244	0.864485
MSR1	P21757	Macrophage scavenger receptor:CD	Macrophage scavenger receptor types I and II:Cytoplasmic domain	SeqId_11207_3	22	Liver	0.900698	0.57916	1.40075	0.642505	0.864485
ANP32B	Q92688	AN32B	Acidic leucine-rich nuclear phosphoprotein 32 family member B	SeqId_4194_26	22	Liver	0.906573	0.599116	1.37181	0.642563	0.864485
PRKAG1|PRKAB1|PRKAA1	P54619|Q9Y478|Q13131	AMPK a1b1g1	AMP Kinase (alpha1beta1gamma1)	SeqId_5183_53	22	Liver	0.902001	0.583218	1.39503	0.642937	0.864559
CASP14	P31944	Caspase-14	Caspase-14	SeqId_16617_14	22	Liver	0.901208	0.580519	1.39905	0.642967	0.864559
ANXA9	O76027	ANXA9	Annexin A9	SeqId_13588_11	22	Liver	1.10748	0.718712	1.70653	0.643538	0.864869
SIGLEC9	Q9Y336	Siglec-9	Sialic acid-binding Ig-like lectin 9	SeqId_3007_7	22	Liver	1.11115	0.711052	1.73637	0.643547	0.864869
PTPRU	Q92729	PTPRU	Receptor-type tyrosine-protein phosphatase U	SeqId_8337_65	22	Liver	1.11027	0.712441	1.73024	0.644006	0.865013
GDF3	Q9NR23	GDF-3	Growth/differentiation factor 3	SeqId_16755_195	22	Liver	0.902269	0.583209	1.39588	0.644133	0.865013
DHRS9	Q9BPW9	DHRS9	Dehydrogenase/reductase SDR family member 9	SeqId_17467_1	22	Liver	1.10058	0.732808	1.65293	0.644177	0.865013
ATOX1	O00244	ATOX1	Copper transport protein ATOX1	SeqId_19233_75	22	Liver	1.10923	0.71411	1.72298	0.64452	0.865182
FKBP4	Q02790	FKBP52 protein	Peptidyl-prolyl cis-trans isomerase FKBP4	SeqId_17722_5	22	Liver	1.10819	0.716164	1.71482	0.644652	0.865182
RCN3	Q96D15	RCN3	Reticulocalbin-3	SeqId_16858_384	22	Liver	0.903239	0.585816	1.39266	0.645029	0.865419
CYTH2	Q99418	CYH2	Cytohesin-2	SeqId_12533_135	22	Liver	1.10611	0.71993	1.69943	0.645328	0.865419
MMP13	P45452	MMP-13	Collagenase 3	SeqId_4925_54	22	Liver	0.901585	0.579952	1.40159	0.645353	0.865419
NEFL	P07196	NFL	Neurofilament light polypeptide	SeqId_10082_251	22	Liver	1.10112	0.730168	1.66052	0.645819	0.865563
EPHA5	P54756	EphA5	Ephrin type-A receptor 5	SeqId_3806_55	22	Liver	0.90615	0.59512	1.37973	0.645933	0.865563
CHRD	Q9H2X0	CHRD	Chordin	SeqId_13438_115	22	Liver	1.10346	0.724925	1.67965	0.64603	0.865563
DMBT1	Q9UGM3	DMBT1	Deleted in malignant brain tumors 1 protein	SeqId_19212_4	22	Liver	0.901822	0.580127	1.4019	0.646159	0.865563
F10	P00742	Coagulation Factor Xa	Coagulation factor Xa	SeqId_3077_66	22	Liver	0.900851	0.576602	1.40744	0.646471	0.86562
SYT5	O00445	SYT5	Synaptotagmin-5	SeqId_9099_19	22	Liver	1.10362	0.723958	1.68238	0.646707	0.86562
BIRC2	Q13490	cIAP-1	Baculoviral IAP repeat-containing protein 2	SeqId_10046_55	22	Liver	0.904916	0.590129	1.38762	0.646894	0.86562
TCEA1	P23193	TCEA1	Transcription elongation factor A protein 1	SeqId_18204_1	22	Liver	0.900553	0.57526	1.40979	0.6469	0.86562
ARPC3	O15145	p21-ARC	Actin-related protein 2/3 complex subunit 3	SeqId_13573_5	22	Liver	0.906066	0.593905	1.3823	0.647149	0.865719
TMOD2	Q9NZR1	TMOD2	Tropomodulin-2	SeqId_12853_112	22	Liver	0.903231	0.583666	1.39776	0.647779	0.86614
GCA	P28676	GRAN	Grancalcin	SeqId_12594_5	22	Liver	0.903962	0.586143	1.39411	0.647813	0.86614
DUS2	Q9NX74	DUS2L	tRNA-dihydrouridine(20) synthase [NAD(P)+]-like	SeqId_13506_10	22	Liver	0.906548	0.594702	1.38192	0.648292	0.866483
ARRDC3	Q96B67	ARRD3	Arrestin domain-containing protein 3	SeqId_12352_70	22	Liver	0.90666	0.594886	1.38183	0.648563	0.866483
KCNAB2	Q13303	KCAB2	Voltage-gated potassium channel subunit beta-2	SeqId_10015_119	22	Liver	0.901784	0.578072	1.40677	0.648627	0.866483
COMT	P21964	Catechol O-methyltransferase	Catechol O-methyltransferase	SeqId_18382_109	22	Liver	1.10215	0.725222	1.67498	0.648769	0.866483
DCUN1D2	Q6PH85	DCNL2	DCN1-like protein 2	SeqId_19511_8	22	Liver	1.1039	0.720954	1.69026	0.649268	0.866541
FKBP1B	P68106	FKB1B	Peptidyl-prolyl cis-trans isomerase FKBP1B	SeqId_11568_2	22	Liver	0.904073	0.585344	1.39636	0.649336	0.866541
GNMT	Q14749	GNMT	Glycine N-methyltransferase	SeqId_14006_36	22	Liver	0.905979	0.591814	1.38692	0.649483	0.866541
CNTNAP2	Q9UHC6	CNTP2	Contactin-associated protein-like 2	SeqId_6965_19	22	Liver	1.10586	0.716515	1.70676	0.649512	0.866541
SLC6A16	Q9GZN6	S6A16	Orphan sodium- and chloride-dependent neurotransmitter transporter NTT5	SeqId_13056_18	22	Liver	1.10678	0.714326	1.71486	0.649727	0.866594
NR4A1	P22736	NR4A1	Nuclear receptor subfamily 4 group A member 1	SeqId_8089_173	22	Liver	1.10113	0.726076	1.66991	0.650258	0.867069
CBLIF	P27352	Gastric intrinsic factor	Gastric intrinsic factor	SeqId_17672_184	22	Liver	0.903897	0.5836	1.39998	0.650795	0.867127
FAM3D	Q96BQ1	FAM3D	Protein FAM3D	SeqId_13102_1	22	Liver	0.903265	0.581305	1.40355	0.650951	0.867127
YME1L1	Q96TA2	YMEL1	ATP-dependent zinc metalloprotease YME1L1	SeqId_11190_129	22	Liver	0.907816	0.597056	1.38032	0.651002	0.867127
TNFRSF13B	O14836	TACI	Tumor necrosis factor receptor superfamily member 13B	SeqId_2704_74	22	Liver	0.907503	0.595728	1.38245	0.651301	0.867127
EFNB2	P52799	EFNB2:ECD	Ephrin-B2:Extracellular domain	SeqId_14131_37	22	Liver	0.898171	0.563754	1.43096	0.651303	0.867127
CXCL1	P09341	Gro-a	Growth-regulated alpha protein	SeqId_2985_35	22	Liver	0.908135	0.597907	1.37933	0.651352	0.867127
ZG16B	Q96DA0	U773	Zymogen granule protein 16 homolog B	SeqId_8310_6	22	Liver	0.909689	0.603211	1.37188	0.651585	0.867204
PMVK	Q15126	PMVK	Phosphomevalonate kinase	SeqId_12450_42	22	Liver	1.10504	0.715953	1.70558	0.651945	0.867451
ZFAND5	O76080	ZFAN5	AN1-type zinc finger protein 5	SeqId_18317_111	22	Liver	0.903653	0.58137	1.40459	0.652562	0.868039
TTC17	Q96AE7	TTC17:TPR2	Tetratricopeptide repeat protein 17:Tetratricopeptide repeat 2	SeqId_9550_153	22	Liver	0.908092	0.596641	1.38212	0.6528	0.868122
CCPG1	Q9ULG6	CCPG1	Cell cycle progression protein 1	SeqId_8889_5	22	Liver	1.10631	0.711857	1.71933	0.653356	0.86842
DEFB121	Q5J5C9	DB121	Beta-defensin 121	SeqId_5765_53	22	Liver	1.10366	0.717597	1.69742	0.653375	0.86842
PARK7	Q99497	PARK7	Protein DJ-1	SeqId_19523_215	22	Liver	0.911021	0.606363	1.36875	0.653664	0.868572
HEPACAM2	A8MVW5	HECA2:CD	HEPACAM family member 2:Isoform 1, Cytoplasmic domain	SeqId_9116_28	22	Liver	1.10374	0.716382	1.70055	0.654463	0.869327
VHL	P40337	VHL	Von Hippel-Lindau disease tumor suppressor	SeqId_17362_5	22	Liver	1.10605	0.711055	1.72045	0.654764	0.869327
F7	P08709	Coagulation Factor VII	Coagulation factor VII	SeqId_3184_25	22	Liver	0.901138	0.57094	1.4223	0.654826	0.869327
VPS25	Q9BRG1	VPS25	Vacuolar protein-sorting-associated protein 25	SeqId_18189_12	22	Liver	1.10145	0.720976	1.68272	0.654934	0.869327
IL6R	P08887	IL-6 sRa	Interleukin-6 receptor subunit alpha	SeqId_15602_43	22	Liver	0.910021	0.60165	1.37645	0.655156	0.869389
BUB1	O43683	BUB1	Mitotic checkpoint serine/threonine-protein kinase BUB1	SeqId_12033_3	22	Liver	0.906305	0.588113	1.39665	0.655684	0.869648
DNASE2B	Q8WZ79	DNS2B	Deoxyribonuclease-2-beta	SeqId_6533_20	22	Liver	1.10683	0.70833	1.72952	0.655808	0.869648
CPM	P14384	CBPM	Carboxypeptidase M	SeqId_9416_77	22	Liver	0.909099	0.597749	1.38262	0.65596	0.869648
RAB39B	Q96DA2	RB39B	Ras-related protein Rab-39B	SeqId_12403_30	22	Liver	1.09823	0.727114	1.65877	0.656054	0.869648
C4B|C4A	P0C0L5|P0C0L4	C4	Complement C4	SeqId_4481_34	22	Liver	1.10394	0.713867	1.70717	0.656612	0.870146
METTL24	Q5JXM2	MET24	Methyltransferase-like protein 24	SeqId_9470_15	22	Liver	1.10013	0.721991	1.67633	0.656967	0.870146
NUDC	Q9Y266	NUDC:CS	Nuclear migration protein nudC:CS domain	SeqId_8887_21	22	Liver	0.908891	0.596158	1.38568	0.657049	0.870146
CXCL5	P42830	ENA-78	C-X-C motif chemokine 5	SeqId_2979_8	22	Liver	0.911348	0.604778	1.37332	0.657254	0.870146
BPTF	Q12830	BPTF	Nucleosome-remodeling factor subunit BPTF	SeqId_12482_5	22	Liver	0.907047	0.589435	1.3958	0.657307	0.870146
PNP	P00491	PNP	Purine nucleoside phosphorylase	SeqId_15435_4	22	Liver	1.10284	0.714683	1.7018	0.658299	0.871187
ITM2C	Q9NQX7	ITM2C:N-term	Integral membrane protein 2C:N-term	SeqId_10560_1	22	Liver	1.10346	0.713111	1.70748	0.658491	0.871187
CALB1	P05937	Calbindin D28	Calbindin	SeqId_9918_23	22	Liver	1.09909	0.722771	1.67134	0.658621	0.871187
SHANK3	Q9BYB0	SHAN3	SH3 and multiple ankyrin repeat domains protein 3	SeqId_13242_134	22	Liver	0.906626	0.58659	1.40127	0.65902	0.871482
PPP3R1	P63098	Calcineurin B a	Calcineurin subunit B type 1	SeqId_15545_13	22	Liver	0.905953	0.583559	1.40646	0.659846	0.87227
CUL4B	Q13620	CUL4B	Cullin-4B	SeqId_13743_56	22	Liver	1.10151	0.716023	1.69454	0.659968	0.87227
EDA	Q92838	EDA	Ectodysplasin-A, secreted form	SeqId_14024_196	22	Liver	0.908544	0.592311	1.39361	0.66036	0.872556
THPO	P40225	Tpo	Thrombopoietin	SeqId_8059_1	22	Liver	0.907863	0.589356	1.3985	0.661027	0.873204
EEF1D	P29692	EF1D	Elongation factor 1-delta	SeqId_17826_341	22	Liver	1.10102	0.715866	1.69341	0.661267	0.873289
AKR7A2	O43488	Aflatoxin B1 aldehyde reductase	Aflatoxin B1 aldehyde reductase member 2	SeqId_4188_1	22	Liver	1.09788	0.722525	1.66822	0.661788	0.873744
USP28	Q96RU2	UBP28	Ubiquitin carboxyl-terminal hydrolase 28	SeqId_19562_8	22	Liver	0.907964	0.588856	1.4	0.662098	0.873921
IL31	Q6EBC2	IL-31	Interleukin-31	SeqId_10455_196	22	Liver	1.09658	0.724967	1.65867	0.662355	0.874027
DNAJC4	Q9NNZ3	DNJC4:N-term	DnaJ homolog subfamily C member 4:N-term	SeqId_8016_19	22	Liver	0.910265	0.596298	1.38955	0.663093	0.874767
PROC	P04070	Activated Protein C	Activated Protein C	SeqId_3758_68	22	Liver	0.913306	0.606622	1.37504	0.663997	0.875409
DEFB104A	Q8WTQ1	HBD-4	Beta-defensin 104	SeqId_5763_67	22	Liver	0.873703	0.475013	1.60702	0.664109	0.875409
STOML2	Q9UJZ1	Stomatin-like protein 2	Stomatin-like protein 2, mitochondrial	SeqId_6555_58	22	Liver	0.909566	0.59277	1.39567	0.664354	0.875409
EFNA2	O43921	Ephrin-A2	Ephrin-A2	SeqId_14124_6	22	Liver	0.904167	0.573535	1.4254	0.664449	0.875409
PSTPIP1	O43586	PPIP1	Proline-serine-threonine phosphatase-interacting protein 1	SeqId_19168_71	22	Liver	0.909655	0.592949	1.39552	0.664528	0.875409
GDI2	P50395	Rab GDP dissociation inhibitor beta	Rab GDP dissociation inhibitor beta	SeqId_2647_66	22	Liver	1.10165	0.71109	1.70672	0.664693	0.875409
COMMD7	Q86VX2	COMMD7	COMM domain-containing protein 7	SeqId_2823_7	22	Liver	0.908919	0.589979	1.40028	0.664931	0.875409
IL10	P22301	IL-10	Interleukin-10	SeqId_2773_50	22	Liver	0.911362	0.598617	1.3875	0.665154	0.875409
SLIT3	O75094	SLIT3	Slit homolog 3 protein	SeqId_18931_40	22	Liver	1.0941	0.728017	1.64428	0.66522	0.875409
PEX5	P50542	PEX5	Peroxisomal targeting signal 1 receptor	SeqId_5915_58	22	Liver	0.907133	0.583022	1.41142	0.66564	0.875409
TACO1	Q9BSH4	TACO1	Translational activator of cytochrome c oxidase 1	SeqId_9257_14	22	Liver	1.09982	0.714312	1.69337	0.665678	0.875409
NFKB1	P19838	NF-kappa-B p105	Nuclear factor NF-kappa-B p105 subunit	SeqId_9869_28	22	Liver	0.903914	0.571611	1.4294	0.6657	0.875409
KIR3DL2	P43630	KI3L2	Killer cell immunoglobulin-like receptor 3DL2	SeqId_5096_51	22	Liver	0.907753	0.584833	1.40898	0.666128	0.87574
LILRA3	Q8N6C8	LIRA3	Leukocyte immunoglobulin-like receptor subfamily A member 3	SeqId_6391_52	22	Liver	1.09891	0.715524	1.68771	0.666577	0.875892
NUTF2	P61970	NTF-2	Nuclear transport factor 2	SeqId_19219_71	22	Liver	1.09917	0.714575	1.69077	0.666913	0.875892
ZNF560	Q96MR9	ZN560	Zinc finger protein 560	SeqId_12543_76	22	Liver	0.907381	0.582768	1.41281	0.667023	0.875892
TAX1BP3	O14907	TX1B3	Tax1-binding protein 3	SeqId_12498_12	22	Liver	0.906508	0.579659	1.41766	0.667024	0.875892
PAPSS1	O43252	PAPS1	Bifunctional 3'-phosphoadenosine 5'-phosphosulfate synthase 1	SeqId_14007_22	22	Liver	1.09668	0.72017	1.67002	0.667128	0.875892
CDKN3	Q16667	CDKN3	Cyclin-dependent kinase inhibitor 3	SeqId_14178_18	22	Liver	0.907287	0.581834	1.41478	0.667746	0.875988
REN	P00797	Renin	Renin	SeqId_3396_54	22	Liver	1.10286	0.705234	1.72467	0.667804	0.875988
TLR2	O60603	TLR2	Toll-like receptor 2	SeqId_3835_11	22	Liver	1.10001	0.711671	1.70026	0.667896	0.875988
LCAT	P04180	LCAT	Phosphatidylcholine-sterol acyltransferase	SeqId_15413_3	22	Liver	0.914789	0.608996	1.37413	0.667907	0.875988
PBK	Q96KB5	TOPK	Lymphokine-activated killer T-cell-originated protein kinase	SeqId_17475_18	22	Liver	1.09988	0.710867	1.70178	0.669006	0.877196
EXOSC3	Q9NQT5	Exosome component 3	Exosome complex component RRP40	SeqId_12605_1	22	Liver	1.09524	0.721098	1.66351	0.669648	0.877806
RAB18	Q9NP72	RAB18	Ras-related protein Rab-18	SeqId_12945_33	22	Liver	0.910855	0.592968	1.39916	0.669852	0.877841
TXNL4B	Q9NX01	TXN4B	Thioredoxin-like protein 4B	SeqId_15316_262	22	Liver	0.911726	0.595918	1.3949	0.670135	0.877979
UBE2E1	P51965	UB2E1	Ubiquitin-conjugating enzyme E2 E1	SeqId_14326_4	22	Liver	1.10124	0.706398	1.71677	0.670334	0.878008
DARS1	P14868	SYDC	Aspartate--tRNA ligase, cytoplasmic	SeqId_12675_14	22	Liver	1.09443	0.722117	1.6587	0.670592	0.878114
PSMB2	P49721	PSB2	Proteasome subunit beta type-2	SeqId_19252_67	22	Liver	1.09271	0.72561	1.64552	0.671238	0.878728
PLXDC2	Q6UX71	PXDC2:CD	Plexin domain-containing protein 2:Cytoplasmic domain	SeqId_11342_59	22	Liver	1.09924	0.70921	1.70378	0.672146	0.87948
KIF1C	O43896	KIF1C	Kinesin-like protein KIF1C	SeqId_9899_28	22	Liver	0.913332	0.600172	1.3899	0.672168	0.87948
UBE2D3	P61077	UB2D3	Ubiquitin-conjugating enzyme E2 D3	SeqId_19280_29	22	Liver	0.913246	0.599686	1.39076	0.67237	0.879513
OLA1	Q9NTK5	GTPB9	Obg-like ATPase 1	SeqId_12659_13	22	Liver	1.10376	0.698065	1.74523	0.67279	0.879829
PES1	O00541	PESC	Pescadillo homolog	SeqId_4267_81	22	Liver	1.09669	0.713903	1.68473	0.673473	0.880224
C1QTNF5	Q9BXJ0	C1QTNF5	Complement C1q tumor necrosis factor-related protein 5	SeqId_7810_20	22	Liver	1.09674	0.713598	1.68561	0.673656	0.880224
NSDHL	Q15738	NSDHL	Sterol-4-alpha-carboxylate 3-dehydrogenase, decarboxylating	SeqId_8038_41	22	Liver	1.09287	0.722576	1.65292	0.673971	0.880224
GHRL	Q9UBU3	ghrelin	Appetite-regulating hormone	SeqId_8447_11	22	Liver	0.905477	0.570003	1.43839	0.674121	0.880224
EIF4EBP1	Q13541	4EBP1	Eukaryotic translation initiation factor 4E-binding protein 1	SeqId_17372_5	22	Liver	0.91181	0.592916	1.40222	0.674155	0.880224
MFN1	Q8IWA4	MFN1	Mitofusin-1	SeqId_11364_18	22	Liver	0.911635	0.592058	1.40371	0.674413	0.880224
LAT	O43561	LAT	Linker for activation of T-cells family member 1	SeqId_10551_7	22	Liver	1.09705	0.711836	1.69073	0.674679	0.880224
CLIC1	O00299	NCC27	Chloride intracellular channel protein 1	SeqId_5013_2	22	Liver	1.09801	0.709513	1.69922	0.674737	0.880224
ANXA5	P08758	Annexin V	Annexin A5	SeqId_14158_17	22	Liver	1.09617	0.713704	1.6836	0.674913	0.880224
GREM1	O60565	GREM1	Gremlin-1	SeqId_18878_15	22	Liver	0.909853	0.585035	1.41501	0.674998	0.880224
THSD7A	Q9UPZ6	THS7A:TSP type-1 domain 17	Thrombospondin type-1 domain-containing protein 7A:Thrombospondin type-1 domain 17	SeqId_9600_55	22	Liver	0.908514	0.580127	1.42279	0.675046	0.880224
NAGPA	Q9UK23	NAGPA	N-acetylglucosamine-1-phosphodiester alpha-N-acetylglucosaminidase	SeqId_11208_15	22	Liver	1.09881	0.707049	1.70762	0.675297	0.880307
TES	Q9UGI8	TES	Testin	SeqId_17419_17	22	Liver	0.912111	0.592936	1.4031	0.675464	0.880307
FAM151A	Q8WW52	F151A	Protein FAM151A	SeqId_7856_51	22	Liver	0.909529	0.583093	1.41872	0.675899	0.880626
MAP3K3	Q99759	MAP3K3	Mitogen-activated protein kinase kinase kinase 3	SeqId_12990_39	22	Liver	0.912502	0.593754	1.40237	0.676216	0.880626
PNLIPRP2	P54317	LIPR2	Pancreatic lipase-related protein 2	SeqId_15471_29	22	Liver	0.914302	0.599873	1.39354	0.676916	0.880626
FCRL1	Q96LA6	FCRL1	Fc receptor-like protein 1	SeqId_5728_60	22	Liver	1.09925	0.704331	1.71559	0.676932	0.880626
TMCO5A	Q8N6Q1	TMC5A	Transmembrane and coiled-coil domain-containing protein 5A	SeqId_6907_17	22	Liver	0.912222	0.591974	1.40572	0.677103	0.880626
TGM1	P22735	TGM1	Protein-glutamine gamma-glutamyltransferase K	SeqId_11242_33	22	Liver	1.09813	0.706539	1.70676	0.677365	0.880626
TRABD2A	Q86V40	CB089	Metalloprotease TIKI1	SeqId_9401_57	22	Liver	0.910718	0.586152	1.415	0.677425	0.880626
MFNG	O00587	MFNG	Beta-1,3-N-acetylglucosaminyltransferase manic fringe	SeqId_5605_77	22	Liver	1.09727	0.708505	1.69935	0.677462	0.880626
CSF2RB	P32927	IL3RB:CD	Cytokine receptor common subunit beta:Cytoplasmic domain	SeqId_11137_43	22	Liver	1.09282	0.719198	1.66055	0.677533	0.880626
SYT4	Q9H2B2	SYT4	Synaptotagmin-4	SeqId_17355_56	22	Liver	0.913418	0.59605	1.39977	0.677539	0.880626
MIF	P14174	MIF	Macrophage migration inhibitory factor	SeqId_8221_19	22	Liver	1.09134	0.722541	1.64839	0.677823	0.880626
TNFSF10	P50591	TRAIL	Tumor necrosis factor ligand superfamily member 10	SeqId_8833_20	22	Liver	0.916253	0.606449	1.38432	0.677842	0.880626
CD109	Q6YHK3	CD109	CD109 antigen	SeqId_3290_50	22	Liver	0.914026	0.597227	1.39887	0.67885	0.881564
MUCL1	Q96DR8	MUCL1	Mucin-like protein 1	SeqId_10975_59	22	Liver	0.913197	0.593981	1.40397	0.679025	0.881564
BTN3A3	O00478	BT3A3	Butyrophilin subfamily 3 member A3	SeqId_17692_2	22	Liver	0.91265	0.59188	1.40726	0.679098	0.881564
GCLM	P48507	GSH0	Glutamate--cysteine ligase regulatory subunit	SeqId_18214_2	22	Liver	0.910426	0.58342	1.42072	0.679371	0.881687
PPID	Q08752	PPID	Peptidyl-prolyl cis-trans isomerase D	SeqId_5202_4	22	Liver	1.09327	0.716025	1.66926	0.679625	0.881706
ACRV1	P26436	sperm protein 10	Acrosomal protein SP-10	SeqId_10507_166	22	Liver	1.0976	0.705366	1.70796	0.679741	0.881706
PGLYRP1	O75594	PGRP-S	Peptidoglycan recognition protein 1	SeqId_3329_14	22	Liver	1.09227	0.71783	1.66202	0.680281	0.88195
PRKAG1|PRKAB2|PRKAA2	P54619|O43741|P54646	AMPK a2b2g1	AMP Kinase (alpha2beta2gamma1)	SeqId_5245_40	22	Liver	0.914619	0.598199	1.39841	0.680347	0.88195
CDKN2B	P42772	p15-INK4b	Cyclin-dependent kinase 4 inhibitor B	SeqId_9874_28	22	Liver	0.912765	0.591084	1.40951	0.68054	0.88195
SNX3	O60493	SNX3	Sorting nexin-3	SeqId_19503_2	22	Liver	0.916252	0.604003	1.38992	0.680792	0.88195
LY9	Q9HBG7	LY9	T-lymphocyte surface antigen Ly-9	SeqId_3324_51	22	Liver	1.0947	0.711079	1.68529	0.681037	0.88195
DIPK1C	Q0P6D2	FA69C	Protein FAM69C	SeqId_14341_8	22	Liver	0.917603	0.608608	1.38348	0.681451	0.88195
DCK	P27707	DCK	Deoxycytidine kinase	SeqId_9836_20	22	Liver	0.914215	0.595739	1.40295	0.681459	0.88195
GSTM1	P09488	GST M1-1	Glutathione S-transferase Mu 1	SeqId_15395_15	22	Liver	0.914188	0.595616	1.40315	0.681483	0.88195
RDX	P35241	Radixin	Radixin	SeqId_18373_13	22	Liver	0.912624	0.589626	1.41256	0.681635	0.88195
SLMAP	Q14BN4	SLMAP	Sarcolemmal membrane-associated protein	SeqId_7191_32	22	Liver	0.915819	0.601583	1.3942	0.681718	0.88195
EPHB3	P54753	EPHB3	Ephrin type-B receptor 3	SeqId_9220_7	22	Liver	0.918148	0.610335	1.3812	0.681887	0.88195
SPAST	Q9UBP0	Spastin:CD	Spastin:Cytoplasmic domain	SeqId_8388_24	22	Liver	1.0946	0.710182	1.6871	0.682171	0.882087
ROR1	Q01973	ROR1	Inactive tyrosine-protein kinase transmembrane receptor ROR1	SeqId_2590_69	22	Liver	1.09203	0.715664	1.66633	0.683025	0.88268
NFKBID	Q8NI38	IKBD	NF-kappa-B inhibitor delta	SeqId_19123_6	22	Liver	0.911806	0.585316	1.42041	0.683097	0.88268
HS3ST4	Q9Y661	HS3S4	Heparan sulfate glucosamine 3-O-sulfotransferase 4	SeqId_8998_15	22	Liver	1.09331	0.712121	1.67855	0.683384	0.88268
ARSK	Q6UWY0	ARSK	Arylsulfatase K	SeqId_8269_327	22	Liver	0.915535	0.599056	1.39921	0.68343	0.88268
NAMPT	P43490	PBEF	Nicotinamide phosphoribosyltransferase	SeqId_5011_11	22	Liver	1.09228	0.714366	1.67011	0.683701	0.88268
SGF29	Q96ES7	SGF29	SAGA-associated factor 29 homolog	SeqId_12788_6	22	Liver	1.09768	0.700848	1.71921	0.683901	0.88268
MECP2	P51608	MECP2	Methyl-CpG-binding protein 2	SeqId_19108_50	22	Liver	0.913001	0.588978	1.41528	0.684027	0.88268
RPS27A	P62979	Ubiquitin+1	Ubiquitin+1, truncated mutation for UbB	SeqId_2846_24	22	Liver	0.914079	0.59301	1.40898	0.684055	0.88268
BNIP3L	O60238	BNI3L	BCL2/adenovirus E1B 19 kDa protein-interacting protein 3-like	SeqId_7835_2	22	Liver	0.915001	0.595906	1.40496	0.684746	0.883168
COL6A2	P12110	CO6A2	Collagen alpha-2(VI) chain	SeqId_16753_46	22	Liver	1.09373	0.709644	1.68569	0.68479	0.883168
POGLUT1	Q8NBL1	KTEL1	Protein O-glucosyltransferase 1	SeqId_6467_65	22	Liver	0.915093	0.595433	1.40636	0.685705	0.883975
PLEK	P08567	PLEK	Pleckstrin	SeqId_7875_86	22	Liver	1.09452	0.706666	1.69524	0.685772	0.883975
PRSS1	P07477	Trypsin	Trypsin-1	SeqId_3049_61	22	Liver	0.914511	0.592953	1.41045	0.686018	0.884063
FUT5	Q11128	FUT5	Alpha-(1,3)-fucosyltransferase 5	SeqId_4549_78	22	Liver	1.09356	0.708107	1.68882	0.686695	0.884697
ANTXR1	Q9H6X2	ANTR1	Anthrax toxin receptor 1	SeqId_10464_6	22	Liver	0.914426	0.591895	1.41271	0.686868	0.884697
DTYMK	P23919	KTHY	Thymidylate kinase	SeqId_19504_22	22	Liver	1.09285	0.708947	1.68463	0.6876	0.885115
NAP1L4	Q99733	NAP2L	nucleosome assembly protein 1-like 4	SeqId_19188_21	22	Liver	1.09334	0.707625	1.68929	0.687686	0.885115
PTGES3	Q15185	TEBP	Prostaglandin E synthase 3	SeqId_17154_2	22	Liver	1.09001	0.715979	1.65945	0.687728	0.885115
EREG	O14944	EPI	Epiregulin	SeqId_4956_2	22	Liver	1.09246	0.70905	1.68319	0.688444	0.885295
ULBP1	Q9BZM6	ULBP-1	NKG2D ligand 1	SeqId_3081_70	22	Liver	1.0921	0.709808	1.68028	0.688586	0.885295
ZNF275	Q9NSD4	ZN275	Zinc finger protein 275	SeqId_9609_25	22	Liver	1.09305	0.707398	1.68896	0.688589	0.885295
DGCR6	Q14129	DGCR6	Protein DGCR6	SeqId_9444_70	22	Liver	1.09061	0.713516	1.66699	0.688662	0.885295
BPNT2	Q9NX62	IMPA3	Inositol monophosphatase 3	SeqId_9231_23	22	Liver	0.912364	0.582444	1.42916	0.688762	0.885295
GZMM	P51124	Granzyme M	Granzyme M	SeqId_5704_74	22	Liver	1.0933	0.706391	1.69212	0.688966	0.885328
PCDHGB1	Q9Y5G3	PCDGD	Protocadherin gamma-B1	SeqId_11872_9	22	Liver	0.914841	0.59145	1.41506	0.68919	0.885333
CLSTN1	O94985	Alcadein alpha-1	Calsyntenin-1	SeqId_15521_4	22	Liver	0.911726	0.579298	1.43492	0.689601	0.885333
RCAN1	P53805	CCP1	Calcipressin-1	SeqId_13465_5	22	Liver	1.08598	0.724372	1.6281	0.689715	0.885333
PTK2B	Q14289	FAK2:FERM	Protein-tyrosine kinase 2-beta:4.1 protein, ezrin, radixin, moesin domain	SeqId_11395_5	22	Liver	1.09624	0.698054	1.72155	0.689882	0.885333
SNPH	O15079	SNPH	Syntaphilin	SeqId_17343_6	22	Liver	0.916418	0.596687	1.40747	0.690113	0.885333
NSF	P46459	NSF	Vesicle-fusing ATPase	SeqId_13992_12	22	Liver	0.918019	0.602614	1.3985	0.690423	0.885333
IFNAR1	P17181	IFN-a/b R1	Interferon alpha/beta receptor 1	SeqId_9183_7	22	Liver	0.91884	0.605776	1.39369	0.690464	0.885333
BST2	Q10589	BST-2	Bone marrow stromal antigen 2	SeqId_8832_55	22	Liver	0.913856	0.586563	1.42377	0.690477	0.885333
VEGFD	O43915	VEGF-D	Vascular endothelial growth factor D	SeqId_13098_93	22	Liver	0.913645	0.585532	1.42562	0.690736	0.885333
ITSN1	Q15811	ITSN1	Intersectin-1	SeqId_14070_56	22	Liver	1.08773	0.718576	1.64654	0.690941	0.885333
HDGFL1	Q5TGJ6	HDGL1	Hepatoma-derived growth factor-like protein 1	SeqId_18898_36	22	Liver	0.914599	0.588957	1.42029	0.690971	0.885333
SCP2D1	Q9UJQ7	SCP2D	SCP2 sterol-binding domain-containing protein 1	SeqId_14175_78	22	Liver	1.08909	0.71489	1.65916	0.691114	0.885333
RNPC3	Q96LT9	RBM40	RNA-binding protein 40	SeqId_12814_17	22	Liver	0.914349	0.587528	1.42297	0.691508	0.885609
UBE2I	P63279	UBC9	SUMO-conjugating enzyme UBC9	SeqId_2877_3	22	Liver	0.917647	0.599268	1.40517	0.692605	0.886581
PPP1R14A	Q96A00	PP14A	Protein phosphatase 1 regulatory subunit 14A	SeqId_19117_3	22	Liver	1.08997	0.711039	1.67086	0.692625	0.886581
SUB1	P53999	TCP4	Activated RNA polymerase II transcriptional coactivator p15	SeqId_19236_24	22	Liver	1.08777	0.716298	1.65189	0.693073	0.886925
CD83	Q01151	CD83	CD83 antigen	SeqId_5065_8	22	Liver	1.09619	0.693935	1.73161	0.693809	0.887639
RNF150	Q9ULK6	RN150	RING finger protein 150	SeqId_9774_59	22	Liver	1.08998	0.709531	1.67442	0.694059	0.887729
GCNT4	Q9P109	GCNT4	Beta-1,3-galactosyl-O-glycosyl-glycoprotein beta-1,6-N-acetylglucosaminyltransferase 4	SeqId_10842_7	22	Liver	1.09118	0.705338	1.6881	0.695076	0.888801
PSMD7	P51665	PSD7	26S proteasome non-ATPase regulatory subunit 7	SeqId_3898_5	22	Liver	0.918223	0.599066	1.40741	0.695394	0.88893
GPX5	O75715	GPX5	Epididymal secretory glutathione peroxidase	SeqId_9475_22	22	Liver	1.08991	0.708161	1.67744	0.695536	0.88893
SORCS1	Q8WY21	SORC1	VPS10 domain-containing receptor SorCS1	SeqId_15636_49	22	Liver	1.09122	0.704261	1.69078	0.696007	0.889302
LGALSL	Q3ZCW2	LEGL	Galectin-related protein	SeqId_18236_3	22	Liver	0.916595	0.591776	1.4197	0.69644	0.889344
CEACAM3	P40198	CEAM3	Carcinoembryonic antigen-related cell adhesion molecule 3	SeqId_8999_19	22	Liver	1.0858	0.717988	1.64204	0.696484	0.889344
MAD1L1	Q9Y6D9	MD1L1	Mitotic spindle assembly checkpoint protein MAD1	SeqId_13618_15	22	Liver	1.08599	0.717253	1.6443	0.696701	0.889344
CXCL9	Q07325	MIG	C-X-C motif chemokine 9	SeqId_9188_119	22	Liver	0.917638	0.595561	1.41389	0.696758	0.889344
GAPDH	P04406	GAPDH, liver	Glyceraldehyde-3-phosphate dehydrogenase	SeqId_3848_14	22	Liver	0.91776	0.595827	1.41364	0.696995	0.889418
CHD7	Q9P2D1	CHD7	Chromodomain-helicase-DNA-binding protein 7	SeqId_14005_2	22	Liver	0.916703	0.591322	1.42113	0.697414	0.889721
CHMP2B	Q9UQN3	CHM2B	Charged multivesicular body protein 2b	SeqId_17350_13	22	Liver	0.917994	0.596114	1.41368	0.697702	0.889721
LONP1	P36776	LONM	Lon protease homolog, mitochondrial	SeqId_6398_12	22	Liver	0.92035	0.605333	1.3993	0.697802	0.889721
IFNA5	P01569	IFNA5	Interferon alpha-5	SeqId_6210_100	22	Liver	0.917688	0.59469	1.41612	0.697951	0.889721
NAT1	P18440	ARY1	Arylamine N-acetyltransferase 1	SeqId_12632_14	22	Liver	0.920467	0.605439	1.39942	0.698214	0.889828
JPH1	Q9HDC5	JPH1	Junctophilin-1	SeqId_6940_18	22	Liver	0.916834	0.590005	1.42471	0.699435	0.891008
DSC1	Q08554	Desmocollin-1	Desmocollin-1	SeqId_10882_12	22	Liver	1.08574	0.71495	1.64882	0.699576	0.891008
PGAM1	P18669	Phosphoglycerate mutase 1	Phosphoglycerate mutase 1	SeqId_3896_5	22	Liver	0.922706	0.613127	1.3886	0.69968	0.891008
FOXJ2	Q9P0K8	FOXJ2	Forkhead box protein J2	SeqId_14204_55	22	Liver	0.919721	0.600708	1.40815	0.700189	0.891427
PRKCA	P17252	PKC-A	Protein kinase C alpha type	SeqId_2644_11	22	Liver	0.919283	0.598703	1.41152	0.700484	0.891574
P4HA2	O15460	P4HA2	Prolyl 4-hydroxylase subunit alpha-2	SeqId_11348_132	22	Liver	1.08793	0.707573	1.67273	0.701009	0.892013
RPS6KA3	P51812	RPS6KA3	Ribosomal protein S6 kinase alpha-3	SeqId_3469_74	22	Liver	0.919178	0.597501	1.41403	0.701352	0.89222
BCAM	P50895	BCAM	Basal Cell Adhesion Molecule	SeqId_2816_50	22	Liver	1.08798	0.705958	1.67674	0.702371	0.892959
BCAT2	O15382	BCAT2	Branched-chain-amino-acid aminotransferase, mitochondrial	SeqId_19365_11	22	Liver	0.91867	0.594355	1.41995	0.702597	0.892959
IL15RA	Q13261	IL-15 Ra	Interleukin-15 receptor subunit alpha	SeqId_3445_53	22	Liver	0.919976	0.598961	1.41304	0.703252	0.892959
HTATIP2	Q9BUP3	HTAI2	Oxidoreductase HTATIP2	SeqId_10630_5	22	Liver	0.91916	0.595575	1.41855	0.70339	0.892959
C1orf43	Q9BWL3	CA043	Uncharacterized protein C1orf43	SeqId_6937_251	22	Liver	0.920336	0.600142	1.41136	0.703539	0.892959
DLL4	Q9NR61	DLL4	Delta-like protein 4	SeqId_3305_6	22	Liver	1.08575	0.710646	1.65885	0.703611	0.892959
TNXB	P22105	Tenascin-X	Tenascin-X	SeqId_5698_60	22	Liver	1.09056	0.697581	1.70492	0.703745	0.892959
VTN	P04004	Vitronectin	Vitronectin	SeqId_13125_45	22	Liver	1.08541	0.711279	1.65632	0.703898	0.892959
EFEMP1	Q12805	FBLN3	EGF-containing fibulin-like extracellular matrix protein 1	SeqId_8480_29	22	Liver	1.0927	0.691425	1.72685	0.704199	0.892959
HERC4	Q5GLZ8	HERC4	Probable E3 ubiquitin-protein ligase HERC4	SeqId_7860_9	22	Liver	1.08716	0.70602	1.67404	0.704375	0.892959
AKR1C1	Q04828	Aldo-keto reductase 1C1	Aldo-keto reductase family 1 member C1	SeqId_12618_50	22	Liver	0.921471	0.603909	1.40602	0.704423	0.892959
GPCPD1	Q9NPB8	GDE5	Glycerophosphocholine phosphodiesterase GPCPD1	SeqId_12786_61	22	Liver	1.08696	0.706419	1.67248	0.704505	0.892959
ASGR2	P07307	ASGR2	Asialoglycoprotein receptor 2	SeqId_9474_22	22	Liver	0.918873	0.593386	1.4229	0.704531	0.892959
PIK3CG	P48736	PK3CG	Phosphatidylinositol 4,5-bisphosphate 3-kinase catalytic subunit gamma isoform	SeqId_3391_10	22	Liver	1.08544	0.710206	1.65893	0.704814	0.892959
VTI1A	Q96AJ9	VTI1A	Vesicle transport through interaction with t-SNAREs homolog 1A	SeqId_7952_2	22	Liver	0.921513	0.603707	1.40662	0.704832	0.892959
IFNA1	P01562	IFNA1	Interferon alpha-1/13	SeqId_18389_11	22	Liver	1.08342	0.71565	1.6402	0.7049	0.892959
FGF3	P11487	FGF-3	Fibroblast growth factor 3	SeqId_7894_155	22	Liver	0.921088	0.601842	1.40968	0.704996	0.892959
PPIE	Q9UNP9	PPIE	Peptidyl-prolyl cis-trans isomerase E	SeqId_5238_26	22	Liver	0.922469	0.607255	1.40131	0.705199	0.892988
DCTPP1	Q9H773	XTP3A	dCTP pyrophosphatase 1	SeqId_4314_12	22	Liver	0.921245	0.600963	1.41222	0.706652	0.894308
CGREF1	Q99674	CGRE1	Cell growth regulator with EF hand domain protein 1	SeqId_6257_56	22	Liver	0.912223	0.565219	1.47226	0.706782	0.894308
GGH	Q92820	GGH	Gamma-glutamyl hydrolase	SeqId_9370_69	22	Liver	1.08304	0.71453	1.64162	0.706951	0.894308
DEFB116	Q30KQ4	DB116	Beta-defensin 116	SeqId_11144_10	22	Liver	0.922843	0.607053	1.40291	0.707103	0.894308
SMIM13	P0DJ93	SIM13	Small integral membrane protein 13	SeqId_13452_113	22	Liver	1.08857	0.699004	1.69524	0.707288	0.894308
IDH1	O75874	IDH	Isocitrate dehydrogenase [NADP] cytoplasmic	SeqId_18338_26	22	Liver	1.08017	0.722155	1.61568	0.70735	0.894308
UNC5B	Q8IZJ1	UNC5B	Netrin receptor UNC5B	SeqId_15394_79	22	Liver	0.917475	0.585053	1.43878	0.707505	0.894308
C1S	P09871	C1s	Complement C1s subcomponent	SeqId_8840_61	22	Liver	0.92286	0.606067	1.40524	0.70826	0.895034
GZMA	P12544	granzyme A	Granzyme A	SeqId_3440_7	22	Liver	0.918068	0.586016	1.43827	0.708986	0.895723
FMR1	Q06787	FMR1	Fragile X mental retardation protein 1	SeqId_7713_102	22	Liver	1.08348	0.71068	1.65185	0.7094	0.896017
ERO1B	Q86YB8	ERO1B	ERO1-like protein beta	SeqId_7994_41	22	Liver	0.918247	0.586156	1.43848	0.709588	0.896026
FAM171B	Q6P995	F171B:ECD	Protein FAM171B:Extracellular domain	SeqId_8786_6	22	Liver	1.08226	0.713499	1.6416	0.709981	0.896295
OPTC	Q9UBM4	OPT	Opticin	SeqId_15430_165	22	Liver	0.921764	0.599689	1.41682	0.710313	0.896396
CNOT1	A5YKK6	CNOT1	CCR4-NOT transcription complex subunit 1	SeqId_13482_14	22	Liver	1.08653	0.701033	1.684	0.710493	0.896396
IL2RG	P31785	IL-2 sRg	Cytokine receptor common subunit gamma	SeqId_2634_2	22	Liver	0.92037	0.593745	1.42668	0.710604	0.896396
APPL1	Q9UKG1	DP13A	DCC-interacting protein 13-alpha	SeqId_12825_18	22	Liver	1.08546	0.703296	1.67529	0.711112	0.89644
INSL4	Q14641	INSL4	Early placenta insulin-like peptide	SeqId_6410_26	22	Liver	1.08665	0.699954	1.68699	0.711145	0.89644
TPSB2	P20231	TPSB2	Tryptase beta-2	SeqId_3403_1	22	Liver	0.925804	0.615412	1.39275	0.711372	0.89644
DPYSL5	Q9BPU6	DPYL5	Dihydropyrimidinase-related protein 5	SeqId_12683_156	22	Liver	0.920698	0.594191	1.42662	0.711541	0.89644
LNX1	Q8TBB1	LNX1	E3 ubiquitin-protein ligase LNX	SeqId_9936_27	22	Liver	0.919744	0.590286	1.43308	0.711578	0.89644
IRAK4	Q9NWZ3	IRAK4	Interleukin-1 receptor-associated kinase 4	SeqId_18162_167	22	Liver	0.921047	0.595175	1.42534	0.712005	0.89644
GDF7	Q7Z4P5	GDF7	Growth/differentiation factor 7	SeqId_16756_30	22	Liver	0.919426	0.588533	1.43636	0.712071	0.89644
UFD1	Q92890	UFD1	Ubiquitin recognition factor in ER-associated degradation protein 1	SeqId_17411_55	22	Liver	0.921235	0.595817	1.42439	0.712136	0.89644
KIR3DL3	Q8N743	KI3L3:CD	Killer cell immunoglobulin-like receptor 3DL3:Cytoplasmic domain	SeqId_8045_3	22	Liver	1.08943	0.690751	1.71822	0.712526	0.89644
CRH	P06850	CRH	Corticoliberin	SeqId_19637_9	22	Liver	0.92283	0.601851	1.41499	0.71268	0.89644
PTK2	Q05397	FAK1	Focal adhesion kinase 1	SeqId_4986_59	22	Liver	0.922627	0.600988	1.4164	0.712707	0.89644
ICAM5	Q9UMF0	sICAM-5	Intercellular adhesion molecule 5	SeqId_8245_27	22	Liver	1.09799	0.667302	1.80665	0.712932	0.89644
PGD	P52209	6-Phosphogluconate dehydrogenase	6-phosphogluconate dehydrogenase, decarboxylating	SeqId_4187_49	22	Liver	1.08209	0.710701	1.64757	0.712991	0.89644
CXCL12	P48061	SDF-1	Stromal cell-derived factor 1	SeqId_3516_60	22	Liver	1.08697	0.696243	1.69698	0.713657	0.89705
TAFA3	Q7Z5A8	F19A3	Protein FAM19A3	SeqId_7839_99	22	Liver	1.08512	0.701084	1.67951	0.713968	0.897214
C18orf32	Q8TCD1	CR032	UPF0729 protein C18orf32	SeqId_8236_8	22	Liver	1.08644	0.696368	1.695	0.714864	0.897791
RBL1	P28749	p107	Retinoblastoma-like protein 1	SeqId_12879_5	22	Liver	1.08317	0.705529	1.66294	0.714923	0.897791
PKD2	Q13563	PKD2:CD 1	Polycystin-2:Cytoplasmic domain 1	SeqId_13486_9	22	Liver	0.915858	0.57142	1.46791	0.714971	0.897791
SDSL	Q96GA7	SDSL	Serine dehydratase-like	SeqId_17777_31	22	Liver	1.08367	0.70283	1.67088	0.716054	0.898596
RSPO1	Q2MKA7	RSPO1	R-spondin-1	SeqId_16614_27	22	Liver	0.9176	0.576856	1.45962	0.716518	0.898596
PLA2G2E	Q9NZK7	GIIE	Group IIE secretory phospholipase A2	SeqId_2447_7	22	Liver	0.923092	0.599215	1.42203	0.716613	0.898596
DLK1	P80370	DLK1:CD	Protein delta homolog 1:Cytoplasmic domain	SeqId_8380_244	22	Liver	0.923808	0.602134	1.41733	0.716675	0.898596
FGG	P02679	Fibrinogen g-chain dimer	Fibrinogen gamma chain	SeqId_4989_7	22	Liver	1.08239	0.705344	1.66099	0.717083	0.898596
GSTM4	Q03013	GSTM4	Glutathione S-transferase Mu 4	SeqId_18895_54	22	Liver	1.07685	0.721289	1.60768	0.71727	0.898596
CST5	P28325	CYTD	Cystatin-D	SeqId_3803_10	22	Liver	1.08314	0.702979	1.66887	0.717287	0.898596
GHRH	P01286	Growth hormone-releasing factor	Somatoliberin	SeqId_9487_60	22	Liver	1.08016	0.711449	1.63996	0.717394	0.898596
PCDHAC2	Q9Y5I4	PCDC2	Protocadherin alpha-C2	SeqId_9361_7	22	Liver	1.08043	0.710642	1.64265	0.717404	0.898596
RBM22	Q9NW64	RBM22	Pre-mRNA-splicing factor RBM22	SeqId_12980_31	22	Liver	1.08508	0.697181	1.68881	0.717503	0.898596
RNF215	Q9Y6U7	RN215:CD	RING finger protein 215:Cytoplasmic domain	SeqId_9064_12	22	Liver	0.923339	0.598943	1.42343	0.717969	0.898596
CRHBP	P24387	CRHBP	Corticotropin-releasing factor-binding protein	SeqId_6039_24	22	Liver	1.08146	0.706879	1.65452	0.718123	0.898596
S100A9|S100A8	P06702|P05109	S100A8/S100A9	Protein S100-A8/A9 heterodimer	SeqId_17145_1	22	Liver	0.924717	0.604551	1.41444	0.718136	0.898596
PPM1L	Q5SGD2	PPM1L	Protein phosphatase 1L	SeqId_7187_3	22	Liver	1.08379	0.69997	1.67808	0.718287	0.898596
PRKCZ	Q05513	PKC-Z	Protein kinase C zeta type	SeqId_2645_54	22	Liver	0.923672	0.599969	1.42202	0.71835	0.898596
PLPP4	Q5VZY2	PPC1A	Phosphatidate phosphatase PPAPDC1A	SeqId_13548_53	22	Liver	0.923571	0.599299	1.4233	0.718606	0.898596
IMPA1	P29218	IMPA1	Inositol monophosphatase 1	SeqId_17796_15	22	Liver	1.08054	0.7089	1.64702	0.718696	0.898596
PSG8	Q9UQ74	PSG8	Pregnancy-specific beta-1-glycoprotein 8	SeqId_6238_55	22	Liver	1.07921	0.712418	1.63485	0.719035	0.898793
PMEPA1	Q969W9	PMEPA	Protein TMEPAI	SeqId_6936_7	22	Liver	1.08217	0.70305	1.66574	0.719684	0.899378
POLE2	P56282	DPOE2	DNA polymerase epsilon subunit 2	SeqId_11562_9	22	Liver	1.08223	0.702511	1.66719	0.720022	0.899383
PPFIA1	Q13136	LIPA1	Liprin-alpha-1	SeqId_13975_56	22	Liver	1.07981	0.709392	1.64363	0.720191	0.899383
BMP4	P12644	BMP-4	Bone morphogenetic protein 4	SeqId_15667_39	22	Liver	1.08361	0.698242	1.68166	0.720264	0.899383
TNF	P01375	TNF-a	Tumor necrosis factor	SeqId_5936_53	22	Liver	1.08203	0.702629	1.66631	0.720414	0.899383
MDGA2	Q7Z553	MDGA2	MAM domain-containing glycosylphosphatidylinositol anchor protein 2	SeqId_19372_7	22	Liver	0.925143	0.603079	1.4192	0.721546	0.900569
DEFB119	Q8N690	DB119	Beta-defensin 119	SeqId_8315_5	22	Liver	1.08211	0.700353	1.67195	0.722226	0.901191
RPS5	P46782	RS5	40S ribosomal protein S5	SeqId_19195_85	22	Liver	0.926206	0.606264	1.41499	0.722927	0.901838
KPNA1	P52294	IMA5	Importin subunit alpha-5	SeqId_19587_12	22	Liver	0.926514	0.6074	1.41328	0.723115	0.901847
CD59	P13987	CD59	CD59 glycoprotein	SeqId_11514_196	22	Liver	1.08325	0.694778	1.68893	0.724163	0.90253
PTH1R	Q03431	PTH1R	Parathyroid hormone/parathyroid hormone-related peptide receptor	SeqId_13470_43	22	Liver	1.08132	0.700414	1.66937	0.724191	0.90253
LTF	P02788	Lactoferrin	Lactotransferrin	SeqId_2780_35	22	Liver	0.925937	0.603869	1.41978	0.724209	0.90253
IL1RAPL2	Q9NP60	IL-1 sR9	X-linked interleukin-1 receptor accessory protein-like 2	SeqId_5082_51	22	Liver	0.925637	0.602089	1.42305	0.724718	0.902664
LILRB3	O75022	LIRB3	Leukocyte immunoglobulin-like receptor subfamily B member 3	SeqId_15615_8	22	Liver	0.927131	0.608195	1.41332	0.725032	0.902664
CAMP	P49913	LL-37	Antibacterial protein LL-37	SeqId_15481_45	22	Liver	0.926307	0.604365	1.41974	0.725323	0.902664
GPNMB	Q14956	GPNMB:CD	Transmembrane glycoprotein NMB:Cytoplasmic domain	SeqId_8606_39	22	Liver	0.925746	0.601739	1.42422	0.72555	0.902664
CPN1	P15169	CBPN	Carboxypeptidase N catalytic chain	SeqId_7142_5	22	Liver	0.927516	0.609288	1.41195	0.725618	0.902664
CD96	P40200	TACT	T-cell surface protein tactile	SeqId_9735_44	22	Liver	1.07425	0.719955	1.60289	0.725754	0.902664
ECM1	Q16610	ECM1	Extracellular matrix protein 1	SeqId_3366_51	22	Liver	0.925648	0.600933	1.42582	0.725941	0.902664
SVEP1	Q4LDE5	SVEP1:Sushi 15-18	Sushi, von Willebrand factor type A, EGF and pentraxin domain-containing protein 1:Sushi 15-18	SeqId_11109_56	22	Liver	1.08433	0.689497	1.70525	0.725981	0.902664
STX2	P32856	STX2	Syntaxin-2	SeqId_7738_299	22	Liver	0.926649	0.60509	1.41909	0.726086	0.902664
GLUL	P15104	GLNA	Glutamine synthetase	SeqId_19238_12	22	Liver	0.925881	0.601736	1.42464	0.726139	0.902664
YTHDC1	Q96MU7	YTDC1	YTH domain-containing protein 1	SeqId_8878_48	22	Liver	0.926451	0.603837	1.42143	0.726491	0.902875
NXT1	Q9UKK6	NXT1	NTF2-related export protein 1	SeqId_9942_2	22	Liver	1.07561	0.714683	1.6188	0.726751	0.902927
AKR1D1	P51857	AK1D1	3-oxo-5-beta-steroid 4-dehydrogenase	SeqId_18398_1	22	Liver	0.925504	0.599345	1.42916	0.726923	0.902927
NRXN2	P58401	NRX2B	Neurexin-2-beta	SeqId_8876_51	22	Liver	1.0823	0.693838	1.68824	0.727359	0.902927
CLEC4A	Q9UMR7	CLC4A	C-type lectin domain family 4 member A	SeqId_8853_2	22	Liver	1.07903	0.703501	1.65502	0.727444	0.902927
PLOD2	O00469	PLOD2	Procollagen-lysine,2-oxoglutarate 5-dioxygenase 2	SeqId_6923_1	22	Liver	0.925894	0.600358	1.42795	0.727588	0.902927
MAN1C1	Q9NR34	MA1C1	Mannosyl-oligosaccharide 1,2-alpha-mannosidase IC	SeqId_13427_66	22	Liver	0.925388	0.598069	1.43185	0.727704	0.902927
HSPH1	Q92598	HS105	Heat shock protein 105 kDa	SeqId_17704_74	22	Liver	1.07822	0.705528	1.64779	0.727809	0.902927
TNFSF14	O43557	LIGHT	Tumor necrosis factor ligand superfamily member 14	SeqId_5988_49	22	Liver	0.927766	0.607736	1.41632	0.728309	0.903323
SEMA4C	Q9C0C4	SEM4C	Semaphorin-4C	SeqId_7923_41	22	Liver	0.924887	0.59441	1.4391	0.729211	0.904215
COLEC10	Q9Y6Z7	COL10	Collectin-10	SeqId_6558_5	22	Liver	1.07824	0.703364	1.65292	0.729631	0.904508
LRP2	P98164	megalin	Low-density lipoprotein receptor-related protein 2	SeqId_10618_190	22	Liver	1.07831	0.702497	1.65517	0.730203	0.904977
CCN4	O95388	WISP-1	WNT1-inducible-signaling pathway protein 1	SeqId_3057_55	22	Liver	0.928038	0.606879	1.41915	0.730374	0.904977
TOMM20L	Q6UXN7	TO20L	TOMM20-like protein 1	SeqId_10817_26	22	Liver	0.9296	0.613539	1.40848	0.730582	0.905009
NR1D1	P20393	NR1D1	Nuclear receptor subfamily 1 group D member 1	SeqId_5236_2	22	Liver	1.07608	0.708057	1.63538	0.731337	0.905575
IL22RA2	Q969J5	IL-22BP	Interleukin-22 receptor subunit alpha-2	SeqId_5087_5	22	Liver	1.08053	0.694172	1.68193	0.731543	0.905575
CEACAM21	Q3KPI0	CEA21	Carcinoembryonic antigen-related cell adhesion molecule 21	SeqId_7204_1	22	Liver	0.926559	0.599217	1.43272	0.731588	0.905575
PACSIN3	Q9UKS6	PACN3	Protein kinase C and casein kinase substrate in neurons protein 3	SeqId_14674_63	22	Liver	1.07884	0.698975	1.66515	0.731829	0.905648
SPHK2	Q9NRA0	SPHK2	Sphingosine kinase 2	SeqId_4468_21	22	Liver	0.930351	0.615244	1.40684	0.732227	0.905914
RLBP1	P12271	RLBP1	Retinaldehyde-binding protein 1	SeqId_12936_38	22	Liver	1.07357	0.713734	1.61482	0.733233	0.906706
MYBPC1	Q00872	MYPC1	Myosin-binding protein C, slow-type	SeqId_7648_9	22	Liver	0.925669	0.593679	1.44331	0.733233	0.906706
UBE3A	Q05086	UBE3A	Ubiquitin-protein ligase E3A	SeqId_11226_16	22	Liver	0.930366	0.61409	1.40953	0.73346	0.90676
CSPG4	Q6UVK1	CSPG4	Chondroitin sulfate proteoglycan 4	SeqId_8951_162	22	Liver	0.928163	0.603978	1.42635	0.733809	0.906965
CCDC167	Q9P0B6	CC167	Coiled-coil domain-containing protein 167	SeqId_7797_11	22	Liver	0.929744	0.610717	1.41542	0.734064	0.906991
NMRK1	Q9NWW6	NRK1	Nicotinamide riboside kinase 1	SeqId_16853_5	22	Liver	1.07309	0.714144	1.61246	0.734196	0.906991
PNPO	Q9NVS9	PNPO	Pyridoxine-5'-phosphate oxidase	SeqId_17804_102	22	Liver	0.930883	0.614332	1.41054	0.735533	0.907825
SDF2L1	Q9HCN8	SDF2L	Stromal cell-derived factor 2-like protein 1	SeqId_6990_44	22	Liver	0.930691	0.613234	1.41249	0.735769	0.907825
SRA1	Q9HD15	SRA1	Steroid receptor RNA activator 1	SeqId_18220_141	22	Liver	1.07682	0.700557	1.65518	0.735776	0.907825
EIF3G	O75821	EIF3G	Eukaryotic translation initiation factor 3 subunit G	SeqId_11454_87	22	Liver	0.92705	0.596992	1.43959	0.735859	0.907825
KIRREL3	Q8IZU9	KIRR3	Kin of IRRE-like protein 3	SeqId_4557_61	22	Liver	1.07436	0.707821	1.6307	0.736209	0.907825
BCL2A1	Q16548	BFL1	Bcl-2-related protein A1	SeqId_3413_50	22	Liver	0.928304	0.601956	1.43158	0.736402	0.907825
CEBPB	P17676	CEBPB	CCAAT/enhancer-binding protein beta	SeqId_15675_3	22	Liver	0.93008	0.609829	1.41851	0.736428	0.907825
NOTCH3	Q9UM47	Notch-3	Neurogenic locus notch homolog protein 3	SeqId_5108_72	22	Liver	1.0756	0.703606	1.64426	0.736449	0.907825
CXCL16	Q9H2A7	CXCL16, soluble	C-X-C motif chemokine 16	SeqId_2436_49	22	Liver	0.926428	0.593037	1.44725	0.737045	0.907825
DNER	Q8NFT8	DNER:ECD	Delta and Notch-like epidermal growth factor-related receptor:Extracellular domain	SeqId_9769_48	22	Liver	0.922504	0.575931	1.47763	0.737177	0.907825
ST3GAL5	Q9UNP4	SIAT9	Lactosylceramide alpha-2,3-sialyltransferase	SeqId_10588_39	22	Liver	1.07785	0.695493	1.67041	0.737328	0.907825
KIR2DL1	P43626	KI2L1	Killer cell immunoglobulin-like receptor 2DL1	SeqId_17200_50	22	Liver	1.07601	0.701162	1.65125	0.737421	0.907825
CDH17	Q12864	CAD17	Cadherin-17	SeqId_16613_3	22	Liver	1.07753	0.696351	1.66737	0.73744	0.907825
UBE2N	P61088	UBE2N	Ubiquitin-conjugating enzyme E2 N	SeqId_3905_62	22	Liver	1.07655	0.699267	1.6574	0.737575	0.907825
FABP4	P15090	FABPA	Fatty acid-binding protein, adipocyte	SeqId_15386_7	22	Liver	0.908327	0.517528	1.59423	0.737619	0.907825
AREG	P15514	AREG	Amphiregulin	SeqId_2970_60	22	Liver	0.927724	0.5977	1.43997	0.738036	0.908113
LGALS8	O00214	Galectin-8	Galectin-8	SeqId_4909_68	22	Liver	0.928877	0.601402	1.43467	0.739402	0.909282
RHEX	Q6ZWK4	CA186	Uncharacterized protein C1orf186	SeqId_8102_239	22	Liver	1.07643	0.697355	1.66157	0.739488	0.909282
FCRL6	Q6DN72	FCRL6	Fc receptor-like protein 6	SeqId_6617_12	22	Liver	1.07371	0.70599	1.63296	0.739537	0.909282
CKB	P12277	CK-BB	Creatine kinase B-type	SeqId_3800_71	22	Liver	0.92912	0.601301	1.43566	0.740536	0.910284
EFHD1	Q9BUP0	EFHD1	EF-hand domain-containing protein D1	SeqId_19616_100	22	Liver	0.929539	0.602812	1.43335	0.74089	0.910441
CHIA	Q9BZP6	CHIA	Acidic mammalian chitinase	SeqId_16591_71	22	Liver	0.933111	0.618899	1.40685	0.741031	0.910441
LEPR	P48357	sLeptin R	Leptin receptor, soluble	SeqId_5400_52	22	Liver	0.927261	0.592161	1.45199	0.741349	0.910534
HPD	P32754	HPPD	4-hydroxyphenylpyruvate dioxygenase	SeqId_17509_6	22	Liver	0.931036	0.608966	1.42344	0.741474	0.910534
PDE1A	P54750	PDE1A	Calcium/calmodulin-dependent 3',5'-cyclic nucleotide phosphodiesterase 1A	SeqId_5253_1	22	Liver	1.07376	0.702747	1.64066	0.742116	0.911096
HIBADH	P31937	3HIDH	3-hydroxyisobutyrate dehydrogenase, mitochondrial	SeqId_4693_72	22	Liver	0.931525	0.609723	1.42317	0.742885	0.911811
FST	P19883	FST	Follistatin	SeqId_4132_27	22	Liver	0.930973	0.606787	1.42836	0.743286	0.911811
MARCO	Q9UEW3	MARCO	Macrophage receptor MARCO	SeqId_9003_99	22	Liver	1.07144	0.708876	1.61943	0.743369	0.911811
CASP3	P42574	Caspase-3	Caspase-3	SeqId_3593_72	22	Liver	0.932356	0.612957	1.41819	0.743434	0.911811
BTG2	P78543	BTG2	Protein BTG2	SeqId_11325_8	22	Liver	1.07243	0.705238	1.63081	0.743667	0.911857
NUDT1	P36639	8ODP	7,8-dihydro-8-oxoguanine triphosphatase	SeqId_19206_20	22	Liver	0.928973	0.597152	1.44518	0.74384	0.911857
EIF3J	O75822	EIF3J	Eukaryotic translation initiation factor 3 subunit J	SeqId_13497_34	22	Liver	1.07176	0.706952	1.62483	0.74408	0.911912
FUT10	Q6P4F1	FUT10	Alpha-(1,3)-fucosyltransferase 10	SeqId_7156_2	22	Liver	0.934008	0.61938	1.40846	0.744607	0.911912
HIF1A	Q16665	HIF-1a	Hypoxia-inducible factor 1-alpha	SeqId_13089_6	22	Liver	0.931599	0.608177	1.42701	0.744685	0.911912
PATE4	P0C8F1	PATE4	Prostate and testis expressed protein 4	SeqId_8065_245	22	Liver	0.928535	0.594232	1.45091	0.744726	0.911912
DRG1	Q9Y295	DRG1	Developmentally-regulated GTP-binding protein 1	SeqId_17849_6	22	Liver	0.929818	0.599935	1.44109	0.744805	0.911912
AAGAB	Q6PD74	P34	Alpha- and gamma-adaptin-binding protein p34	SeqId_11926_23	22	Liver	0.930225	0.601316	1.43904	0.745241	0.912124
SEC22A	Q96IW7	SC22A	Vesicle-trafficking protein SEC22a	SeqId_13713_164	22	Liver	1.0729	0.70169	1.64048	0.745346	0.912124
RTN4IP1	Q8WWV3	RT4I1	Reticulon-4-interacting protein 1, mitochondrial	SeqId_18180_58	22	Liver	1.07197	0.704434	1.63127	0.745607	0.912218
CDK16	Q00536	PCTK1	Cyclin-dependent kinase 16	SeqId_16867_76	22	Liver	0.93089	0.603663	1.43549	0.745881	0.912328
PCSK2	P16519	NEC2	Neuroendocrine convertase 2	SeqId_15440_57	22	Liver	0.929873	0.598319	1.44515	0.746543	0.912635
SLC3A1	Q07837	SLC31	Neutral and basic amino acid transport protein rBAT	SeqId_9000_177	22	Liver	1.07638	0.688742	1.68218	0.746628	0.912635
NMRAL1	Q9HBL8	NMRL1	NmrA-like family domain-containing protein 1	SeqId_13988_67	22	Liver	0.929676	0.597099	1.44749	0.746846	0.912635
VEGFB	P49765	VEGF-B	Vascular endothelial growth factor B	SeqId_9453_12	22	Liver	0.931101	0.603576	1.43635	0.746869	0.912635
TIAL1	Q01085	TIAR	Nucleolysin TIAR	SeqId_19131_184	22	Liver	0.93338	0.612847	1.42156	0.74806	0.913842
NDRG1	Q92597	NDRG1	Protein NDRG1	SeqId_19215_7	22	Liver	1.07453	0.692604	1.66706	0.748365	0.913842
ADPRS	Q9NX46	ARHL2	Poly(ADP-ribose) glycohydrolase ARH3	SeqId_17332_3	22	Liver	0.934928	0.619733	1.41043	0.74841	0.913842
ATG5	Q9H1Y0	Autophagy protein 5	Autophagy protein 5	SeqId_12597_68	22	Liver	0.930638	0.599116	1.44561	0.749033	0.91416
FBXL4	Q9UKA2	FBXL4:LRR4 and LRR5	F-box/LRR-repeat protein 4:Leucine-rich repeats 4 and 5	SeqId_11416_23	22	Liver	1.07193	0.700401	1.64053	0.749039	0.91416
SPINT1	O43278	HAI-1	Kunitz-type protease inhibitor 1	SeqId_2828_82	22	Liver	1.07347	0.694403	1.65946	0.749733	0.914782
PSMB4	P28070	Proteasome beta chain	Proteasome subunit beta type-4	SeqId_18340_2	22	Liver	0.93342	0.610848	1.42633	0.75011	0.915017
LEFTY2	O00292	Lefty-A	Left-right determination factor 2	SeqId_15503_15	22	Liver	0.935482	0.619925	1.41166	0.750717	0.915062
LRFN2	Q9ULH4	LRFN2	Leucine-rich repeat and fibronectin type-III domain-containing protein 2	SeqId_7200_4	22	Liver	0.932619	0.60638	1.43438	0.750783	0.915062
PLCG2	P16885	PLCG2	1-phosphatidylinositol 4,5-bisphosphate phosphodiesterase gamma-2	SeqId_10070_22	22	Liver	0.932867	0.607392	1.43275	0.750916	0.915062
TGM2	P21980	Tissue transglutaminase	Protein-glutamine gamma-glutamyltransferase 2	SeqId_18934_50	22	Liver	0.931782	0.602205	1.44173	0.75104	0.915062
CSF1	P09603	CSF-1	Macrophage colony-stimulating factor 1	SeqId_3738_54	22	Liver	0.933269	0.609107	1.42995	0.751071	0.915062
SH3GL3	Q99963	SH3G3	Endophilin-A3	SeqId_18318_98	22	Liver	0.933314	0.608966	1.43041	0.751394	0.91523
PI3	P19957	Elafin	Elafin	SeqId_4982_54	22	Liver	1.07397	0.690331	1.67082	0.751623	0.915284
NLGN2	Q8NFZ4	NLGN2:CD	Neuroligin-2:Cytoplasmic domain	SeqId_9027_10	22	Liver	0.932319	0.603801	1.43958	0.751869	0.915359
TLL1	O43897	TLL1	Tolloid-like protein 1	SeqId_6383_90	22	Liver	0.929698	0.59124	1.46191	0.752268	0.91562
PDE4D	Q08499	PDE4D	cAMP-specific 3',5'-cyclic phosphodiesterase 4D	SeqId_5255_22	22	Liver	1.06779	0.710042	1.60578	0.752714	0.915903
HTR2A	P28223	5HT2A	5-hydroxytryptamine receptor 2A	SeqId_13556_28	22	Liver	1.07042	0.700776	1.63504	0.752871	0.915903
XPNPEP1	Q9NQW7	XPNPEP1	Xaa-Pro aminopeptidase 1	SeqId_3481_87	22	Liver	0.934157	0.611044	1.42813	0.753142	0.916008
DECR2	Q9NUI1	DECR2	Peroxisomal 2,4-dienoyl-CoA reductase	SeqId_18343_10	22	Liver	0.933509	0.607592	1.43425	0.753502	0.916053
PROK2	Q9HC23	Prokineticin-2	Prokineticin-2	SeqId_10754_113	22	Liver	0.933576	0.607818	1.43392	0.753585	0.916053
CHST11	Q9NPF2	CHSTB	Carbohydrate sulfotransferase 11	SeqId_7779_86	22	Liver	1.07417	0.686968	1.67962	0.753733	0.916053
TENM3	Q9P273	TEN3	Teneurin-3	SeqId_11107_25	22	Liver	0.93411	0.609237	1.43222	0.754595	0.916875
ESAM	Q96AP7	ESAM	Endothelial cell-selective adhesion molecule	SeqId_7841_84	22	Liver	0.928193	0.580535	1.48405	0.755638	0.917917
GABBR1	Q9UBS5	GABR1	Gamma-aminobutyric acid type B receptor subunit 1	SeqId_11279_42	22	Liver	0.93352	0.604885	1.4407	0.756006	0.917993
PGLYRP3	Q96LB9	PGRP-I-alpha	Peptidoglycan recognition protein 3	SeqId_10561_5	22	Liver	0.93511	0.612382	1.42792	0.75607	0.917993
ZNF134	P52741	ZN134	Zinc finger protein 134	SeqId_12787_47	22	Liver	0.934774	0.610326	1.4317	0.756476	0.918261
HAT1	O14929	Hat1	Histone acetyltransferase type B catalytic subunit	SeqId_19327_31	22	Liver	0.93709	0.620871	1.41436	0.757041	0.918476
FGF5	P12034	FGF-5	Fibroblast growth factor 5	SeqId_3065_65	22	Liver	0.935825	0.61461	1.42492	0.757171	0.918476
MRPL52	Q86TS9	RM52	39S ribosomal protein L52, mitochondrial	SeqId_7123_25	22	Liver	0.933935	0.605165	1.44132	0.75752	0.918476
KIRREL2	Q6UWL6	KIRR2	Kin of IRRE-like protein 2	SeqId_16609_106	22	Liver	1.07133	0.691763	1.65916	0.757527	0.918476
PRSS27	Q9BQR3	Marapsin	Serine protease 27	SeqId_15535_3	22	Liver	1.07052	0.694286	1.65062	0.757753	0.918476
RSPO3	Q9BXY4	RSPO3	R-spondin-3	SeqId_13094_75	22	Liver	0.933872	0.604395	1.44296	0.757939	0.918476
PITPNA	Q00169	PIPNA	Phosphatidylinositol transfer protein alpha isoform	SeqId_9934_29	22	Liver	1.07001	0.695753	1.64557	0.757994	0.918476
AHCYL1	O43865	SAHH2	Adenosylhomocysteinase 2	SeqId_12652_37	22	Liver	1.06687	0.706427	1.61123	0.758275	0.918476
SPACA1	Q9HBV2	sperm acrosome associated 1	Sperm acrosome membrane-associated protein 1	SeqId_6228_58	22	Liver	1.06577	0.709949	1.59993	0.758606	0.918476
GABBR2	O75899	GABR2:CD	Gamma-aminobutyric acid type B receptor subunit 2:Cytoplasmic domain	SeqId_9930_48	22	Liver	1.06804	0.701814	1.62539	0.758642	0.918476
CTSO	P43234	CATO	Cathepsin O	SeqId_9264_11	22	Liver	0.935567	0.611682	1.43095	0.758693	0.918476
RAD51	Q06609	RAD51	DNA repair protein RAD51 homolog 1	SeqId_2871_73	22	Liver	1.06549	0.710187	1.59856	0.759218	0.918726
GOLM1	Q8NBJ4	GOLM1	Golgi membrane protein 1	SeqId_8983_7	22	Liver	1.07098	0.690698	1.66065	0.75927	0.918726
CD244	Q9BZW8	CD244	Natural killer cell receptor 2B4	SeqId_5063_12	22	Liver	0.937755	0.621117	1.41581	0.759789	0.91913
PDYN	P01213	Dynorphin A (1-17)	Dynorphin A (1-17)	SeqId_19638_9	22	Liver	1.06897	0.695935	1.64196	0.760683	0.919986
FANK1	Q8TC84	FANK1	Fibronectin type 3 and ankyrin repeat domains protein 1	SeqId_15581_16	22	Liver	0.934961	0.606152	1.44213	0.761012	0.92016
ACP6	Q9NPH0	PPA6	Lysophosphatidic acid phosphatase type 6	SeqId_5742_14	22	Liver	0.939461	0.626974	1.40769	0.762142	0.921153
CD74	P04233	HG2A	HLA class II histocompatibility antigen gamma chain	SeqId_6974_6	22	Liver	0.935073	0.605232	1.44467	0.762296	0.921153
GSTK1	Q9Y2Q3	GSTK1	Glutathione S-transferase kappa 1	SeqId_13474_40	22	Liver	0.935783	0.608574	1.43892	0.762391	0.921153
GRHPR	Q9UBQ7	GRHPR	Glyoxylate reductase/hydroxypyruvate reductase	SeqId_18295_102	22	Liver	1.06933	0.69212	1.65211	0.762652	0.921244
PELI2	Q9HAT8	PELI2	E3 ubiquitin-protein ligase pellino homolog 2	SeqId_12702_13	22	Liver	1.06718	0.69909	1.62909	0.763196	0.921676
TMEM190	Q8WZ59	TM190	Transmembrane protein 190	SeqId_10442_1	22	Liver	0.931571	0.586788	1.47894	0.763734	0.922101
CHRDL2	Q6WN34	CRDL2	Chordin-like protein 2	SeqId_6086_15	22	Liver	1.07492	0.670631	1.72294	0.764065	0.922276
RELT	Q969Z4	RELT	Tumor necrosis factor receptor superfamily member 19L	SeqId_14112_40	22	Liver	1.07033	0.686377	1.66907	0.764299	0.922313
PCNP	Q8WW12	PCNP	PEST proteolytic signal-containing nuclear protein	SeqId_17769_28	22	Liver	0.936864	0.610931	1.43668	0.764964	0.922313
KIR3DS1	Q14943	KI3S1	Killer cell immunoglobulin-like receptor 3DS1	SeqId_5097_14	22	Liver	0.934902	0.601144	1.45396	0.765122	0.922313
CA5A	P35218	Carbonic Anhydrase VA	Carbonic anhydrase 5A, mitochondrial	SeqId_8791_151	22	Liver	0.937953	0.616112	1.42792	0.765144	0.922313
C6orf89	Q6UWU4	CF089	Bombesin receptor-activated protein C6orf89	SeqId_10885_36	22	Liver	0.938347	0.617741	1.42535	0.765434	0.922313
AKAP7	O43687	AKA7A	A-kinase anchor protein 7 isoforms alpha and beta	SeqId_18399_1	22	Liver	0.937143	0.611711	1.43571	0.765484	0.922313
SERPINA6	P08185	CBG	Corticosteroid-binding globulin	SeqId_4785_30	22	Liver	1.06573	0.701043	1.62013	0.765784	0.922313
PCDHA7	Q9UN72	PCDA7	Protocadherin alpha-7	SeqId_8758_2	22	Liver	1.06383	0.707945	1.59863	0.765861	0.922313
SORD	Q00796	Sorbitol dehydrogenase	Sorbitol dehydrogenase	SeqId_15447_45	22	Liver	1.06628	0.698463	1.62778	0.766224	0.922313
PRSS37	A4D1T9	PRS37	Probable inactive serine protease 37	SeqId_5653_23	22	Liver	0.935347	0.601803	1.45375	0.766416	0.922313
SCAND1	P57086	SCAND1	SCAN domain-containing protein 1	SeqId_17800_33	22	Liver	0.938574	0.617467	1.42667	0.766672	0.922313
SEPTIN10	Q9P0V9	SEP10	Septin-10	SeqId_12690_33	22	Liver	0.938721	0.618035	1.4258	0.766818	0.922313
CRMP1	Q14194	DRP-1	Dihydropyrimidinase-related protein 1	SeqId_18323_39	22	Liver	0.937824	0.612988	1.4348	0.767313	0.922313
SYK	P43405	KSYK:Protein Kinase	Tyrosine-protein kinase SYK:Protein kinase domain	SeqId_10722_13	22	Liver	1.06726	0.693421	1.64264	0.767328	0.922313
JPH3	Q8WXH2	JPH3	Junctophilin-3	SeqId_9089_77	22	Liver	1.06784	0.690826	1.6506	0.76769	0.922313
GSTA4	O15217	GSTA4	Glutathione S-transferase A4	SeqId_14645_253	22	Liver	1.06345	0.706956	1.59971	0.767762	0.922313
TINAGL1	Q9GZM7	TINAL	Tubulointerstitial nephritis antigen-like	SeqId_11192_168	22	Liver	0.934821	0.597621	1.46228	0.767786	0.922313
IL6	P05231	IL-6	Interleukin-6	SeqId_4673_13	22	Liver	1.06565	0.69869	1.62536	0.767806	0.922313
SUFU	Q9UMX1	SUFU	Suppressor of fused homolog	SeqId_17468_1	22	Liver	0.938478	0.615452	1.43105	0.768011	0.922313
HNF1A	P20823	HNF1A	Hepatocyte nuclear factor 1-alpha	SeqId_11193_27	22	Liver	1.06892	0.686407	1.6646	0.768046	0.922313
NMS	Q5H8A3	NMS	Neuromedin-S	SeqId_9503_1	22	Liver	0.935845	0.602122	1.45453	0.768226	0.922313
CD5L	O43866	CD5L	CD5 antigen-like	SeqId_3293_2	22	Liver	1.06604	0.69658	1.63145	0.768335	0.922313
SBDS	Q9Y3A5	SBDS	Ribosome maturation protein SBDS	SeqId_3866_7	22	Liver	1.06629	0.695595	1.63453	0.768377	0.922313
BET1L	Q9NYM9	BET1L	BET1-like protein	SeqId_10959_125	22	Liver	1.06555	0.697418	1.62799	0.769082	0.922936
PSD	A5PKW4	PSD1	PH and SEC7 domain-containing protein 1	SeqId_13055_53	22	Liver	0.938529	0.612442	1.43824	0.770818	0.924213
HBZ	P02008	HBAZ	Hemoglobin subunit zeta	SeqId_6919_3	22	Liver	1.06481	0.697741	1.62499	0.770918	0.924213
FGFR3	P22607	FGFR-3:CD	Fibroblast growth factor receptor 3:Cytoplasmic domain	SeqId_3809_1	22	Liver	0.938805	0.613491	1.43662	0.771113	0.924213
GET3	O43681	ASNA	ATPase ASNA1	SeqId_13620_10	22	Liver	0.940447	0.621763	1.42247	0.77118	0.924213
CSN2	P05814	Beta-casein	Beta-casein	SeqId_16587_1	22	Liver	0.939383	0.616333	1.43176	0.771188	0.924213
ICAM5	Q9UMF0	sICAM-5	Intercellular adhesion molecule 5	SeqId_5124_69	22	Liver	1.07542	0.658681	1.75583	0.771266	0.924213
FREM2	Q5SZK8	FREM2	FRAS1-related extracellular matrix protein 2	SeqId_7246_4	22	Liver	1.06535	0.694122	1.63512	0.772107	0.924998
RFESD	Q8TAC1	RFESD	Rieske domain-containing protein	SeqId_13603_7	22	Liver	0.938989	0.612652	1.43916	0.772619	0.925089
STAP1	Q9ULZ2	STAP1	Signal-transducing adaptor protein 1	SeqId_12510_3	22	Liver	1.06771	0.68457	1.66528	0.772663	0.925089
PLA2G1B	P04054	GIB	Phospholipase A2	SeqId_4910_21	22	Liver	0.939011	0.612616	1.43931	0.772743	0.925089
MTHFS	P49914	MTHFS	5-formyltetrahydrofolate cyclo-ligase	SeqId_14107_1	22	Liver	1.06566	0.691725	1.64174	0.77302	0.925197
SAYSD1	Q9NPB0	SMDC1	SAYSvFN domain-containing protein 1	SeqId_6594_64	22	Liver	0.938988	0.611841	1.44106	0.773297	0.925214
AMY2A	P04746	Pancreatic alpha-amylase	Pancreatic alpha-amylase	SeqId_18917_53	22	Liver	1.06486	0.694214	1.63341	0.773408	0.925214
CDH3	P22223	P-Cadherin	Cadherin-3	SeqId_2643_57	22	Liver	1.06456	0.694693	1.63135	0.773909	0.92559
ROBO2	Q9HCK4	ROBO2	Roundabout homolog 2	SeqId_5116_62	22	Liver	1.07029	0.672763	1.70271	0.774292	0.925635
MARK3	P27448	MARK3	MAP/microtubule affinity-regulating kinase 3	SeqId_9747_48	22	Liver	0.936917	0.600146	1.46267	0.77432	0.925635
LEMD1	Q68G75	LEMD1	LEM domain-containing protein 1	SeqId_8040_9	22	Liver	0.938425	0.60728	1.45014	0.774718	0.925721
PRIM1	P49642	PRI1	DNA primase small subunit	SeqId_13591_31	22	Liver	1.06108	0.706186	1.59432	0.77535	0.925721
GPC4	O75487	GPC4	Glypican-4	SeqId_18892_48	22	Liver	1.06437	0.693367	1.63388	0.775422	0.925721
IL17RB	Q9NRM6	IL-17B R	Interleukin-17 receptor B	SeqId_6262_14	22	Liver	0.94165	0.623001	1.42328	0.775444	0.925721
SST	P61278	Somatostatin-28	Somatostatin-28	SeqId_5957_30	22	Liver	0.940879	0.618756	1.4307	0.775647	0.925721
TOM1L1	O75674	TM1L1	TOM1-like protein 1	SeqId_13652_2	22	Liver	1.06337	0.69684	1.62268	0.775694	0.925721
SYTL4	Q96C24	SYTL4:C2 1	Synaptotagmin-like protein 4:Ca2+-dependent membrane-targeting module 1	SeqId_9090_9	22	Liver	1.06557	0.688298	1.64963	0.775782	0.925721
PRPS1	P60891	PRPS1	Ribose-phosphate pyrophosphokinase 1	SeqId_11381_56	22	Liver	1.06583	0.687164	1.65316	0.775887	0.925721
PPP1R1A	Q13522	PPR1A	Protein phosphatase 1 regulatory subunit 1A	SeqId_17706_4	22	Liver	1.07043	0.669095	1.7125	0.776484	0.926014
IRAG2	Q12912	LRMP	Lymphoid-restricted membrane protein	SeqId_10704_91	22	Liver	1.06297	0.697295	1.6204	0.776506	0.926014
POMGNT1	Q8WZA1	PMGT1	Protein O-linked-mannose beta-1,2-N-acetylglucosaminyltransferase 1	SeqId_8253_2	22	Liver	0.93736	0.598825	1.46728	0.777217	0.926265
CD164L2	Q6UWJ8	C16L2	CD164 sialomucin-like 2 protein	SeqId_6915_2	22	Liver	0.939084	0.607554	1.45152	0.777264	0.926265
AQP4	P55087	AQP4	Aquaporin-4	SeqId_11363_58	22	Liver	0.941282	0.618907	1.43158	0.777277	0.926265
TBX22	Q9Y458	TBX22	T-box transcription factor TBX22	SeqId_11146_4	22	Liver	0.939939	0.611647	1.44443	0.777515	0.926326
IGLL1	P15814	IGLL1	Immunoglobulin lambda-like polypeptide 1	SeqId_6485_59	22	Liver	0.938377	0.60333	1.45949	0.777757	0.92639
EEA1	Q15075	EEA1	Early endosome antigen 1	SeqId_14043_12	22	Liver	1.06287	0.695505	1.62426	0.778115	0.926475
RNASE4	P34096	RNAS4	Ribonuclease 4	SeqId_5644_60	22	Liver	0.938488	0.60335	1.45978	0.778202	0.926475
MAGEA8	P43361	MAGA8	Melanoma-associated antigen 8	SeqId_18326_50	22	Liver	0.939072	0.60581	1.45566	0.778635	0.926579
SULT1A3	P0DMM9	SULT 1A3	Sulfotransferase 1A3	SeqId_13944_3	22	Liver	0.938305	0.60164	1.46336	0.778825	0.926579
MYL3	P08590	Myosin light chain 1	Myosin light chain 3	SeqId_18376_19	22	Liver	1.06599	0.682407	1.66519	0.77885	0.926579
EFCAB14	O75071	K0494:N-term	EF-hand calcium-binding domain-containing protein 14:N-term	SeqId_10830_5	22	Liver	0.940918	0.614405	1.44095	0.779432	0.926894
TAGLN3	Q9UI15	TAGL3	Transgelin-3	SeqId_17775_8	22	Liver	0.941476	0.617043	1.43649	0.779664	0.926894
MIOX	Q9UGB7	MIOX	Inositol oxygenase	SeqId_13498_1	22	Liver	1.06277	0.693627	1.62837	0.779755	0.926894
TBCE	Q15813	TBCE	Tubulin-specific chaperone E	SeqId_11211_7	22	Liver	1.06366	0.689978	1.63973	0.779863	0.926894
IL15	P40933	IL-15	Interleukin-15	SeqId_19568_17	22	Liver	1.0625	0.693499	1.62784	0.780619	0.92757
UBXN4	Q92575	UBXN4:CD 1	UBX domain-containing protein 4:Cytoplasmic domain 1	SeqId_9997_12	22	Liver	0.940757	0.611663	1.44691	0.780982	0.92772
SIGLEC12	Q96PQ1	SIG12:Ig-like V-type 2	Sialic acid-binding Ig-like lectin 12:Ig-like V-type 2 domain, Isoform long	SeqId_10037_98	22	Liver	1.06368	0.688151	1.64414	0.78112	0.92772
FABP9	Q0Z7S8	FABP9	Fatty acid-binding protein 9	SeqId_18194_18	22	Liver	0.942944	0.622469	1.42841	0.781585	0.92805
FASLG	P48023	Fas ligand, soluble	Tumor necrosis factor ligand superfamily member 6, soluble form	SeqId_3052_8	22	Liver	0.943115	0.622739	1.42831	0.782114	0.928455
HBB	P68871	Beta-globin	Hemoglobin subunit beta	SeqId_17137_160	22	Liver	0.937533	0.592884	1.48253	0.782636	0.928713
GPR135	Q8IZ08	GP135	Probable G-protein coupled receptor 135	SeqId_11465_4	22	Liver	0.940463	0.607977	1.45478	0.782706	0.928713
COL6A3	P12111	Collagen alpha-3(VI):BPTI/Kunitz inhibitor	Collagen alpha-3(VI) chain:Bovine pancreatic trypsin inhibitor/Kunitz inhibitor domain, isoform 1	SeqId_11196_31	22	Liver	1.06804	0.667668	1.70851	0.783589	0.929108
ANGPTL8	Q6UXH0	TD26	Angiopoietin-like protein 8	SeqId_7183_102	22	Liver	1.06047	0.697423	1.61251	0.783623	0.929108
IFNA8	P32881	IFNA8	Interferon alpha-8	SeqId_6214_84	22	Liver	1.06282	0.687929	1.64202	0.783678	0.929108
RGMA	Q96B86	RGMA	Repulsive guidance molecule A	SeqId_5483_1	22	Liver	0.940863	0.60868	1.45433	0.78382	0.929108
INHBB	P09529	Inhibin bB chain	Inhibin beta B chain	SeqId_13676_46	22	Liver	0.939056	0.599029	1.47209	0.783976	0.929108
ADGRE2	Q9UHX3	EMR2	Adhesion G protein-coupled receptor E2	SeqId_4546_27	22	Liver	0.941316	0.609729	1.45323	0.784889	0.929242
THYN1	Q9P016	THYN1	Thymocyte nuclear protein 1	SeqId_12424_107	22	Liver	0.942286	0.614685	1.44448	0.785052	0.929242
SRXN1	Q9BYN0	SRXN1	Sulfiredoxin-1	SeqId_14268_4	22	Liver	1.06174	0.690073	1.63358	0.785223	0.929242
ZNF75D	P51815	ZN75D	Zinc finger protein 75D	SeqId_11596_47	22	Liver	0.941952	0.612514	1.44858	0.785363	0.929242
TMPRSS11D	O60235	TM11D	Transmembrane protease serine 11D	SeqId_6547_83	22	Liver	1.06239	0.687077	1.64271	0.785493	0.929242
SIT1	Q9Y3P8	SIT1	Signaling threshold-regulating transmembrane adapter 1	SeqId_11194_6	22	Liver	1.05896	0.700901	1.59992	0.785566	0.929242
DSC2	Q02487	DSC2	Desmocollin-2	SeqId_13126_52	22	Liver	1.06346	0.682585	1.65685	0.785651	0.929242
TNFRSF6B	O95407	DcR3	Tumor necrosis factor receptor superfamily member 6B	SeqId_5070_76	22	Liver	0.942191	0.613379	1.44727	0.785688	0.929242
HNRNPA2B1	P22626	hnRNP A2/B1	Heterogeneous nuclear ribonucleoproteins A2/B1	SeqId_5351_52	22	Liver	0.941883	0.611621	1.45048	0.785777	0.929242
GORAB	Q5T7V8	GORAB	RAB6-interacting golgin	SeqId_7247_1	22	Liver	0.942893	0.616667	1.4417	0.786066	0.929363
APMAP	Q9HDC9	APMAP	Adipocyte plasma membrane-associated protein	SeqId_10605_22	22	Liver	0.941441	0.60841	1.45677	0.786452	0.929388
KNG1	P01042	Kininostatin	Kininostatin	SeqId_19631_13	22	Liver	1.06117	0.690607	1.63057	0.786463	0.929388
CEL	P19835	CEL	Bile salt-activated lipase	SeqId_9796_4	22	Liver	1.06047	0.691328	1.6267	0.787973	0.930766
TXN	P10599	Thioredoxin	Thioredoxin	SeqId_8813_160	22	Liver	1.06091	0.689461	1.63248	0.788004	0.930766
NAALAD2	Q9Y3Q0	NALD2	N-acetylated-alpha-linked acidic dipeptidase 2	SeqId_7986_98	22	Liver	1.0576	0.702318	1.59261	0.788601	0.931047
SCN4B	Q8IWT1	SCN4B	Sodium channel subunit beta-4	SeqId_7911_29	22	Liver	1.05922	0.695555	1.61301	0.788618	0.931047
ARHGEF1	Q92888	ARHG1	Rho guanine nucleotide exchange factor 1	SeqId_13976_9	22	Liver	0.943562	0.616652	1.44378	0.78894	0.931205
FADD	Q13158	FADD	FAS-associated death domain protein	SeqId_16593_3	22	Liver	0.947652	0.637937	1.40773	0.790012	0.931886
CBX3	Q13185	CBX3	Chromobox protein homolog 3	SeqId_18868_7	22	Liver	0.943922	0.617208	1.44358	0.790041	0.931886
SH2D1B	O14796	SH21B	SH2 domain-containing protein 1B	SeqId_18840_205	22	Liver	0.944567	0.620693	1.43744	0.790081	0.931886
VEGFC	P49767	VEGF-C	Vascular endothelial growth factor C	SeqId_3132_1	22	Liver	1.06114	0.68439	1.6453	0.790839	0.932536
HSCB	Q8IWL3	HSC20	Iron-sulfur cluster co-chaperone protein HscB, mitochondrial	SeqId_19316_2	22	Liver	1.05921	0.69218	1.62085	0.791009	0.932536
EDA2R	Q9HAV5	XEDAR	Tumor necrosis factor receptor superfamily member 27	SeqId_3083_71	22	Liver	0.946046	0.627027	1.42738	0.791546	0.932947
PLXNB2	O15031	PLXB2	Plexin-B2	SeqId_9216_100	22	Liver	1.06085	0.6842	1.64483	0.791803	0.933029
SKP1	P63208	SKP1	S-phase kinase-associated protein 1	SeqId_3902_21	22	Liver	1.0611	0.682034	1.65083	0.792564	0.933703
DDX19A	Q9NUU7	DD19A	ATP-dependent RNA helicase DDX19A	SeqId_18813_15	22	Liver	1.05864	0.691762	1.62008	0.792952	0.933898
CXCL13	O43927	BLC	C-X-C motif chemokine 13	SeqId_3487_32	22	Liver	0.943623	0.6116	1.45589	0.793106	0.933898
FGG|FGB|FGA	P02679|P02675|P02671	D-dimer	D-dimer	SeqId_4907_56	22	Liver	1.05895	0.689838	1.62555	0.793375	0.933992
SPINK4	O60575	ISK4	Serine protease inhibitor Kazal-type 4	SeqId_19213_1	22	Liver	1.06024	0.683417	1.64484	0.794028	0.934199
CERT1	Q9Y5P4	C43BP:PH domain	Collagen type IV alpha-3-binding protein:PH domain	SeqId_13535_2	22	Liver	0.946415	0.625911	1.43104	0.79404	0.934199
EIF4EBP3	O60516	4EBP3	Eukaryotic translation initiation factor 4E-binding protein 3	SeqId_18859_7	22	Liver	1.05844	0.690887	1.62154	0.794117	0.934199
PLD5	Q8N7P1	PLD5	Inactive phospholipase D5	SeqId_8081_55	22	Liver	1.06142	0.67747	1.66297	0.794707	0.934672
CDH2	P19022	Cadherin-2	Cadherin-2	SeqId_3797_1	22	Liver	0.944432	0.613078	1.45487	0.795376	0.93478
LMAN2L	Q9H0V9	LMA2L	VIP36-like protein	SeqId_8013_9	22	Liver	1.05915	0.685778	1.63581	0.79553	0.93478
WNT11	O96014	WNT11	Protein Wnt-11	SeqId_6624_94	22	Liver	1.05671	0.69618	1.60394	0.795581	0.93478
COX5B	P10606	COX5B	Cytochrome c oxidase subunit 5B, mitochondrial	SeqId_7887_57	22	Liver	1.0599	0.682228	1.64665	0.795775	0.93478
TBP	P20226	TBP	TATA-box-binding protein	SeqId_2875_15	22	Liver	1.05462	0.703529	1.58091	0.796819	0.93478
MPIG6B	O95866	G6B:ECD	Protein G6b:Isoform A, Extracellular domain	SeqId_7065_1	22	Liver	1.05699	0.692983	1.6122	0.796931	0.93478
CCL2	P13500	MCP-1	C-C motif chemokine 2	SeqId_2578_67	22	Liver	0.946049	0.619866	1.44387	0.797094	0.93478
F3	P13726	TF	Tissue Factor	SeqId_4931_59	22	Liver	0.94364	0.606356	1.46854	0.797119	0.93478
CHFR	Q96EP1	CHFR	E3 ubiquitin-protein ligase CHFR	SeqId_11320_29	22	Liver	1.05521	0.700409	1.58974	0.797168	0.93478
ZNRF3	Q9ULT6	ZNRF3	E3 ubiquitin-protein ligase ZNRF3	SeqId_14122_132	22	Liver	1.05766	0.68964	1.62208	0.797219	0.93478
RRM2B	Q7LG56	RIR2B	Ribonucleoside-diphosphate reductase subunit M2 B	SeqId_8925_25	22	Liver	1.06008	0.679073	1.65486	0.797364	0.93478
S100A4	P26447	S100A4	Protein S100-A4	SeqId_14116_129	22	Liver	1.05956	0.680289	1.65029	0.79801	0.93478
NGF	P01138	b-NGF	beta-nerve growth factor	SeqId_5801_72	22	Liver	0.946491	0.620988	1.44261	0.798138	0.93478
ADH7	P40394	ADH7	Alcohol dehydrogenase class 4 mu/sigma chain	SeqId_11377_19	22	Liver	0.941968	0.595587	1.4898	0.798253	0.93478
ALOX15B	O15296	LX15B	Arachidonate 15-lipoxygenase B	SeqId_12422_143	22	Liver	0.944197	0.607895	1.46655	0.79827	0.93478
PRKG1	Q13976	KGP1B	cGMP-dependent protein kinase 1, beta isozyme	SeqId_13067_5	22	Liver	1.05635	0.69366	1.60869	0.798353	0.93478
PARK7	Q99497	Oxidized PARK7	Oxidized Protein deglycase DJ-1	SeqId_19545_145	22	Liver	1.05655	0.692579	1.61181	0.798492	0.93478
MRE11	P49959	MRE11	Double-strand break repair protein MRE11	SeqId_11319_106	22	Liver	0.947091	0.623242	1.43922	0.799024	0.93478
TMEM59L	Q9UK28	TM59L	Transmembrane protein 59-like	SeqId_9959_60	22	Liver	1.05466	0.699873	1.5893	0.799214	0.93478
SLC14A1	Q13336	UT1	Urea transporter 1	SeqId_13430_50	22	Liver	0.946872	0.6213	1.44305	0.799538	0.93478
DTD1	Q8TEA8	Histidyl-tRNA synthetase-related	D-tyrosyl-tRNA(Tyr) deacylase 1	SeqId_19194_9	22	Liver	0.944206	0.606152	1.47079	0.799583	0.93478
CCDC134	Q9H6E4	CC134	Coiled-coil domain-containing protein 134	SeqId_15300_66	22	Liver	0.945627	0.614015	1.45633	0.799685	0.93478
PSMB5	P28074	PSB5	Proteasome subunit beta type-5	SeqId_12580_7	22	Liver	1.05666	0.690216	1.61764	0.799775	0.93478
MPDZ	O75970	MPDZ	Multiple PDZ domain protein	SeqId_14036_116	22	Liver	1.05708	0.688159	1.62377	0.799916	0.93478
MICOS10	Q5TGZ0	MOS1	MICOS complex subunit MIC10	SeqId_7956_11	22	Liver	1.05639	0.69105	1.61488	0.799994	0.93478
SYK	P43405	KSYK:SH2, 1 and 2	Tyrosine-protein kinase SYK:Src Homology domain	SeqId_11378_37	22	Liver	0.946563	0.618595	1.44841	0.800239	0.93478
SEPSECS	Q9HD40	SPCS	O-phosphoseryl-tRNA(Sec) selenium transferase	SeqId_17357_33	22	Liver	1.05829	0.682254	1.64158	0.800321	0.93478
XXYLT1	Q8NBI6	XXLT1	Xyloside xylosyltransferase 1	SeqId_6375_75	22	Liver	0.946548	0.61822	1.44925	0.800456	0.93478
CST4	P01036	Cystatin-S	Cystatin-S	SeqId_14076_74	22	Liver	0.945057	0.60965	1.46499	0.800525	0.93478
JPT1	Q9UK76	HN1	Hematological and neurological expressed 1 protein	SeqId_19335_2	22	Liver	0.946792	0.619462	1.44708	0.800567	0.93478
IL17F	Q96PD4	IL-17F	Interleukin-17F	SeqId_14026_24	22	Liver	0.94499	0.609107	1.46609	0.800647	0.93478
PSME1	Q06323	PSME1	Proteasome activator complex subunit 1	SeqId_5918_5	22	Liver	0.94735	0.621412	1.44425	0.801504	0.93556
KRT72	Q14CN4	Keratin 72	Keratin, type II cytoskeletal 72	SeqId_11566_48	22	Liver	0.946229	0.61468	1.45661	0.801718	0.935589
NECTIN4	Q96NY8	nectin-4	Nectin-4	SeqId_5734_13	22	Liver	0.945219	0.608483	1.46831	0.802041	0.935746
GSTP1	P09211	Glutathione S-transferase Pi	Glutathione S-transferase P	SeqId_4911_49	22	Liver	1.05445	0.694351	1.60131	0.803565	0.937043
KCNIP3	Q9Y2W7	CSEN	Calsenilin	SeqId_10513_13	22	Liver	0.949004	0.62812	1.43382	0.803674	0.937043
NCK1	P16333	NCK1	Cytoplasmic protein NCK1	SeqId_5014_49	22	Liver	0.949496	0.630412	1.43008	0.804125	0.937043
MCEMP1	Q8IX19	MCEM1	Mast cell-expressed membrane protein 1	SeqId_6283_60	22	Liver	1.05521	0.689921	1.61391	0.80422	0.937043
SPINK2	P20155	ISK2	Serine protease inhibitor Kazal-type 2	SeqId_13405_61	22	Liver	0.944916	0.603473	1.47954	0.804391	0.937043
FETUB	Q9UGM5	FETUB	Fetuin-B	SeqId_3367_8	22	Liver	0.945322	0.605572	1.47568	0.804547	0.937043
OLFML3	Q9NRN5	OLFL3	Olfactomedin-like protein 3	SeqId_8660_5	22	Liver	0.947989	0.620859	1.44748	0.804636	0.937043
VSTM2L	Q96N03	VTM2L	V-set and transmembrane domain-containing protein 2-like protein	SeqId_6549_60	22	Liver	1.0567	0.682295	1.63655	0.804831	0.937043
CDKN2C	P42773	CDN2C	Cyclin-dependent kinase 4 inhibitor C	SeqId_12521_3	22	Liver	0.948756	0.625049	1.44011	0.804864	0.937043
SMOC1	Q9H4F8	SMOC1	SPARC-related modular calcium-binding protein 1	SeqId_13118_5	22	Liver	0.941535	0.583501	1.51926	0.805075	0.937043
ARMC5	Q96C12	ARMC5:ARM 5	Armadillo repeat-containing protein 5:Armadillo Repeat Domain 5	SeqId_8785_1	22	Liver	1.05651	0.68249	1.63552	0.805233	0.937043
JARID2	Q92833	JARD2	Protein Jumonji	SeqId_12623_84	22	Liver	1.05588	0.684557	1.62863	0.805731	0.937403
JAK2	O60674	JAK2	Tyrosine-protein kinase JAK2	SeqId_11816_84	22	Liver	0.950114	0.6312	1.43016	0.80626	0.937797
CASP10	Q92851	Caspase-10:region 1	Caspase-10:region 1	SeqId_5340_24	22	Liver	1.05256	0.698594	1.58587	0.806508	0.937866
BAD	Q92934	BAD	Bcl2-associated agonist of cell death	SeqId_5870_23	22	Liver	1.05714	0.677223	1.6502	0.806783	0.937966
EHF	Q9NZC4	EHF	ETS homologous factor	SeqId_13387_55	22	Liver	0.947385	0.614071	1.46162	0.80698	0.937975
SNRPD3	P62318	SMD3	Small nuclear ribonucleoprotein Sm D3	SeqId_17774_38	22	Liver	1.05523	0.684295	1.62724	0.807795	0.938702
STMN3	Q9NZ72	STMN3	Stathmin-3	SeqId_8019_73	22	Liver	0.949309	0.623914	1.44441	0.808062	0.938792
MAPKAPK5	Q8IW41	MAPK5	MAP kinase-activated protein kinase 5	SeqId_3821_28	22	Liver	0.947999	0.615744	1.45954	0.808349	0.938905
PTHLH	P12272	PTHrP	Parathyroid hormone-related protein	SeqId_2962_50	22	Liver	1.05415	0.687925	1.61533	0.808658	0.939005
ADAMTS5	Q9UNA0	ADAMTS-5	A disintegrin and metalloproteinase with thrombospondin motifs 5	SeqId_3168_8	22	Liver	0.9452	0.598538	1.49264	0.808963	0.939005
ENTPD2	Q9Y5L3	ENTP2	Ectonucleoside triphosphate diphosphohydrolase 2	SeqId_18887_7	22	Liver	1.05191	0.697865	1.58556	0.809004	0.939005
DEFB107A	Q8IZN7	D107A	Beta-defensin 107	SeqId_6399_52	22	Liver	0.951327	0.63435	1.42669	0.809301	0.93913
VAPA	Q9P0L0	VAPA	Vesicle-associated membrane protein-associated protein A	SeqId_7167_102	22	Liver	0.94897	0.619624	1.45337	0.80968	0.939186
BPGM	P07738	PMGE	Bisphosphoglycerate mutase	SeqId_12020_39	22	Liver	1.05623	0.67665	1.64873	0.809728	0.939186
CKAP4	Q07065	CKAP4	Cytoskeleton-associated protein 4	SeqId_7221_56	22	Liver	0.947408	0.609702	1.47217	0.810142	0.939191
APBB2	Q92870	APBB2:PID 1	Amyloid beta A4 precursor protein-binding family B member 2:Phosphotyrosine Interaction Domain 1	SeqId_12753_6	22	Liver	1.05779	0.668862	1.67287	0.810142	0.939191
PTPN6	P29350	PTP-1C	Tyrosine-protein phosphatase non-receptor type 6	SeqId_4318_12	22	Liver	0.94813	0.613124	1.46618	0.81073	0.939191
SMTN	P53814	SMTN	Smoothelin	SeqId_12546_1	22	Liver	0.949573	0.621747	1.45025	0.810733	0.939191
PAFAH2	Q99487	PAFA2	Platelet-activating factor acetylhydrolase 2, cytoplasmic	SeqId_18914_188	22	Liver	0.949717	0.622424	1.44911	0.810867	0.939191
RAB2B	Q8WUD1	RAB2B	Ras-related protein Rab-2B	SeqId_19253_82	22	Liver	0.947073	0.60666	1.4785	0.810879	0.939191
CTNNB1	P35222	b-Catenin	Catenin beta-1	SeqId_8424_269	22	Liver	1.05035	0.702155	1.5712	0.811059	0.939191
NTNG1	Q9Y2I2	NTNG1	Netrin-G1	SeqId_5637_81	22	Liver	1.05188	0.693079	1.59643	0.812171	0.940258
ACVR2B	Q13705	Activin RIIB	Activin receptor type-2B	SeqId_9412_52	22	Liver	1.05454	0.680166	1.63498	0.812382	0.940283
MRPL55	Q7Z7F7	RM55	39S ribosomal protein L55, mitochondrial	SeqId_11135_5	22	Liver	0.949489	0.617708	1.45947	0.813195	0.940964
NCAM2	O15394	NCAM2	Neural cell adhesion molecule 2	SeqId_6507_16	22	Liver	1.05268	0.687392	1.61209	0.81335	0.940964
SRP19	P09132	SRP19	Signal recognition particle 19 kDa protein	SeqId_18257_64	22	Liver	0.951631	0.630037	1.43738	0.813722	0.941155
PNMT	P11086	PNMT	Phenylethanolamine N-methyltransferase	SeqId_17204_17	22	Liver	1.05123	0.693487	1.59352	0.813894	0.941155
PDCD5	O14737	TFAR19	Programmed cell death protein 5	SeqId_12517_52	22	Liver	0.948298	0.608874	1.47694	0.814331	0.941439
LRPAP1	P30533	RAP	alpha-2-macroglobulin receptor-associated protein	SeqId_3640_14	22	Liver	0.949924	0.617747	1.46072	0.814982	0.941896
SYN3	O14994	SYN3	Synapsin-3	SeqId_7199_3	22	Liver	1.05182	0.688688	1.60644	0.815106	0.941896
ASAH1	Q13510	Acid ceramidase	Acid ceramidase	SeqId_5748_20	22	Liver	0.951503	0.626778	1.44446	0.815445	0.942068
RGS3	P49796	RGS3	Regulator of G-protein signaling 3	SeqId_12827_37	22	Liver	1.05288	0.681809	1.6259	0.816212	0.942543
PCDHGA12	O60330	PCDGC	Protocadherin gamma-A12	SeqId_6938_21	22	Liver	0.949717	0.614487	1.46783	0.816339	0.942543
HAVCR2	Q8TDQ0	TIMD3	Hepatitis A virus cellular receptor 2	SeqId_11481_25	22	Liver	0.952026	0.62861	1.44184	0.816426	0.942543
KCNN1	Q92952	KCNN1	Small conductance calcium-activated potassium channel protein 1	SeqId_13539_131	22	Liver	0.949795	0.614083	1.46904	0.81693	0.942677
LRP8	Q14114	LRP8	Low-density lipoprotein receptor-related protein 8	SeqId_3323_37	22	Liver	1.05226	0.683412	1.6202	0.817044	0.942677
IL25	Q9H293	IL-17E	Interleukin-25	SeqId_4137_57	22	Liver	0.952703	0.631775	1.43665	0.817165	0.942677
GLIPR2	Q9H4G4	GAPR1	Golgi-associated plant pathogenesis-related protein 1	SeqId_15522_2	22	Liver	1.05352	0.676896	1.63971	0.817304	0.942677
TLR5	O60602	TLR5	Toll-like receptor 5	SeqId_18935_14	22	Liver	1.05487	0.668711	1.66401	0.818342	0.943018
CFHR1	Q03591	FHR1	Complement factor H-related protein 1	SeqId_15468_14	22	Liver	0.952799	0.63044	1.43999	0.818501	0.943018
SPAG11B	Q08648	Sperm-associated antigen 11	Sperm-associated antigen 11B	SeqId_5762_35	22	Liver	0.951908	0.624698	1.45051	0.818598	0.943018
SMCO2	A6NFE2	CL070	Single-pass membrane and coiled-coil domain-containing protein 2	SeqId_7925_18	22	Liver	0.950306	0.61457	1.46945	0.818708	0.943018
ADAM30	Q9UKF2	ADA30	Disintegrin and metalloproteinase domain-containing protein 30	SeqId_8520_8	22	Liver	1.04956	0.69384	1.58764	0.81883	0.943018
CRH	P06850	CRH	Corticoliberin	SeqId_5614_44	22	Liver	1.05104	0.686104	1.6101	0.81904	0.943018
EVA1B	Q9NVM1	F176B	Protein eva-1 homolog B	SeqId_8062_15	22	Liver	0.951253	0.619791	1.45998	0.819143	0.943018
ITGB5	P18084	ITB5	Integrin beta-5	SeqId_7755_37	22	Liver	1.05044	0.688823	1.60191	0.819195	0.943018
CEACAM20	Q6UY09	CEA20	Carcinoembryonic antigen-related cell adhesion molecule 20	SeqId_10453_7	22	Liver	0.952779	0.629128	1.44293	0.819312	0.943018
PELO	Q9BRX2	PELO	Protein pelota homolog	SeqId_12431_13	22	Liver	1.05006	0.689282	1.59966	0.820092	0.943654
CLEC2D	Q9UHP7	CLC2D	C-type lectin domain family 2 member D	SeqId_7054_87	22	Liver	1.04909	0.693708	1.58654	0.820352	0.943654
RELL1	Q8IUW5	RELL1	RELT-like protein 1	SeqId_13399_33	22	Liver	1.05104	0.683683	1.61578	0.820518	0.943654
MDH1	P40925	MDHC	Malate dehydrogenase, cytoplasmic	SeqId_3853_56	22	Liver	1.05249	0.676323	1.63788	0.820627	0.943654
CREB3L1	Q96BA8	CR3L1	Cyclic AMP-responsive element-binding protein 3-like protein 1	SeqId_11198_37	22	Liver	0.950698	0.613478	1.47329	0.821034	0.943888
ERMAP	Q96PL5	ERMAP	Erythroid membrane-associated protein	SeqId_8631_13	22	Liver	1.05213	0.67658	1.63613	0.821529	0.943888
DSG2	Q14126	Desmoglein-2	Desmoglein-2	SeqId_9484_75	22	Liver	1.0515	0.679329	1.62758	0.821733	0.943888
BOLA3	Q53S33	BOLA3	BolA-like protein 3	SeqId_5980_55	22	Liver	1.04963	0.688279	1.60068	0.822012	0.943888
INSL5	Q9Y5Q6	INSL5	Insulin-like peptide INSL5	SeqId_10462_14	22	Liver	0.950647	0.611569	1.47772	0.822068	0.943888
HS6ST2	Q96MM7	H6ST2	Heparan-sulfate 6-O-sulfotransferase 2	SeqId_13524_25	22	Liver	0.947782	0.593807	1.51277	0.822125	0.943888
ZP4	Q12836	ZP4	Zona pellucida sperm-binding protein 4	SeqId_7766_25	22	Liver	0.953395	0.628822	1.4455	0.822163	0.943888
TACSTD2	P09758	GA733-1 protein	Tumor-associated calcium signal transducer 2	SeqId_2619_72	22	Liver	1.0488	0.690751	1.59244	0.823059	0.944436
IGF2R	P11717	IGF-II receptor	Cation-independent mannose-6-phosphate receptor	SeqId_16057_6	22	Liver	1.05013	0.683294	1.61389	0.82348	0.944436
UBE2V2	Q15819	UB2V2	Ubiquitin-conjugating enzyme E2 variant 2	SeqId_18165_181	22	Liver	0.952465	0.620756	1.46143	0.82356	0.944436
OCRL	Q01968	OCRL	Inositol polyphosphate 5-phosphatase OCRL-1	SeqId_10011_65	22	Liver	0.951316	0.613357	1.47549	0.823631	0.944436
FTL	P02792	Ferritin light chain	Ferritin light chain	SeqId_15324_58	22	Liver	0.948819	0.597187	1.5075	0.823995	0.944436
MAD2L1	Q13257	MD2L1	Mitotic spindle assembly checkpoint protein MAD2A	SeqId_15313_28	22	Liver	0.952157	0.618109	1.46674	0.824006	0.944436
CCL4L1	Q8NHW4	LAG-1	C-C motif chemokine 4-like	SeqId_2781_63	22	Liver	1.05055	0.680045	1.62291	0.824132	0.944436
ABRAXAS2	Q15018	F175B	BRISC complex subunit Abro1	SeqId_8945_7	22	Liver	1.04937	0.685733	1.60583	0.824317	0.944436
G0S2	P27469	G0S2	G0/G1 switch protein 2	SeqId_8931_124	22	Liver	0.952414	0.618914	1.46562	0.824545	0.944436
VASP	P50552	VASP	Vasodilator-stimulated phosphoprotein	SeqId_9762_14	22	Liver	1.05162	0.673858	1.64116	0.824579	0.944436
STK24	Q9Y6E0	STK24	Serine/threonine-protein kinase 24	SeqId_12617_2	22	Liver	0.953397	0.62431	1.45595	0.825144	0.944436
STK16	O75716	STK16	Serine/threonine-protein kinase 16	SeqId_3471_49	22	Liver	1.04769	0.692463	1.58516	0.825459	0.944436
KIR2DL2	P43627	KI2L2	Killer cell immunoglobulin-like receptor 2DL2	SeqId_7773_20	22	Liver	1.04997	0.680117	1.62095	0.825808	0.944436
LAMTOR3	Q9UHA4	LTOR3	Ragulator complex protein LAMTOR3	SeqId_12490_92	22	Liver	0.953204	0.621773	1.4613	0.82598	0.944436
COMMD9	Q9P000	COMD9	COMM domain-containing protein 9	SeqId_17683_2	22	Liver	0.952761	0.618793	1.46697	0.826057	0.944436
C4B|C4A	P0C0L5|P0C0L4	C4b	Complement C4b	SeqId_2182_54	22	Liver	1.04969	0.680718	1.61864	0.826304	0.944436
ANGPTL1	O95841	ANGL1:C-term	Angiopoietin-related protein 1:C-Term, Fibrinogen domian	SeqId_11142_11	22	Liver	0.953232	0.620764	1.46376	0.826747	0.944436
MTX2	O75431	Metaxin-2	Metaxin-2	SeqId_8839_4	22	Liver	1.05052	0.675531	1.63367	0.826825	0.944436
CGA	P01215	Glycoprotein hormones a-chain	Glycoprotein hormones alpha chain	SeqId_14056_4	22	Liver	0.950858	0.604668	1.49525	0.827293	0.944436
IL5RA	Q01344	IL-5 Ra	Interleukin-5 receptor subunit alpha	SeqId_13686_2	22	Liver	1.05114	0.671427	1.64558	0.827366	0.944436
AXIN2	Q9Y2T1	AXIN2	Axin-2	SeqId_8429_16	22	Liver	0.954212	0.626062	1.45436	0.827446	0.944436
CFHR2	P36980	FHR2	Complement factor H-related protein 2	SeqId_15584_9	22	Liver	1.05128	0.670564	1.64814	0.827448	0.944436
PHF3	Q92576	PHF3	PHD finger protein 3	SeqId_11544_39	22	Liver	0.953463	0.620944	1.46405	0.827588	0.944436
CD200	P41217	OX2G	OX-2 membrane glycoprotein	SeqId_5112_73	22	Liver	0.953093	0.61817	1.46948	0.827825	0.944436
PPARA	Q07869	PPARa	Peroxisome proliferator-activated receptor alpha	SeqId_12954_71	22	Liver	1.04757	0.68884	1.59313	0.827978	0.944436
ROBO4	Q8WZ75	ROBO4	Roundabout homolog 4	SeqId_16297_14	22	Liver	1.04899	0.681256	1.61522	0.828071	0.944436
FAM174A	Q8TBP5	TM157	Membrane protein FAM174A	SeqId_6597_24	22	Liver	0.95377	0.621797	1.46298	0.828324	0.944436
WBP1L	Q9NX94	WBP1L	WW domain binding protein 1-like	SeqId_9532_5	22	Liver	1.04686	0.691946	1.58381	0.828382	0.944436
NPTX2	P47972	NPTX2	Neuronal pentraxin-2	SeqId_6521_35	22	Liver	1.05088	0.670492	1.64706	0.828643	0.944436
ITCH	Q96J02	ITCH	E3 ubiquitin-protein ligase Itchy homolog	SeqId_12551_3	22	Liver	1.04842	0.682917	1.60955	0.828828	0.944436
PTRH2	Q9Y3E5	PTH2	Peptidyl-tRNA hydrolase 2, mitochondrial	SeqId_16887_29	22	Liver	0.954945	0.627811	1.45254	0.829423	0.944436
GPD1	P21695	GPDA	Glycerol-3-phosphate dehydrogenase [NAD(+)], cytoplasmic	SeqId_13697_51	22	Liver	1.04651	0.692009	1.58261	0.829443	0.944436
KCNMB3	Q9NPA1	KCMB3	Calcium-activated potassium channel subunit beta-3	SeqId_8905_20	22	Liver	1.04798	0.68403	1.60559	0.829517	0.944436
SPINT3	P49223	SPIT3	Kunitz-type protease inhibitor 3	SeqId_7926_13	22	Liver	0.942802	0.55141	1.612	0.82959	0.944436
CETN3	O15182	CETN3	Centrin-3	SeqId_17410_5	22	Liver	1.04794	0.684067	1.60536	0.829635	0.944436
HNRNPM	P52272	HNRPM	Heterogeneous nuclear ribonucleoprotein M	SeqId_12783_29	22	Liver	0.953762	0.619638	1.46806	0.829654	0.944436
ANK2	Q01484	ANK2	Ankyrin-2	SeqId_7624_19	22	Liver	1.04871	0.679699	1.61805	0.829805	0.944436
LANCL2	Q9NS86	LANC2	LanC-like protein 2	SeqId_12628_31	22	Liver	0.954516	0.624174	1.45969	0.829925	0.944436
IL23R	Q5VWK5	IL-23 R	Interleukin-23 receptor	SeqId_5088_175	22	Liver	1.048	0.682976	1.60811	0.830074	0.944436
POGLUT2	Q6UW63	KDEL1	KDEL motif-containing protein 1	SeqId_6611_8	22	Liver	1.04793	0.682892	1.6081	0.830327	0.944507
PSG3	Q16557	PSG3	Pregnancy-specific beta-1-glycoprotein 3	SeqId_6444_15	22	Liver	0.953516	0.616342	1.47514	0.830701	0.944639
CDH11	P55287	Cadherin-11:CD	Cadherin-11:Cytoplasmic domain	SeqId_7763_25	22	Liver	0.953664	0.617113	1.47376	0.830825	0.944639
NOTCH1	P46531	Notch 1	Neurogenic locus notch homolog protein 1	SeqId_5107_7	22	Liver	1.04783	0.682002	1.60988	0.831155	0.944797
RPP30	P78346	RPP30	Ribonuclease P protein subunit p30	SeqId_17511_10	22	Liver	0.953131	0.610999	1.48684	0.832426	0.945858
WFIKKN2	Q8TEU8	WFKN2	WAP, Kazal, immunoglobulin, Kunitz and NTR domain-containing protein 2	SeqId_3235_50	22	Liver	0.954632	0.620877	1.4678	0.83247	0.945858
LYG1	Q8N1E2	LYG1	Lysozyme g-like protein 1	SeqId_9243_10	22	Liver	1.04651	0.68583	1.59687	0.833003	0.94611
CHGA	P10645	CgA	Chromogranin-A	SeqId_8476_11	22	Liver	1.04643	0.686147	1.59589	0.833073	0.94611
UBE2L3	P68036	UB2L3	Ubiquitin-conjugating enzyme E2 L3	SeqId_3874_8	22	Liver	0.953252	0.610334	1.48884	0.833311	0.946161
UBE2B	P63146	UBE2B	Ubiquitin-conjugating enzyme E2 B	SeqId_9865_40	22	Liver	1.04587	0.688446	1.58886	0.8335	0.946161
C1RL	Q9NZP8	C1RL1	Complement C1r subcomponent-like protein	SeqId_9348_1	22	Liver	1.04631	0.683436	1.60186	0.834955	0.947274
ADH1C	P00326	ADH1G	Alcohol dehydrogenase 1C	SeqId_15525_294	22	Liver	0.955511	0.622357	1.46701	0.835191	0.947274
NMU	P48645	NMU	Neuromedin-U	SeqId_8754_5	22	Liver	1.04595	0.684501	1.59827	0.835474	0.947274
IL12B	P29460	IL-12 p40	Interleukin-12 subunit beta	SeqId_13733_5	22	Liver	0.953503	0.607732	1.496	0.835861	0.947274
GAL3ST2	Q9H3Q3	G3ST2	Galactose-3-O-sulfotransferase 2	SeqId_10734_339	22	Liver	0.956859	0.630187	1.45287	0.836041	0.947274
AGER	Q15109	sRAGE	Advanced glycosylation end product-specific receptor, soluble	SeqId_4125_52	22	Liver	0.954866	0.616124	1.47985	0.836312	0.947274
UBC	P0CG48	PolyUbiquitin K63	PolyUbiquitin K63-linked	SeqId_6647_55	22	Liver	1.04348	0.696624	1.56304	0.836443	0.947274
JAM2	P57087	JAM-B	Junctional adhesion molecule B	SeqId_2997_8	22	Liver	1.04605	0.682142	1.60409	0.836484	0.947274
TSN	Q15631	TSN	Translin	SeqId_12477_42	22	Liver	0.956568	0.626926	1.45954	0.836807	0.947274
HNRNPA1	P09651	ROA1	Heterogeneous nuclear ribonucleoprotein A1	SeqId_12466_7	22	Liver	1.04672	0.677762	1.61652	0.836863	0.947274
HOMER2	Q9NSB8	HOME2	Homer protein homolog 2	SeqId_12685_57	22	Liver	0.956946	0.629233	1.45534	0.836992	0.947274
ANXA11	P50995	ANX11	Annexin A11	SeqId_17513_11	22	Liver	0.955267	0.617546	1.47768	0.837088	0.947274
ZNF174	Q15697	ZN174	Zinc finger protein 174	SeqId_11486_26	22	Liver	1.04798	0.670302	1.63847	0.837137	0.947274
RAB27A	P51159	RB27A	Ras-related protein Rab-27A	SeqId_9504_19	22	Liver	1.04927	0.663301	1.65982	0.837157	0.947274
SNX5	Q9Y5X3	SNX5	Sorting nexin-5	SeqId_18327_6	22	Liver	1.04681	0.675675	1.6218	0.837721	0.947689
MGAT2	Q10469	MGAT2	Alpha-1,6-mannosyl-glycoprotein 2-beta-N-acetylglucosaminyltransferase	SeqId_6909_40	22	Liver	1.04656	0.676606	1.61881	0.83795	0.947689
KLHL7	Q8IXQ5	KLHL7	Kelch-like protein 7	SeqId_12625_138	22	Liver	0.957092	0.628157	1.45827	0.838257	0.947689
FTL|FTH1	P02792|P02794	Ferritin	Ferritin	SeqId_5934_1	22	Liver	0.952922	0.599479	1.51475	0.838409	0.947689
IQCF3	P0C7M6	IQCF3	IQ domain-containing protein F3	SeqId_13439_6	22	Liver	0.956644	0.624678	1.46502	0.83848	0.947689
IL22RA1	Q8N6P7	IL22RA1	Interleukin-22 receptor subunit alpha-1	SeqId_3620_67	22	Liver	0.955326	0.613541	1.48751	0.839687	0.948694
HAGH	Q16775	GLO2	Hydroxyacylglutathione hydrolase, mitochondrial	SeqId_19267_14	22	Liver	1.04345	0.690928	1.57583	0.839752	0.948694
UFM1	P61960	UFM1	Ubiquitin-fold modifier 1	SeqId_3836_51	22	Liver	0.958669	0.636258	1.44446	0.840067	0.948833
AMY1A	P04745	Amylase, alpha 1A	Alpha-amylase 1	SeqId_7918_114	22	Liver	0.956621	0.621072	1.47346	0.840522	0.949131
DUSP6	Q16828	DUS6	Dual specificity protein phosphatase 6	SeqId_12341_8	22	Liver	1.04171	0.697541	1.55569	0.841717	0.950175
NCK2	O43639	NCK2	Cytoplasmic protein NCK2	SeqId_13615_60	22	Liver	0.95738	0.623891	1.46913	0.841986	0.950175
SEMA6C	Q9H3T2	SEMA6C	Semaphorin-6C	SeqId_7202_107	22	Liver	0.958831	0.634152	1.44974	0.842021	0.950175
PLEKHA4	Q9H4M7	PKHA4	Pleckstrin homology domain-containing family A member 4	SeqId_10939_16	22	Liver	1.04448	0.679844	1.60468	0.842552	0.950551
CAPG	P40121	CAPG	Macrophage-capping protein	SeqId_4968_50	22	Liver	0.957023	0.62004	1.47715	0.842761	0.950551
DNAJC11	Q9NVH1	DJC11	DnaJ homolog subfamily C member 11	SeqId_9783_75	22	Liver	1.04299	0.687714	1.58181	0.84297	0.950551
NA	NA	NA	NA	NA	22	Liver	0.957977	0.625631	1.46687	0.843441	0.950551
MNX1	P50219	MNX1	Motor neuron and pancreas homeobox protein 1	SeqId_9576_58	22	Liver	0.956773	0.61678	1.48418	0.843618	0.950551
COPS7B	Q9H9Q2	CSN7B	COP9 signalosome complex subunit 7b	SeqId_12384_92	22	Liver	0.958023	0.625538	1.46723	0.843682	0.950551
FABP12	A6NFH5	FBP12	Fatty acid-binding protein 12	SeqId_18888_37	22	Liver	0.956591	0.615358	1.48705	0.843698	0.950551
NDUFAF8	A1L188	CQ089	Uncharacterized protein C17orf89	SeqId_9030_56	22	Liver	1.04408	0.67948	1.60431	0.843978	0.95065
MSMB	P08118	PSP-94	Beta-microseminoprotein	SeqId_10620_21	22	Liver	1.04951	0.647362	1.70148	0.844592	0.951126
WFDC1	Q9HC57	WFDC1	WAP four-disulfide core domain protein 1	SeqId_9316_67	22	Liver	1.04441	0.67216	1.6228	0.846779	0.953372
SERPINC1	P01008	Antithrombin III	Antithrombin-III	SeqId_3344_60	22	Liver	1.04453	0.670053	1.62831	0.847466	0.953929
TDO2	P48775	T23O	Tryptophan 2,3-dioxygenase	SeqId_9880_33	22	Liver	0.958766	0.623429	1.47448	0.847935	0.95424
DPYSL3	Q14195	DPYL3	Dihydropyrimidinase-related protein 3	SeqId_12707_26	22	Liver	1.04224	0.68154	1.59385	0.848589	0.954759
GNLY	P22749	Granulysin	Granulysin	SeqId_3195_50	22	Liver	0.9599	0.629636	1.4634	0.849134	0.954947
MINAR1	Q9UPX6	K1024	UPF0258 protein KIAA1024	SeqId_9075_121	22	Liver	0.959605	0.627435	1.46763	0.849142	0.954947
RRM1	P23921	RRM1	Ribonucleoside-diphosphate reductase large subunit	SeqId_11360_39	22	Liver	1.04257	0.677908	1.60338	0.849448	0.955075
CA12	O43570	Carbonic Anhydrase XII	Carbonic anhydrase 12	SeqId_19347_37	22	Liver	0.958667	0.618766	1.48528	0.850117	0.955191
CLCNKB	P51801	CLCKB	Chloride channel protein ClC-Kb	SeqId_13683_18	22	Liver	0.959331	0.623532	1.47597	0.850183	0.955191
POLI	Q9UNA4	POLI	DNA polymerase iota	SeqId_13536_56	22	Liver	1.0405	0.688498	1.57247	0.850531	0.955191
RBM19	Q9Y4C8	RBM19	Probable RNA-binding protein 19	SeqId_11468_15	22	Liver	1.04102	0.68522	1.58158	0.850544	0.955191
KIT	P10721	SCF sR	Mast/stem cell growth factor receptor Kit	SeqId_2475_1	22	Liver	0.957987	0.612706	1.49785	0.850704	0.955191
TIGIT	Q495A1	TIGIT	T-cell immunoreceptor with Ig and ITIM domains	SeqId_16299_13	22	Liver	1.04297	0.671975	1.61879	0.851207	0.955191
KLK3	P07288	PSA	Prostate-specific antigen	SeqId_8468_19	22	Liver	1.07146	0.5209	2.20393	0.851208	0.955191
CPB1	P15086	Carboxypeptidase B1	Carboxypeptidase B	SeqId_15375_49	22	Liver	1.03998	0.690178	1.56708	0.851339	0.955191
BRICD5	Q6PL45	CP079	BRICHOS domain-containing protein 5	SeqId_6612_90	22	Liver	0.959461	0.622381	1.4791	0.851343	0.955191
MESD	Q14696	MESD2	LDLR chaperone MESD	SeqId_15299_102	22	Liver	0.960455	0.629569	1.46525	0.851479	0.955191
FAM171B	Q6P995	F171B:CD	Protein FAM171B:Cytoplasmic domain	SeqId_8061_102	22	Liver	1.04202	0.676509	1.60501	0.851853	0.955246
PTK7	Q13308	PTK7	Inactive tyrosine-protein kinase 7	SeqId_9525_1	22	Liver	1.04254	0.672655	1.61581	0.852184	0.955246
ADSS1	Q8N142	PURA1	Adenylosuccinate synthetase isozyme 1	SeqId_13998_26	22	Liver	1.03947	0.691353	1.56287	0.852412	0.955246
ENTPD3	O75355	ENTP3	Ectonucleoside triphosphate diphosphohydrolase 3	SeqId_4436_1	22	Liver	0.961008	0.631877	1.46158	0.852509	0.955246
VAMP2	P63027	VAMP2	Vesicle-associated membrane protein 2	SeqId_17335_18	22	Liver	0.959981	0.623736	1.47749	0.852719	0.955246
C5orf46	Q6UWT4	CE046	Uncharacterized protein C5orf46	SeqId_9100_32	22	Liver	1.04101	0.680852	1.59169	0.852805	0.955246
AK4	P27144	KAD4	Adenylate kinase 4, mitochondrial	SeqId_17432_25	22	Liver	1.04143	0.677697	1.60038	0.853092	0.955246
RAB32	Q13637	RAB32	Ras-related protein Rab-32	SeqId_17778_19	22	Liver	1.04279	0.668837	1.62581	0.853308	0.955246
GAGE2A	Q6NT46	GAG2A	G antigen 2A	SeqId_18268_5	22	Liver	1.04305	0.666402	1.63258	0.853695	0.955246
AMMECR1L	Q6DCA0	AMERL	AMMECR1-like protein	SeqId_18402_1	22	Liver	1.04106	0.678668	1.59695	0.853762	0.955246
CNTN4	Q8IWV2	Contactin-4	Contactin-4	SeqId_3298_52	22	Liver	1.04083	0.679785	1.59362	0.853931	0.955246
DLG3	Q92796	DLG3	Disks large homolog 3	SeqId_7897_75	22	Liver	0.960893	0.628226	1.46972	0.85402	0.955246
PAICS	P22234	Multifunctional protein ADE2	Multifunctional protein ADE2	SeqId_9841_197	22	Liver	1.04131	0.676113	1.60375	0.854253	0.955246
KLF4	O43474	KLF4	Krueppel-like factor 4	SeqId_17850_42	22	Liver	1.04205	0.670614	1.61923	0.854651	0.955246
BMP7	P18075	BMP-7	Bone morphogenetic protein 7	SeqId_2972_57	22	Liver	1.04304	0.664493	1.63723	0.854662	0.955246
APOA2	P02652	Apo A-II	Apolipoprotein A-II	SeqId_7127_3	22	Liver	1.04169	0.672639	1.61322	0.854781	0.955246
LGMN	Q99538	LGMN	Legumain	SeqId_3622_33	22	Liver	1.04061	0.679168	1.59441	0.854908	0.955246
DNAJB2	P25686	DNJB2	DnaJ homolog subfamily B member 2	SeqId_11438_6	22	Liver	0.961516	0.630967	1.46523	0.855119	0.955246
CA5B	Q9Y2D0	Carbonic Anhydrase VB	Carbonic anhydrase 5B, mitochondrial	SeqId_17673_34	22	Liver	1.03858	0.691666	1.55948	0.855191	0.955246
C22orf15	Q8WYQ4	CV015	Uncharacterized protein C22orf15	SeqId_7073_69	22	Liver	1.04122	0.67274	1.61152	0.856172	0.956127
PFDN2	Q9UHV9	PFD2	Prefoldin subunit 2	SeqId_19243_2	22	Liver	0.961943	0.631059	1.46632	0.856839	0.956655
GABARAP	O95166	GBRAP	Gamma-aminobutyric acid receptor-associated protein	SeqId_17735_130	22	Liver	1.04294	0.659365	1.64967	0.857361	0.956849
CCL26	Q9Y258	Eotaxin-3	C-C motif chemokine 26	SeqId_9168_31	22	Liver	1.04026	0.67636	1.59994	0.857399	0.956849
SULT1C2	O00338	ST1C2	Sulfotransferase 1C2	SeqId_17811_78	22	Liver	1.03853	0.687065	1.56977	0.857668	0.956935
CDC25A	P30304	MPIP1	M-phase inducer phosphatase 1	SeqId_11548_84	22	Liver	1.04159	0.665786	1.62952	0.858357	0.957076
BAMBI	Q13145	BAMBI:ECD	BMP and activin membrane-bound inhibitor homolog:Extracellular domain	SeqId_8811_24	22	Liver	1.04021	0.674075	1.60522	0.858637	0.957076
PCDHB7	Q9Y5E2	PCDB7	Protocadherin beta-7	SeqId_8071_114	22	Liver	1.03937	0.67906	1.59086	0.858881	0.957076
MCL1	Q07820	Mcl-1	Induced myeloid leukemia cell differentiation protein Mcl-1	SeqId_10396_6	22	Liver	0.962324	0.630175	1.46954	0.858881	0.957076
MYL12B	O14950	ML12B	Myosin regulatory light chain 12B	SeqId_19122_47	22	Liver	0.96444	0.647004	1.43762	0.8589	0.957076
CBLN1	P23435	CBLN1	Cerebellin-1	SeqId_9313_27	22	Liver	1.03872	0.683193	1.57925	0.858954	0.957076
VPS4B	O75351	VPS4B	Vacuolar protein sorting-associated protein 4B	SeqId_12668_7	22	Liver	1.03968	0.675279	1.60072	0.859721	0.957716
TRIP10	Q15642	CIP4	Cdc42-interacting protein 4	SeqId_17676_13	22	Liver	1.04041	0.668207	1.61994	0.860796	0.958082
ENOX1	Q8TC92	ENOX1	Ecto-NOX disulfide-thiol exchanger 1	SeqId_12933_17	22	Liver	1.03846	0.681082	1.58335	0.860811	0.958082
RGS7	P49802	RGS7	Regulator of G-protein signaling 7	SeqId_12538_19	22	Liver	1.03862	0.679225	1.58817	0.861184	0.958082
TSNARE1	Q96NA8	TSNA1	t-SNARE domain-containing protein 1	SeqId_7069_9	22	Liver	0.963124	0.63198	1.46778	0.861245	0.958082
NT5M	Q9NPB1	NT5M	5'(3')-deoxyribonucleotidase, mitochondrial	SeqId_17856_23	22	Liver	0.961842	0.621506	1.48855	0.861386	0.958082
PRG3	Q9Y2Y8	PRG3	Proteoglycan 3	SeqId_9015_1	22	Liver	0.961247	0.616674	1.49835	0.861459	0.958082
B3GNT8	Q7Z7M8	B3GN8	UDP-GlcNAc:betaGal beta-1,3-N-acetylglucosaminyltransferase 8	SeqId_9297_12	22	Liver	1.03882	0.676235	1.5958	0.861973	0.958082
C7orf69	Q9H7B7	CG069	Uncharacterized protein C7orf69	SeqId_9544_24	22	Liver	1.0395	0.671493	1.60919	0.862056	0.958082
IRF9	Q00978	ISGF3	Interferon regulatory factor 9	SeqId_12439_67	22	Liver	0.962476	0.624599	1.48313	0.862363	0.958082
FARS2	O95363	SYFM	Phenylalanine--tRNA ligase, mitochondrial	SeqId_13941_82	22	Liver	0.962517	0.624758	1.48288	0.862449	0.958082
ETV5	P41161	ETV5	ETS translocation variant 5	SeqId_13403_5	22	Liver	0.963478	0.632038	1.46872	0.862677	0.958082
GRP	P07492	Gastrin-releasing peptide	Gastrin-releasing peptide	SeqId_5897_58	22	Liver	0.962969	0.62764	1.47745	0.862825	0.958082
CSAG1	Q6PB30	CSAG1	Putative chondrosarcoma-associated gene 1 protein	SeqId_5716_49	22	Liver	0.962825	0.626383	1.47998	0.862875	0.958082
FLNA	P21333	filamin A:CH2	Filamin-A:Calponin Homology 2	SeqId_11171_25	22	Liver	0.962857	0.626365	1.48012	0.863014	0.958082
HGS	O14964	HGS	Hepatocyte growth factor-regulated tyrosine kinase substrate	SeqId_13644_30	22	Liver	0.965157	0.645109	1.44398	0.863015	0.958082
IL1R2	P27930	IL-1 sRII	Interleukin-1 receptor type 2	SeqId_14133_93	22	Liver	1.03759	0.682005	1.57858	0.863144	0.958082
INHBB	P09529	Activin B	Activin B	SeqId_16746_12	22	Liver	0.962584	0.621568	1.49069	0.864311	0.959021
RHOG	P84095	RHOG	Rho-related GTP-binding protein RhoG	SeqId_12540_25	22	Liver	0.964118	0.632817	1.46887	0.864924	0.959021
ROS1	P08922	ROS1	Proto-oncogene tyrosine-protein kinase ROS	SeqId_9032_30	22	Liver	0.962283	0.617401	1.49982	0.865167	0.959021
IHH	Q14623	ihh	Indian hedgehog protein	SeqId_19606_28	22	Liver	0.963894	0.630092	1.47453	0.865367	0.959021
EVA1C	P58658	F176C:ECD	Protein eva-1 homolog C:Extracellular domain	SeqId_8877_22	22	Liver	1.03804	0.674032	1.59862	0.865446	0.959021
ADM	P35318	Adrenomedullin	Adrenomedullin	SeqId_14115_34	22	Liver	1.03709	0.680308	1.58099	0.865556	0.959021
CYGB	Q8WWM9	CYGB	Cytoglobin	SeqId_11546_7	22	Liver	0.963866	0.628781	1.47752	0.865904	0.959021
TREML2	Q5T2D2	TRML2	Trem-like transcript 2 protein	SeqId_5736_1	22	Liver	1.03976	0.660805	1.63605	0.866105	0.959021
GNRH1	P01148	GON1	Progonadoliberin-1	SeqId_5627_53	22	Liver	0.963407	0.623959	1.48752	0.866421	0.959021
DLK2	Q6UY11	EGFL9	Protein delta homolog 2	SeqId_9359_9	22	Liver	0.961804	0.610884	1.51431	0.866452	0.959021
ALAD	P13716	HEM2	Delta-aminolevulinic acid dehydratase	SeqId_15523_9	22	Liver	1.03734	0.67658	1.59047	0.866471	0.959021
FERMT3	Q86UX7	URP2	Fermitin family homolog 3	SeqId_12599_10	22	Liver	1.03759	0.674268	1.59668	0.866746	0.959021
PNPLA2	Q96AD5	PLPL2	Patatin-like phospholipase domain-containing protein 2	SeqId_9802_27	22	Liver	1.03667	0.68046	1.57935	0.866845	0.959021
CALR	P27797	calreticulin	Calreticulin	SeqId_5264_65	22	Liver	1.03654	0.681059	1.57757	0.866992	0.959021
ISM1	B1AKI9	ISM1	Isthmin-1	SeqId_8355_80	22	Liver	0.963569	0.62401	1.4879	0.867045	0.959021
RAF1	P04049	c-Raf	RAF proto-oncogene serine/threonine-protein kinase	SeqId_10001_7	22	Liver	0.962661	0.616491	1.50321	0.867087	0.959021
CKAP2	Q8WWK9	CKAP2	Cytoskeleton-associated protein 2	SeqId_5345_51	22	Liver	0.963911	0.626187	1.48378	0.867357	0.959106
GZMH	P20718	Granzyme H	Granzyme H	SeqId_3373_5	22	Liver	1.03584	0.684448	1.56765	0.8677	0.959111
SECTM1	Q8WVN6	SECTM1	Secreted and transmembrane protein 1	SeqId_13093_6	22	Liver	0.96353	0.621458	1.49389	0.868121	0.959111
GLA	P06280	galactosidase, alpha	Alpha-galactosidase A	SeqId_15588_17	22	Liver	0.963696	0.622809	1.49116	0.86813	0.959111
CSF2RB	P32927	IL3RB:ECD	Cytokine receptor common subunit beta:Extracellular domain	SeqId_10512_13	22	Liver	0.963868	0.624224	1.48832	0.868136	0.959111
GIPC1	O14908	GIPC1	PDZ domain-containing protein GIPC1	SeqId_19260_4	22	Liver	1.03615	0.679968	1.57892	0.868741	0.959565
CST2	P09228	CYTT	Cystatin-SA	SeqId_4324_33	22	Liver	1.03734	0.67083	1.6041	0.869065	0.95971
NIP7	Q9Y221	NIP7	60S ribosome subunit biogenesis protein NIP7 homolog	SeqId_12564_9	22	Liver	0.964092	0.622695	1.49266	0.869756	0.959964
MOG	Q16653	MOG	Myelin-oligodendrocyte glycoprotein	SeqId_15619_49	22	Liver	1.03585	0.679812	1.57836	0.86979	0.959964
FAM24B	Q8N5W8	FA24B	Protein FAM24B	SeqId_8775_61	22	Liver	0.965442	0.633838	1.47053	0.869876	0.959964
SIRT2	Q8IXJ6	SIRT2	NAD-dependent protein deacetylase sirtuin-2	SeqId_5030_52	22	Liver	0.96508	0.629253	1.48014	0.870602	0.960551
[truncated: 18,447,527 more chars]
